# Local-Scale phylodynamics reveal differential community impact of SARS-CoV-2 in metropolitan US county

**DOI:** 10.1101/2022.12.15.22283536

**Authors:** Miguel I. Paredes, Amanda C. Perofsky, Lauren Frisbie, Louise H. Moncla, Pavitra Roychoudhury, Hong Xie, Shah A. Mohamed Bakhash, Kevin Kong, Isabel Arnould, Tien V. Nguyen, Seffir T. Wendm, Pooneh Hajian, Sean Ellis, Patrick C. Mathias, Alexander L. Greninger, Lea M. Starita, Chris D. Frazar, Erica Ryke, Weizhi Zhong, Luis Gamboa, Machiko Threlkeld, Jover Lee, Jeremy Stone, Evan McDermot, Melissa Truong, Jay Shendure, Hanna N. Oltean, Cécile Viboud, Helen Chu, Nicola F. Müller, Trevor Bedford

**Affiliations:** Department of Epidemiology, University of Washington, Seattle, WA, USA; Vaccine and Infectious Disease Division, Fred Hutchinson Cancer Center, Seattle, Washington, USA; Brotman Baty Institute for Precision Medicine, University of Washington, Seattle, WA USA; Fogarty International Center, National Institutes of Health, Bethesda, MD, USA; Washington State Department of Health, Shoreline, WA USA; The University of Pennsylvania, Department of Pathobiology, Philadelphia, PA; Department of Laboratory Medicine and Pathology, University of Washington, Seattle, WA, USA; Department of Genome Sciences, University of Washington, Seattle, WA, USA; Howard Hughes Medical Institute, Seattle, WA, USA; Department of Medicine, Division of Allergy and Infectious Diseases, University of Washington, Seattle, WA

## Abstract

SARS-CoV-2 transmission is largely driven by heterogeneous dynamics at a local scale, leaving local health departments to design interventions with limited information. We analyzed SARS-CoV-2 genomes sampled between February 2020 and March 2022 jointly with epidemiological and cell phone mobility data to investigate fine scale spatiotemporal SARS-CoV-2 transmission dynamics in King County, Washington, a diverse, metropolitan US county. We applied an approximate structured coalescent approach to model transmission within and between North King County and South King County alongside the rate of outside introductions into the county. Our phylodynamic analyses reveal that following stay-at-home orders, the epidemic trajectories of North and South King County began to diverge. We find that South King County consistently had more reported and estimated cases, COVID-19 hospitalizations, and longer persistence of local viral transmission when compared to North King County, where viral importations from outside drove a larger proportion of new cases. Using mobility and demographic data, we also find that South King County experienced a more modest and less sustained reduction in mobility following stay-at-home orders than North King County, while also bearing more socioeconomic inequities that might contribute to a disproportionate burden of SARS-CoV-2 transmission. Overall, our findings suggest a role for local-scale phylodynamics in understanding the heterogeneous transmission landscape.

**Author Summary:** State- or county-level data collected as part of routine surveillance often mask significant local differences in SARS-CoV-2 transmission due to their lack of granularity. This leaves local public health departments with incomplete information for resource allocation. Using King County, Washington as an example of a diverse, metropolitan US county, we leveraged genomic epidemiology to understand differences in transmission between North and South King County, two adjacent regions within the same county with stark socioeconomic differences. By combining epidemiological, mobility, and demographic data, we found that these two regions had divergent SARS-CoV-2 epidemic trajectories following the start of statewide stay-at-home orders in March 2020. Our approach also revealed important differences in the role of viral importations and persistence of local viral transmission on changing SARS-CoV-2 incidence in the background of large-scale non-pharmaceutical interventions. Our work shows that we can use genomic epidemiology to reveal differences in transmission at a local scale, which can inform equitable resource allocation at a local level to reduce the burden of infectious diseases.

## Supplementary material for "Local-Scale phylodynamics reveal differential community impact of SARS-CoV-2 in metropolitan US county": Acknowledgement tables for sequences used in study (part 1 of 3)

strain	gisaid_epi_isl	genbank_accession	authors	originating_lab	submitting_lab	ns_kc
Albania/210901052/2021	EPI_ISL_1299861	?	PHE Covid Sequencing Team et al	Unit of lab surveillance of viral emerging diseases, National Lab of Influenza	Respiratory Virus Unit, National Infection Service, Public Health England	Europe
Argentina/INEI109784/2021	EPI_ISL_6694416	?	Baumeister E. et al	Servicio Virosis Respiratorias-Departamento Virología-INEI	Instituto Nacional Enfermedades Infecciosas C.G.Malbran	South America
Argentina/INEI106236/2021	EPI_ISL_4082619	?	Baumeister E. et al	Servicio Virosis Respiratorias-Departamento Virología-INEI	Instituto Nacional Enfermedades Infecciosas C.G.Malbran	South America
Australia/NSW-R0095/2021	EPI_ISL_1121984	?	Foster et al	New South Wales Health Pathology Royal Prince Alfred Hospital	Microbiology RPAH	Oceania
Argentina/INEI113562/2021	EPI_ISL_8688596	?	Baumeister E. et al	Servicio Virosis Respiratorias-Departamento Virología-INEI	Instituto Nacional Enfermedades Infecciosas C.G.Malbran	South America
Angola/KRISP-K009683/2021	EPI_ISL_1347879	?	Morais J et al	Instituto Nacional de Investigação em Saúde	KRISP, KZN Research Innovation and Sequencing Platform	Africa
Aruba/AW-RIVM-46331/2021	EPI_ISL_3138406	?	Adam Meijer et al	Dutch COVID-19 response team	National Institute for Public Health and the Environment (RIVM)	South America
Aruba/AW-RIVM-32980/2021	EPI_ISL_2218726	?	Adam Meijer et al	Dutch COVID-19 response team	National Institute for Public Health and the Environment (RIVM)	South America
Australia/SA0672/2021	EPI_ISL_1704802	?	Lex Leong et al	SA Pathology	SA Pathology	Oceania
Aruba/AW-RIVM-25495/2021	EPI_ISL_1704968	?	Adam Meijer et al	Dutch COVID-19 response team	National Institute for Public Health and the Environment (RIVM)	South America
Angola/KRISP-K019426/2021	EPI_ISL_3118683	?	Giandhari J et al	AFRICA_CDC - Angola	KRISP, KZn Research Innovation and Sequencing Platform	Africa
Argentina/UW21040649077/2021	EPI_ISL_10515202	OM897935.1	Pavitra Roychoudhury et al	UW Virology Lab	UW Virology Lab	South America
Argentina/UW21060415553/2021	EPI_ISL_10515189	OM898491.1	Pavitra Roychoudhury et al	UW Virology Lab	UW Virology Lab	South America
Armenia/IMB3-12/2021	EPI_ISL_1718305	?	Arsen Arakelyan et al	National Center of Disease Control and Prevention of the Republic of Armenia	Institute of Molecular Biology NAS RA, Republic of Armenia, Department of Bioengineering, BioinformaticsInstitute and Molecular Biology IBMPh RAU, Republic of Armenia	Asia
Argentina/INEI103290/2021	EPI_ISL_2136093	?	Baumeister E. et al	Servicio Virosis Respiratorias-Departamento Virología-INEI	Instituto Nacional Enfermedades Infecciosas C.G.Malbran	South America
Argentina/INEI104062/2021	EPI_ISL_2136044	?	Baumeister E. et al	Servicio Virosis Respiratorias-Departamento Virología-INEI	Instituto Nacional Enfermedades Infecciosas C.G.Malbran	South America
Algeria/17416/2021	EPI_ISL_5052205	?	Fayez Khardine et al	NIC, Viral Respiratory Unit	Virology Departement	Africa
Algeria/2023/2021	EPI_ISL_11905500	?	Alia Grad et al	NIC, Viral Respiratory Unit	Virology Departement	Africa
Angola/CERI-KRISP-K023609/2021	EPI_ISL_4575114	?	Morais J et al	Instituto Nacional de Investigação em Saúde	CERI, Centre for Epidemic Response and Innvoation, Stellenbosch University and KRISP, KZN Research Innovation and Sequencing Platform, UKZN.	Africa
Argentina/PAIS-A0515/2021	EPI_ISL_2007518	?	Alexay et al	Laboratorio de Virología del Hospital de Niños Dr. Ricardo Gutierrez	Área de Secuenciación del Laboratorio de Virología del Hospital de Niños Dr. Ricardo Gutierrez on behalf of 'Proyecto Argentino Interinstitucional de genomica de SARS-CoV-2' (PAIS Consortium)	South America
Algeria/32679/2021	EPI_ISL_12156752	?	Sarah Belkalem et al	NIC, Viral Respiratory Unit	NIC, Viral Respiratory Unit	Africa
Argentina/INEI111961/2021	EPI_ISL_6695193	?	Baumeister E. et al	Servicio Virosis Respiratorias-Departamento Virología-INEI	Instituto Nacional Enfermedades Infecciosas C.G.Malbran	South America
Argentina/INEI105824/2021	EPI_ISL_4082480	?	Baumeister E. et al	Servicio Virosis Respiratorias-Departamento Virología-INEI	Instituto Nacional Enfermedades Infecciosas C.G.Malbran	South America
Australia/NSW4482/2021	EPI_ISL_1633351	?	Foster et al	Area of Virology, Serology and Virology Division (SAViD), New South Wales Health Pathology Randwick	Virology Research Laboratory; Area of Virology, Serology and Virology Division (SAViD), New South Wales Health Pathology Randwick	Oceania
Angola/CERI-KRISP-K021748/2021	EPI_ISL_3859932	?	Morais J et al	Instituto Nacional de Investigação em Saúde	CERI, Centre for Epidemic Response and Innvoation, Stellenbosch University and KRISP, KZN Research Innovation and Sequencing Platform, UKZN.	Africa
Afghanistan/2870x0001_23697/2021	EPI_ISL_4572739	?	Irina Maljkovic Berry et al	Afghanistan	WRAIR	Asia
Aruba/AW-RIVM-40499/2021	EPI_ISL_2673224	?	Adam Meijer et al	Dutch COVID-19 response team	National Institute for Public Health and the Environment (RIVM)	South America
Angola/KRISP-K009730/2021	EPI_ISL_1347910	?	Morais J et al	Instituto Nacional de Investigação em Saúde	KRISP, KZN Research Innovation and Sequencing Platform	Africa
Aruba/AW-RIVM-14501/2021	EPI_ISL_1165527	?	Adam Meijer et al	Dutch COVID-19 response team	National Institute for Public Health and the Environment (RIVM)	South America
Algeria/01064/2021	EPI_ISL_5052202	?	Fayez Khardine et al	NIC, Viral Respiratory Unit	Virology Departement	Africa
Argentina/PAIS-D0213/2021	EPI_ISL_7620336	?	Gramundi et al	Laboratorio del Hospital Regional Ushuaia Gdor. Ernesto Campos	Nodo de Secuenciación Tierra del Fuego - Hospital Regional Ushuaia - Centro Austral De Investigaciones Científicas - Universidad Nacional De Tierra Del Fuego on behalf PAIS project and ANLIS-Malbran	South America
Argentina/INEI105475/2021	EPI_ISL_4082332	?	Baumeister E. et al	Servicio Virosis Respiratorias-Departamento Virología-INEI	Instituto Nacional Enfermedades Infecciosas C.G.Malbran	South America
Argentina/INEI111678/2021	EPI_ISL_7751299	?	Baumeister E. et al	Servicio Virosis Respiratorias-Departamento Virologia-INEI	Instituto Nacional Enfermedades Infecciosas C.G.Malbran	South America
Angola/CERI-KRISP-K023647/2021	EPI_ISL_4575116	?	Morais J et al	Instituto Nacional de Investigação em Saúde	CERI, Centre for Epidemic Response and Innvoation, Stellenbosch University and KRISP, KZN Research Innovation and Sequencing Platform, UKZN.	Africa
Australia/NSW-R0251/2021	EPI_ISL_2107450	?	Foster et al	New South Wales Health Pathology Royal Prince Alfred Hospital	Microbiology RPAH	Oceania
Afghanistan/2870x0136_23861/2021	EPI_ISL_4572792	?	Irina Maljkovic Berry et al	Afghanistan	WRAIR	Asia
Andorra/AND-234_2118213839_GC/2021	EPI_ISL_3384887	?	M et al	Laboratori d'anàlisis clíniques, Hospital Nostra Senyora de Meritxell	LBM de CHU de Toulouse, Hôpitaux de Toulouse	Europe
Algeria/7222/2021	EPI_ISL_11905501	?	Alia Grad et al	NIC, Viral Respiratory Unit	Virology Departement	Africa
Argentina/PAIS-D0212/2021	EPI_ISL_7620335	?	Gramundi et al	Laboratorio del Hospital Regional Ushuaia Gdor. Ernesto Campos	Nodo de Secuenciación Tierra del Fuego - Hospital Regional Ushuaia - Centro Austral De Investigaciones Científicas - Universidad Nacional De Tierra Del Fuego on behalf PAIS project and ANLIS-Malbran	South America
Argentina/PAIS-A0555/2021	EPI_ISL_2007537	?	Alexay et al	Laboratorio de Virología del Hospital de Niños Dr. Ricardo Gutierrez	Área de Secuenciación del Laboratorio de Virología del Hospital de Niños Dr. Ricardo Gutierrez on behalf of 'Proyecto Argentino Interinstitucional de genomica de SARS-CoV-2' (PAIS Consortium)	South America
Argentina/PAIS-A0995/2021	EPI_ISL_4405609	?	Nabaes Jodar et al	Laboratorio de Virología del Hospital de Niños Dr. Ricardo Gutierrez	Área de Secuenciación del Laboratorio de Virología del Hospital de Niños Dr. Ricardo Gutierrez on behalf of 'Proyecto Argentino Interinstitucional de genomica de SARS-CoV-2' (PAIS Consortium)	South America
Albania/210901059/2021	EPI_ISL_1299868	?	PHE Covid Sequencing Team et al	Unit of lab surveillance of viral emerging diseases, National Lab of Influenza	Respiratory Virus Unit, National Infection Service, Public Health England	Europe
Armenia/IMB3-2/2021	EPI_ISL_1718295	?	Zaven Karalyan et al	National Center of Disease Control and Prevention of the Republic of Armenia	Institute of Molecular Biology NAS RA, Republic of Armenia, Department of Bioengineering, BioinformaticsInstitute and Molecular Biology IBMPh RAU, Republic of Armenia	Asia
Australia/NSW-R0129/2021	EPI_ISL_1184094	?	Foster et al	New South Wales Health Pathology Royal Prince Alfred Hospital	Microbiology RPAH	Oceania
Armenia/IMB4-11/2021	EPI_ISL_3543596	?	Arsen Arakelyan et al	National Center of Disease Control and Prevention of the Republic of Armenia, Davidyants Laboratories, Yerevan, Armenia	Institute of Molecular Biology NAS RA, Republic of Armenia, Department of Bioengineering, BioinformaticsInstitute and Molecular Biology IBMPh RAU, Republic of Armenia	Asia
Aruba/AW-RIVM-22215/2021	EPI_ISL_1521141	?	Adam Meijer et al	Dutch COVID-19 response team	National Institute for Public Health and the Environment (RIVM)	South America
Angola/CERI-KRISP-K013431/2021	EPI_ISL_2492739	?	Morais J et al	Instituto Nacional de Investigação em Saúde	CERI, Centre for Epidemic Response and Innvoation, Stellenbosch University and KRISP, KZN Research Innovation and Sequencing Platform, UKZN.	Africa
Angola/CERI-KRISP-K023638/2021	EPI_ISL_4575174	?	Morais J et al	Instituto Nacional de Investigação em Saúde	CERI, Centre for Epidemic Response and Innvoation, Stellenbosch University and KRISP, KZN Research Innovation and Sequencing Platform, UKZN.	Africa
Australia/NSW-SAVID-4953/2021	EPI_ISL_3200830	?	Foster et al	Area of Virology, Serology and Virology Division (SAViD), New South Wales Health Pathology Randwick	Virology Research Laboratory; Area of Virology, Serology and Virology Division (SAViD), New South Wales Health Pathology Randwick	Oceania
Aruba/AW-RIVM-22237/2021	EPI_ISL_1521155	?	Adam Meijer et al	Dutch COVID-19 response team	National Institute for Public Health and the Environment (RIVM)	South America
Australia/NSW-R0168/2021	EPI_ISL_1315071	?	Foster et al	New South Wales Health Pathology Royal Prince Alfred Hospital	Microbiology RPAH	Oceania
Aruba/AW-RIVM-23257/2021	EPI_ISL_1596139	?	Adam Meijer et al	Dutch COVID-19 response team	National Institute for Public Health and the Environment (RIVM)	South America
Argentina/INEI109614/2021	EPI_ISL_5158963	?	Baumeister E. et al	Servicio Virosis Respiratorias-Departamento Virología-INEI	Instituto Nacional Enfermedades Infecciosas C.G.Malbran	South America
Algeria/46827/2021	EPI_ISL_12156757	?	Sarah Belkalem et al	NIC, Viral Respiratory Unit	NIC, Viral Respiratory Unit	Africa
Argentina/INEI108820/2021	EPI_ISL_5158619	?	Baumeister E. et al	Servicio Virosis Respiratorias-Departamento Virología-INEI	Instituto Nacional Enfermedades Infecciosas C.G.Malbran	South America
Argentina/INEI103273/2021	EPI_ISL_2136083	?	Baumeister E. et al	Servicio Virosis Respiratorias-Departamento Virología-INEI	Instituto Nacional Enfermedades Infecciosas C.G.Malbran	South America
Argentina/INEI115523/2021	EPI_ISL_9189258	?	Baumeister E. et al	Servicio Virosis Respiratorias-Departamento Virología-INEI	Instituto Nacional Enfermedades Infecciosas C.G.Malbran	South America
Argentina/INEI111629/2021	EPI_ISL_6695127	?	Baumeister E. et al	Servicio Virosis Respiratorias-Departamento Virología-INEI	Instituto Nacional Enfermedades Infecciosas C.G.Malbran	South America
Australia/NSW1242/2020	EPI_ISL_740873	?	CIDM-PH et al.	South Eastern Area Laboratory Services (SEALS)	NSW Health Pathology - Institute of Clinical Pathology and Medical Research; Westmead Hospital; University of Sydney	Oceania
Armenia/IMB3-5/2021	EPI_ISL_1718298	?	Arsen Arakelyan et al	National Center of Disease Control and Prevention of the Republic of Armenia	Institute of Molecular Biology NAS RA, Republic of Armenia, Department of Bioengineering, BioinformaticsInstitute and Molecular Biology IBMPh RAU, Republic of Armenia	Asia
Angola/KRISP-K009742/2021	EPI_ISL_1347914	?	Morais J et al	Instituto Nacional de Investigação em Saúde	KRISP, KZN Research Innovation and Sequencing Platform	Africa
Argentina/PAIS-A0500/2021	EPI_ISL_2007487	?	Alexay et al	Laboratorio de Virología del Hospital de Niños Dr. Ricardo Gutierrez	Área de Secuenciación del Laboratorio de Virología del Hospital de Niños Dr. Ricardo Gutierrez on behalf of 'Proyecto Argentino Interinstitucional de genomica de SARS-CoV-2' (PAIS Consortium)	South America
Albania/210901058/2020	EPI_ISL_1299867	?	PHE Covid Sequencing Team et al	Unit of lab surveillance of viral emerging diseases, National Lab of Influenza	Respiratory Virus Unit, National Infection Service, Public Health England	Europe
Argentina/PAIS-G0461/2021	EPI_ISL_7547024	?	Zeballos et al	Laboratorio Central, Ministerio de Salud Córdoba	Fundacion para el Progreso de la Medicina and Instituto de Patologia Vegetal (IPAVE-CIAP-INTA) on behalf of 'Proyecto Argentino Interinstitucional de genomica de SARS-CoV-2' (PAIS Consortium)	South America
Australia/NSW3456/2020	EPI_ISL_678386	?	Foster et al	Area of Virology, Serology and Virology Division (SAViD), New South Wales Health Pathology Randwick	Virology Research Laboratory; Area of Virology, Serology and Virology Division (SAViD), New South Wales Health Pathology Randwick	Oceania
Australia/QLD1728/2021	EPI_ISL_1306129	?	Son Nguyen et al	Queensland Health Forensic and Scientific Services	Queensland Health Forensic and Scientific Services	Oceania
Angola/CERI-KRISP-K021755/2021	EPI_ISL_3859876	?	Morais J et al	Instituto Nacional de Investigação em Saúde	CERI, Centre for Epidemic Response and Innvoation, Stellenbosch University and KRISP, KZN Research Innovation and Sequencing Platform, UKZN.	Africa
Angola/KRISP-K019414/2021	EPI_ISL_3118682	?	Giandhari J et al	AFRICA_CDC - Angola	KRISP, KZn Research Innovation and Sequencing Platform	Africa
Angola/CERI-KRISP-K014888/2021	EPI_ISL_2494882	?	Morais J et al	Instituto Nacional de Investigação em Saúde	KRISP, KZN Research Innovation and Sequencing Platform	Africa
Australia/NSW-SAVID-4865/2021	EPI_ISL_3568493	?	Foster et al	Area of Virology, Serology and Virology Division (SAViD), New South Wales Health Pathology Randwick	Virology Research Laboratory; Area of Virology, Serology and Virology Division (SAViD), New South Wales Health Pathology Randwick	Oceania
Argentina/INEI106238/2021	EPI_ISL_4082622	?	Baumeister E. et al	Servicio Virosis Respiratorias-Departamento Virología-INEI	Instituto Nacional Enfermedades Infecciosas C.G.Malbran	South America
Australia/QLD2270/2021	EPI_ISL_4303406	?	Chenwei Wang on behalf of Q-PHIRE Genomics et al	PHV-FSS	PHV-FSS	Oceania
Algeria/33212/2021	EPI_ISL_12156753	?	Sarah Belkalem et al	NIC, Viral Respiratory Unit	NIC, Viral Respiratory Unit	Africa
Afghanistan/2870x0142_23820/2021	EPI_ISL_4572795	?	Irina Maljkovic Berry et al	Afghanistan	WRAIR	Asia
Angola/CERI-KRISP-K021701/2021	EPI_ISL_3860021	?	Morais J et al	Instituto Nacional de Investigação em Saúde	CERI, Centre for Epidemic Response and Innvoation, Stellenbosch University and KRISP, KZN Research Innovation and Sequencing Platform, UKZN.	Africa
Aruba/AW-RIVM-11382/2021	EPI_ISL_1014281	?	Adam Meijer et al	Dutch COVID-19 response team	National Institute for Public Health and the Environment (RIVM)	South America
Aruba/AW-RIVM-32126/2021	EPI_ISL_2218296	?	Adam Meijer et al	Dutch COVID-19 response team	National Institute for Public Health and the Environment (RIVM)	South America
Algeria/14564/2021	EPI_ISL_11905496	?	Alia Grad et al	NIC, Viral Respiratory Unit	Virology Departement	Africa
Algeria/43053/2021	EPI_ISL_3718527	?	Fetouma Doudou et al	NIC, Viral Respiratory Unit	Virology Departement	Africa
Argentina/PAIS-G0337/2021	EPI_ISL_3230027	?	Fernández et al	Hospital Señor del Milagro	Instituto de Patologia Vegetal (CIAP-INTA) on behalf of 'Proyecto Argentino Interinstitucional de genomica de SARS-CoV-2' (PAIS Consortium)	South America
Albania/210901054/2020	EPI_ISL_1299863	?	PHE Covid Sequencing Team et al	Unit of lab surveillance of viral emerging diseases, National Lab of Influenza	Respiratory Virus Unit, National Infection Service, Public Health England	Europe
Angola/CERI-KRISPK013379/2021	EPI_ISL_2609519	?	Morais J et al	Instituto Nacional de Investigação em Saúde	KRISP, KZN Research Innovation and Sequencing Platform	Africa
Argentina/INEI103276/2021	EPI_ISL_2136086	?	Baumeister E. et al	Servicio Virosis Respiratorias-Departamento Virología-INEI	Instituto Nacional Enfermedades Infecciosas C.G.Malbran	South America
Australia/QLD2235/2021	EPI_ISL_3614826	?	Chenwei Wang on behalf of Q-PHIRE Genomics et al	Queensland Health Forensic and Scientific Services	Queensland Health Forensic and Scientific Services	Oceania
Aruba/AW-RIVM-22250/2021	EPI_ISL_1521163	?	Adam Meijer et al	Dutch COVID-19 response team	National Institute for Public Health and the Environment (RIVM)	South America
Aruba/AW-RIVM-30239/2021	EPI_ISL_2093609	?	Adam Meijer et al	Dutch COVID-19 response team	National Institute for Public Health and the Environment (RIVM)	South America
Argentina/INEI106727/2021	EPI_ISL_4082953	?	Baumeister E. et al	Servicio Virosis Respiratorias-Departamento Virología-INEI	Instituto Nacional Enfermedades Infecciosas C.G.Malbran	South America
Angola/KRISP-K010852/2021	EPI_ISL_1545285	?	Morais J et al	Instituto Nacional de Investigação em Saúde	KRISP, KZN Research Innovation and Sequencing Platform	Africa
Argentina/PAIS-G0457/2021	EPI_ISL_7547020	?	Zeballos et al	Laboratorio Central, Ministerio de Salud Córdoba	Fundacion para el Progreso de la Medicina and Instituto de Patologia Vegetal (IPAVE-CIAP-INTA) on behalf of 'Proyecto Argentino Interinstitucional de genomica de SARS-CoV-2' (PAIS Consortium)	South America
Afghanistan/2870x0179_23830/2021	EPI_ISL_4572804	?	Irina Maljkovic Berry et al	Afghanistan	WRAIR	Asia
Argentina/UW21062603365/2021	EPI_ISL_10515116	OM898719.1	Pavitra Roychoudhury et al	UW Virology Lab	UW Virology Lab	South America
Afghanistan/2870x0052_23558_23582/2021	EPI_ISL_4572766	?	Irina Maljkovic Berry et al	Afghanistan	WRAIR	Asia
Australia/NSW-R0088/2021	EPI_ISL_1121979	?	Foster et al	New South Wales Health Pathology Royal Prince Alfred Hospital	Microbiology RPAH	Oceania
Afghanistan/2870x0196_23485_23595/2021	EPI_ISL_4572805	?	Irina Maljkovic Berry et al	Afghanistan	WRAIR	Asia
Aruba/AW-RIVM-40561/2021	EPI_ISL_2673287	?	Adam Meijer et al	Dutch COVID-19 response team	National Institute for Public Health and the Environment (RIVM)	South America
Aruba/AW-RIVM-40508/2021	EPI_ISL_2673233	?	Adam Meijer et al	Dutch COVID-19 response team	National Institute for Public Health and the Environment (RIVM)	South America
Algeria/33008/2021	EPI_ISL_12156751	?	Sarah Belkalem et al	NIC, Viral Respiratory Unit	NIC, Viral Respiratory Unit	Africa
Angola/CERI-KRISPK014536/2021	EPI_ISL_2609558	?	Morais J et al	Instituto Nacional de Investigação em Saúde	KRISP, KZN Research Innovation and Sequencing Platform	Africa
Angola/KRISP-K010853/2021	EPI_ISL_1545286	?	Morais J et al	Instituto Nacional de Investigação em Saúde	KRISP, KZN Research Innovation and Sequencing Platform	Africa
Aruba/AW-RIVM-16755/2021	EPI_ISL_1289178	?	Adam Meijer et al	Dutch COVID-19 response team	National Institute for Public Health and the Environment (RIVM)	South America
Albania/210901063/2021	EPI_ISL_1299871	?	PHE Covid Sequencing Team et al	Unit of lab surveillance of viral emerging diseases, National Lab of Influenza	Respiratory Virus Unit, National Infection Service, Public Health England	Europe
Angola/CERI-KRISP-K021581/2021	EPI_ISL_3730440	?	Morais J et al	Instituto Nacional de Investigação em Saúde	CERI, Centre for Epidemic Response and Innvoation, Stellenbosch University and KRISP, KZN Research Innovation and Sequencing Platform, UKZN.	Africa
Australia/NSW-R0121/2021	EPI_ISL_1184098	?	Foster et al	New South Wales Health Pathology Royal Prince Alfred Hospital	Microbiology RPAH	Oceania
Australia/NSW-RPAH-0946/2021	EPI_ISL_3417428	?	Foster et al	New South Wales Health Pathology Royal Prince Alfred Hospital	Microbiology RPAH	Oceania
Australia/NSW-R0120/2021	EPI_ISL_1184097	?	Foster et al	New South Wales Health Pathology Royal Prince Alfred Hospital	Microbiology RPAH	Oceania
Argentina/INEI111248/2021	EPI_ISL_6694895	?	Baumeister E. et al	Servicio Virosis Respiratorias-Departamento Virología-INEI	Instituto Nacional Enfermedades Infecciosas C.G.Malbran	South America
Armenia/IMB4-15/2021	EPI_ISL_3543599	?	Arsen Arakelyan et al	National Center of Disease Control and Prevention of the Republic of Armenia, Davidyants Laboratories, Yerevan, Armenia	Institute of Molecular Biology NAS RA, Republic of Armenia, Department of Bioengineering, BioinformaticsInstitute and Molecular Biology IBMPh RAU, Republic of Armenia	Asia
Aruba/AW-RIVM-39317/2021	EPI_ISL_2610777	?	Adam Meijer et al	Dutch COVID-19 response team	National Institute for Public Health and the Environment (RIVM)	South America
Argentina/PAIS-E0277/2021	EPI_ISL_3033059	?	Eberhardt et al	Laboratorio Central de la Ciudad de Santa Fe	Grupo de Genómica y Bioinformática del Instituto de Investigación de la Cadena Láctea CONICET-INTA on behalf of 'Proyecto Argentino Interinstitucional de genomica de SARS-CoV-2' (PAIS Consortium)	South America
Australia/NSW1381/2020	EPI_ISL_768603	?	CIDM-PH et al.	South Eastern Area Laboratory Services (SEALS)	NSW Health Pathology - Institute of Clinical Pathology and Medical Research; Westmead Hospital; University of Sydney	Oceania
Argentina/INEI101332/2021	EPI_ISL_2133401	?	Baumeister E. et al	Servicio Virosis Respiratorias-Departamento Virología-INEI	Instituto Nacional Enfermedades Infecciosas C.G.Malbran	South America
Australia/QLD1984/2021	EPI_ISL_2811895	?	Son Nguyen et al	Queensland Health Forensic and Scientific Services	Queensland Health Forensic and Scientific Services	Oceania
Aruba/AW-RIVM-35137/2021	EPI_ISL_2405594	?	Adam Meijer et al	Dutch COVID-19 response team	National Institute for Public Health and the Environment (RIVM)	South America
Aruba/AW-RIVM-40528/2021	EPI_ISL_2673253	?	Adam Meijer et al	Dutch COVID-19 response team	National Institute for Public Health and the Environment (RIVM)	South America
Australia/NSW-R0265/2021	EPI_ISL_2107530	?	Foster et al	New South Wales Health Pathology Royal Prince Alfred Hospital	Microbiology RPAH	Oceania
Aruba/AW-RIVM-10750/2021	EPI_ISL_1059905	?	Adam Meijer et al	Dutch COVID-19 response team	National Institute for Public Health and the Environment (RIVM)	South America
Angola/CERI-KRISP-K012623/2021	EPI_ISL_2492736	?	Morais J et al	Instituto Nacional de Investigação em Saúde	CERI, Centre for Epidemic Response and Innvoation, Stellenbosch University and KRISP, KZN Research Innovation and Sequencing Platform, UKZN.	Africa
Afghanistan/2870x0039_23774/2021	EPI_ISL_4572758	?	Irina Maljkovic Berry et al	Afghanistan	WRAIR	Asia
Argentina/INEI110692/2021	EPI_ISL_5656160	?	Baumeister E. et al	Servicio Virosis Respiratorias-Departamento Virología-INEI	Instituto Nacional Enfermedades Infecciosas C.G.Malbran	South America
Armenia/IMB4-17/2021	EPI_ISL_3543601	?	Arsen Arakelyan et al	National Center of Disease Control and Prevention of the Republic of Armenia, Davidyants Laboratories, Yerevan, Armenia	Institute of Molecular Biology NAS RA, Republic of Armenia, Department of Bioengineering, BioinformaticsInstitute and Molecular Biology IBMPh RAU, Republic of Armenia	Asia
Argentina/INEI108349/2021	EPI_ISL_4083507	?	Baumeister E. et al	Servicio Virosis Respiratorias-Departamento Virología-INEI	Instituto Nacional Enfermedades Infecciosas C.G.Malbran	South America
Angola/KRISP-K010855/2021	EPI_ISL_1545287	?	Morais J et al	Instituto Nacional de Investigação em Saúde	KRISP, KZN Research Innovation and Sequencing Platform	Africa
Aruba/AW-RIVM-44249/2021	EPI_ISL_3057872	?	Adam Meijer et al	Dutch COVID-19 response team	National Institute for Public Health and the Environment (RIVM)	South America
Algeria/46472/2021	EPI_ISL_3718529	?	Fetouma Doudou et al	NIC, Viral Respiratory Unit	Virology Departement	Africa
Angola/CERI-KRISPK013353/2021	EPI_ISL_2609503	?	Morais J et al	Instituto Nacional de Investigação em Saúde	KRISP, KZN Research Innovation and Sequencing Platform	Africa
Aruba/AW-RIVM-11381/2021	EPI_ISL_1014282	?	Adam Meijer et al	Dutch COVID-19 response team	National Institute for Public Health and the Environment (RIVM)	South America
Armenia/IMB3-11/2021	EPI_ISL_1718304	?	Arsen Arakelyan et al	National Center of Disease Control and Prevention of the Republic of Armenia	Institute of Molecular Biology NAS RA, Republic of Armenia, Department of Bioengineering, BioinformaticsInstitute and Molecular Biology IBMPh RAU, Republic of Armenia	Asia
Aruba/AW-RIVM-14890/2021	EPI_ISL_1165530	?	Adam Meijer et al	Dutch COVID-19 response team	National Institute for Public Health and the Environment (RIVM)	South America
Afghanistan/2870x0097_23484/2021	EPI_ISL_4572782	?	Irina Maljkovic Berry et al	Afghanistan	WRAIR	Asia
Angola/CERI-KRISP-K021727/2021	EPI_ISL_3859898	?	Morais J et al	Instituto Nacional de Investigação em Saúde	CERI, Centre for Epidemic Response and Innvoation, Stellenbosch University and KRISP, KZN Research Innovation and Sequencing Platform, UKZN.	Africa
Angola/KRISP-K019169/2021	EPI_ISL_3118673	?	Giandhari J et al	AFRICA_CDC - Angola	KRISP, KZn Research Innovation and Sequencing Platform	Africa
Andorra/AND-235_2118213857_GC/2021	EPI_ISL_3384894	?	M et al	Laboratori d'anàlisis clíniques, Hospital Nostra Senyora de Meritxell	LBM de CHU de Toulouse, Hôpitaux de Toulouse	Europe
Albania/211060667/2021	EPI_ISL_1299884	?	PHE Covid Sequencing Team et al	Unit of lab surveillance of viral emerging diseases, National Lab of Influenza	Respiratory Virus Unit, National Infection Service, Public Health England	Europe
Angola/CERI-KRISP-K012719/2021	EPI_ISL_2492571	?	Morais J et al	Instituto Nacional de Investigação em Saúde	CERI, Centre for Epidemic Response and Innvoation, Stellenbosch University and KRISP, KZN Research Innovation and Sequencing Platform, UKZN.	Africa
Algeria/55605/2021	EPI_ISL_12156758	?	Sarah Belkalem et al	NIC, Viral Respiratory Unit	NIC, Viral Respiratory Unit	Africa
Australia/NSW1583/2021	EPI_ISL_2462424	?	CIDM-PH et al.	South Eastern Area Laboratory Services (SEALS)	NSW Health Pathology - Institute of Clinical Pathology and Medical Research; Westmead Hospital; University of Sydney	Oceania
Angola/CERI-KRISP-K021579/2021	EPI_ISL_3730424	?	Morais J et al	Instituto Nacional de Investigação em Saúde	CERI, Centre for Epidemic Response and Innvoation, Stellenbosch University and KRISP, KZN Research Innovation and Sequencing Platform, UKZN.	Africa
Australia/NSW-RPAH-0842/2021	EPI_ISL_3374204	?	Foster et al	New South Wales Health Pathology Royal Prince Alfred Hospital	Microbiology RPAH	Oceania
Angola/KRISP-K009753/2021	EPI_ISL_1347921	?	Morais J et al	Instituto Nacional de Investigação em Saúde	KRISP, KZN Research Innovation and Sequencing Platform	Africa
Angola/CERI-KRISP-K023603/2021	EPI_ISL_4575113	?	Morais J et al	Instituto Nacional de Investigação em Saúde	CERI, Centre for Epidemic Response and Innvoation, Stellenbosch University and KRISP, KZN Research Innovation and Sequencing Platform, UKZN.	Africa
Albania/210901056/2020	EPI_ISL_1299865	?	PHE Covid Sequencing Team et al	Unit of lab surveillance of viral emerging diseases, National Lab of Influenza	Respiratory Virus Unit, National Infection Service, Public Health England	Europe
Algeria/65837/21	EPI_ISL_12156710	?	Sarah Belkalem et al	NIC, Viral Respiratory Unit	Virology Departement	Africa
Australia/NSW-SAVID-4737/2021	EPI_ISL_4254513	?	Foster et al	Area of Virology, Serology and Virology Division (SAViD), New South Wales Health Pathology Randwick	Virology Research Laboratory; Area of Virology, Serology and Virology Division (SAViD), New South Wales Health Pathology Randwick	Oceania
Argentina/INEI100964/2021	EPI_ISL_2133399	?	Baumeister E. et al	Servicio Virosis Respiratorias-Departamento Virología-INEI	Instituto Nacional Enfermedades Infecciosas C.G.Malbran	South America
Andorra/AND-234_2118213840_GC/2021	EPI_ISL_3384888	?	M et al	Laboratori d'anàlisis clíniques, Hospital Nostra Senyora de Meritxell	LBM de CHU de Toulouse, Hôpitaux de Toulouse	Europe
Andorra/AND-235_2118213847_GC/2021	EPI_ISL_3384893	?	M et al	Laboratori d'anàlisis clíniques, Hospital Nostra Senyora de Meritxell	LBM de CHU de Toulouse, Hôpitaux de Toulouse	Europe
Armenia/IMB3-4/2021	EPI_ISL_1718297	?	Arsen Arakelyan et al	National Center of Disease Control and Prevention of the Republic of Armenia	Institute of Molecular Biology NAS RA, Republic of Armenia, Department of Bioengineering, BioinformaticsInstitute and Molecular Biology IBMPh RAU, Republic of Armenia	Asia
Aruba/AW-RIVM-31157/2021	EPI_ISL_2093753	?	Adam Meijer et al	Dutch COVID-19 response team	National Institute for Public Health and the Environment (RIVM)	South America
Aruba/AW-RIVM-26392/2021	EPI_ISL_1705865	?	Adam Meijer et al	Dutch COVID-19 response team	National Institute for Public Health and the Environment (RIVM)	South America
Albania/210901062/2021	EPI_ISL_1299870	?	PHE Covid Sequencing Team et al	Unit of lab surveillance of viral emerging diseases, National Lab of Influenza	Respiratory Virus Unit, National Infection Service, Public Health England	Europe
Albania/un-ChVir25862_20/2021	EPI_ISL_3124925	?	Victor M Corman et al	Unit of laboratory surveillance of viral emergent disease Control of Communicable Diseases Departament National Institute of Public Health Albania	Charité Universitätsmedizin Berlin, Institut für Virologie	Europe
Argentina/INEI109223/2021	EPI_ISL_5158721	?	Baumeister E. et al	Servicio Virosis Respiratorias-Departamento Virología-INEI	Instituto Nacional Enfermedades Infecciosas C.G.Malbran	South America
Armenia/IMB5-2/2021	EPI_ISL_3543606	?	Arsen Arakelyan et al	National Center of Disease Control and Prevention of the Republic of Armenia, Davidyants Laboratories, Yerevan, Armenia	Institute of Molecular Biology NAS RA, Republic of Armenia, Department of Bioengineering, BioinformaticsInstitute and Molecular Biology IBMPh RAU, Republic of Armenia	Asia
Aruba/AW-RIVM-23288/2021	EPI_ISL_1596170	?	Adam Meijer et al	Dutch COVID-19 response team	National Institute for Public Health and the Environment (RIVM)	South America
Angola/CERI-KRISP-K021760/2021	EPI_ISL_3859907	?	Morais J et al	Instituto Nacional de Investigação em Saúde	CERI, Centre for Epidemic Response and Innvoation, Stellenbosch University and KRISP, KZN Research Innovation and Sequencing Platform, UKZN.	Africa
Andorra/AND-233_2118213842_GC/2021	EPI_ISL_3384885	?	M et al	Laboratori d'anàlisis clíniques, Hospital Nostra Senyora de Meritxell	LBM de CHU de Toulouse, Hôpitaux de Toulouse	Europe
Australia/NSW-R0097/2021	EPI_ISL_1121986	?	Foster et al	New South Wales Health Pathology Royal Prince Alfred Hospital	Microbiology RPAH	Oceania
Algeria/42382/2021	EPI_ISL_11905508	?	Alia Grad et al	NIC, Viral Respiratory Unit	Virology Departement	Africa
Australia/NSW-R0267/2021	EPI_ISL_2107532	?	Foster et al	New South Wales Health Pathology Royal Prince Alfred Hospital	Microbiology RPAH	Oceania
Angola/KRISP-K019390/2021	EPI_ISL_3118675	?	Giandhari J et al	AFRICA_CDC - Angola	KRISP, KZn Research Innovation and Sequencing Platform	Africa
Afghanistan/2870x0002_23698/2021	EPI_ISL_4572740	?	Irina Maljkovic Berry et al	Afghanistan	WRAIR	Asia
Australia/QLD2255/2021	EPI_ISL_3614831	?	Chenwei Wang on behalf of Q-PHIRE Genomics et al	PHV-FSS	PHV-FSS	Oceania
Armenia/IMB5-7/2021	EPI_ISL_3543608	?	Arsen Arakelyan et al	National Center of Disease Control and Prevention of the Republic of Armenia, Davidyants Laboratories, Yerevan, Armenia	Institute of Molecular Biology NAS RA, Republic of Armenia, Department of Bioengineering, BioinformaticsInstitute and Molecular Biology IBMPh RAU, Republic of Armenia	Asia
Afghanistan/2870x0030_23797/2021	EPI_ISL_4572753	?	Irina Maljkovic Berry et al	Afghanistan	WRAIR	Asia
Albania/210901065/2021	EPI_ISL_1299873	?	PHE Covid Sequencing Team et al	Unit of lab surveillance of viral emerging diseases, National Lab of Influenza	Respiratory Virus Unit, National Infection Service, Public Health England	Europe
Argentina/PAIS-D0214/2021	EPI_ISL_7620337	?	Gramundi et al	Laboratorio del Hospital Regional Ushuaia Gdor. Ernesto Campos	Nodo de Secuenciación Tierra del Fuego - Hospital Regional Ushuaia - Centro Austral De Investigaciones Científicas - Universidad Nacional De Tierra Del Fuego on behalf PAIS project and ANLIS-Malbran	South America
Andorra/AND-234_2118914268_GC/2021	EPI_ISL_3384889	?	M et al	Laboratori d'anàlisis clíniques, Hospital Nostra Senyora de Meritxell	LBM de CHU de Toulouse, Hôpitaux de Toulouse	Europe
Australia/QLD1831/2021	EPI_ISL_1516889	?	Son Nguyen et al	Queensland Health Forensic and Scientific Services	Queensland Health Forensic and Scientific Services	Oceania
Argentina/INEI108073/2021	EPI_ISL_4083478	?	Baumeister E. et al	Servicio Virosis Respiratorias-Departamento Virología-INEI	Instituto Nacional Enfermedades Infecciosas C.G.Malbran	South America
Argentina/PAIS-C0217/2021	EPI_ISL_7955506	?	Peralta AV et al	Laboratorio de Diagnóstico-UNIDAD COVID- Universidad Nacional de Hurlingham	Insituto Nacional de Tecnología Agropecuaria, CICVyA, Instituto de Biotecnología, IABIMO-CONICET, Unidad de Genómica	South America
Algeria/60136/2021	EPI_ISL_5052204	?	Fayez Khardine et al	NIC, Viral Respiratory Unit	Virology Departement	Africa
Australia/SA0675/2021	EPI_ISL_1704803	?	Lex Leong et al	SA Pathology	SA Pathology	Oceania
Algeria/43106/2021	EPI_ISL_3718528	?	Fetouma Doudou et al	NIC, Viral Respiratory Unit	Virology Departement	Africa
Australia/QLD1486/2020	EPI_ISL_849749	?	Son Nguyen et al	Queensland Health Forensic and Scientific Services	Queensland Health Forensic and Scientific Services	Oceania
Argentina/INEI108238/2021	EPI_ISL_5158471	?	Baumeister E. et al	Servicio Virosis Respiratorias-Departamento Virología-INEI	Instituto Nacional Enfermedades Infecciosas C.G.Malbran	South America
Argentina/PAIS-A0512/2021	EPI_ISL_2007517	?	Alexay et al	Laboratorio de Virología del Hospital de Niños Dr. Ricardo Gutierrez	Área de Secuenciación del Laboratorio de Virología del Hospital de Niños Dr. Ricardo Gutierrez on behalf of 'Proyecto Argentino Interinstitucional de genomica de SARS-CoV-2' (PAIS Consortium)	South America
Albania/210901077/2021	EPI_ISL_1299883	?	PHE Covid Sequencing Team et al	Unit of lab surveillance of viral emerging diseases, National Lab of Influenza	Respiratory Virus Unit, National Infection Service, Public Health England	Europe
Albania/210901057/2020	EPI_ISL_1299866	?	PHE Covid Sequencing Team et al	Unit of lab surveillance of viral emerging diseases, National Lab of Influenza	Respiratory Virus Unit, National Infection Service, Public Health England	Europe
Aruba/AW-RIVM-44233/2021	EPI_ISL_3057856	?	Adam Meijer et al	Dutch COVID-19 response team	National Institute for Public Health and the Environment (RIVM)	South America
Australia/QLD2224/2021	EPI_ISL_3614817	?	Chenwei Wang on behalf of Q-PHIRE Genomics et al	PHV-FSS	PHV-FSS	Oceania
Argentina/UW21033060303/2021	EPI_ISL_10515173	OM898768.1	Pavitra Roychoudhury et al	UW Virology Lab	UW Virology Lab	South America
Argentina/PAIS-D0216/2021	EPI_ISL_7620339	?	Gramundi et al	Laboratorio del Hospital Regional Ushuaia Gdor. Ernesto Campos	Nodo de Secuenciación Tierra del Fuego - Hospital Regional Ushuaia - Centro Austral De Investigaciones Científicas - Universidad Nacional De Tierra Del Fuego on behalf PAIS project and ANLIS-Malbran	South America
Australia/NSW4006/2021	EPI_ISL_1005537	?	Foster et al	Area of Virology, Serology and Virology Division (SAViD), New South Wales Health Pathology Randwick	Virology Research Laboratory; Area of Virology, Serology and Virology Division (SAViD), New South Wales Health Pathology Randwick	Oceania
Algeria/61403/2021	EPI_ISL_5052203	?	Fayez Khardine et al	NIC, Viral Respiratory Unit	Virology Departement	Africa
Algeria/55198/2021	EPI_ISL_12156759	?	Sarah Belkalem et al	NIC, Viral Respiratory Unit	NIC, Viral Respiratory Unit	Africa
Afghanistan/2870x0031_23798/2021	EPI_ISL_4572754	?	Irina Maljkovic Berry et al	Afghanistan	WRAIR	Asia
Australia/NSW1586/2021	EPI_ISL_2462427	?	CIDM-PH et al.	Sydney South West Pathology Service (SSWPS) - Royal Prince Alfred Hospital - NSW Health Pathology	NSW Health Pathology - Institute of Clinical Pathology and Medical Research; Westmead Hospital; University of Sydney	Oceania
Algeria/40468/2021	EPI_ISL_11749578	?	Alia Grad et al	NIC, Viral Respiratory Unit	Virology Departement	Africa
Argentina/UW21060130861/2021	EPI_ISL_10515123	OM898437.1	Pavitra Roychoudhury et al	UW Virology Lab	UW Virology Lab	South America
Argentina/PAIS-E0126/2020	EPI_ISL_842652	?	Amadio et al	Laboratorio de Biología Molecular Hospital Pedro de Elizalde	Grupo de Genómica y Bioinformática del Instituto de Investigación de la Cadena Láctea CONICET-INTA on behalf of 'Proyecto Argentino Interinstitucional de genomica de SARS-CoV-2' (PAIS Consortium)	South America
Aruba/AW-RIVM-12804/2021	EPI_ISL_1035081	?	Adam Meijer et al	Dutch COVID-19 response team	National Institute for Public Health and the Environment (RIVM)	South America
Albania/210901061/2021	EPI_ISL_1299869	?	PHE Covid Sequencing Team et al	Unit of lab surveillance of viral emerging diseases, National Lab of Influenza	Respiratory Virus Unit, National Infection Service, Public Health England	Europe
Aruba/AW-RIVM-28075/2021	EPI_ISL_1961913	?	Adam Meijer et al	Dutch COVID-19 response team	National Institute for Public Health and the Environment (RIVM)	South America
Afghanistan/2870x0173_23826/2021	EPI_ISL_4572800	?	Irina Maljkovic Berry et al	Afghanistan	WRAIR	Asia
Angola/CERI-KRISP-K023625/2021	EPI_ISL_4575115	?	Morais J et al	Instituto Nacional de Investigação em Saúde	CERI, Centre for Epidemic Response and Innvoation, Stellenbosch University and KRISP, KZN Research Innovation and Sequencing Platform, UKZN.	Africa
Albania/210901053/2020	EPI_ISL_1299862	?	PHE Covid Sequencing Team et al	Unit of lab surveillance of viral emerging diseases, National Lab of Influenza	Respiratory Virus Unit, National Infection Service, Public Health England	Europe
Afghanistan/2870x0078_23483/2021	EPI_ISL_4572779	?	Irina Maljkovic Berry et al	Afghanistan	WRAIR	Asia
Algeria/28624/2021	EPI_ISL_3718531	?	Alia Grad et al	NIC, Viral Respiratory Unit	Virology Departement	Africa
Argentina/PAIS-D0215/2021	EPI_ISL_7620338	?	Gramundi et al	Laboratorio del Hospital Regional Ushuaia Gdor. Ernesto Campos	Nodo de Secuenciación Tierra del Fuego - Hospital Regional Ushuaia - Centro Austral De Investigaciones Científicas - Universidad Nacional De Tierra Del Fuego on behalf PAIS project and ANLIS-Malbran	South America
Argentina/INEI108847/2021	EPI_ISL_5158631	?	Baumeister E. et al	Servicio Virosis Respiratorias-Departamento Virología-INEI	Instituto Nacional Enfermedades Infecciosas C.G.Malbran	South America
Aruba/AW-RIVM-31159/2021	EPI_ISL_2093755	?	Adam Meijer et al	Dutch COVID-19 response team	National Institute for Public Health and the Environment (RIVM)	South America
Armenia/IMB5-14/2021	EPI_ISL_3543613	?	Arsen Arakelyan et al	National Center of Disease Control and Prevention of the Republic of Armenia, Davidyants Laboratories, Yerevan, Armenia	Institute of Molecular Biology NAS RA, Republic of Armenia, Department of Bioengineering, BioinformaticsInstitute and Molecular Biology IBMPh RAU, Republic of Armenia	Asia
Argentina/PAIS-C0076/2021	EPI_ISL_4291305	?	Peralta AV et al	Laboratorio de Virología del Hospital de Niños Dr. Ricardo Gutierrez	Insituto Nacional de Tecnología Agropecuaria; CICVyA; Instituto de Biotecnología; IABIMO-CONICET; Unidad de Genómica	South America
Australia/NSW-R0096/2021	EPI_ISL_1121985	?	Foster et al	New South Wales Health Pathology Royal Prince Alfred Hospital	Microbiology RPAH	Oceania
Australia/NSW3647/2020	EPI_ISL_717711	?	Foster et al	Area of Virology, Serology and Virology Division (SAViD), New South Wales Health Pathology Randwick	Virology Research Laboratory; Area of Virology, Serology and Virology Division (SAViD), New South Wales Health Pathology Randwick	Oceania
Australia/QLD1956/2021	EPI_ISL_2675255	?	Son Nguyen et al	Queensland Health Forensic and Scientific Services	Queensland Health Forensic and Scientific Services	Oceania
Australia/NSW1563/2021	EPI_ISL_1904461	?	CIDM-PH et al.	South Eastern Area Laboratory Services (SEALS)	NSW Health Pathology - Institute of Clinical Pathology and Medical Research; Westmead Hospital; University of Sydney	Oceania
Angola/KRISP-K009743/2021	EPI_ISL_1347915	?	Morais J et al	Instituto Nacional de Investigação em Saúde	KRISP, KZN Research Innovation and Sequencing Platform	Africa
Argentina/INEI111252/2021	EPI_ISL_6694898	?	Baumeister E. et al	Servicio Virosis Respiratorias-Departamento Virología-INEI	Instituto Nacional Enfermedades Infecciosas C.G.Malbran	South America
Aruba/AW-RIVM-11746/2021	EPI_ISL_1014278	?	Adam Meijer et al	Dutch COVID-19 response team	National Institute for Public Health and the Environment (RIVM)	South America
Algeria/34044/21	EPI_ISL_12156718	?	Sarah Belkalem et al	NIC, Viral Respiratory Unit	Virology Departement	Africa
Aruba/AW-RIVM-11545/2021	EPI_ISL_1014280	?	Adam Meijer et al	Dutch COVID-19 response team	National Institute for Public Health and the Environment (RIVM)	South America
Armenia/IMB4-7/2021	EPI_ISL_3549709	?	Arsen Arakelyan et al	National Center of Disease Control and Prevention of the Republic of Armenia, Davidyants Laboratories, Yerevan, Armenia	Institute of Molecular Biology NAS RA, Republic of Armenia, Department of Bioengineering, BioinformaticsInstitute and Molecular Biology IBMPh RAU, Republic of Armenia	Asia
Argentina/INEI103275/2021	EPI_ISL_2136085	?	Baumeister E. et al	Servicio Virosis Respiratorias-Departamento Virología-INEI	Instituto Nacional Enfermedades Infecciosas C.G.Malbran	South America
Argentina/INEI109729/2021	EPI_ISL_6694410	?	Baumeister E. et al	Servicio Virosis Respiratorias-Departamento Virología-INEI	Instituto Nacional Enfermedades Infecciosas C.G.Malbran	South America
Andorra/AND-235_2118213844_GC/2021	EPI_ISL_3384895	?	M et al	Laboratori d'anàlisis clíniques, Hospital Nostra Senyora de Meritxell	LBM de CHU de Toulouse, Hôpitaux de Toulouse	Europe
Angola/CERI-KRISP-K021763/2021	EPI_ISL_3859864	?	Morais J et al	Instituto Nacional de Investigação em Saúde	CERI, Centre for Epidemic Response and Innvoation, Stellenbosch University and KRISP, KZN Research Innovation and Sequencing Platform, UKZN.	Africa
Angola/CERI-KRISP-K024616/2021	EPI_ISL_4629047	?	Morais J et al	Instituto Nacional de Investigação em Saúde	CERI, Centre for Epidemic Response and Innvoation, Stellenbosch University and KRISP, KZN Research Innovation and Sequencing Platform, UKZN.	Africa
Angola/CERI-KRISP-K021750/2021	EPI_ISL_3860030	?	Morais J et al	Instituto Nacional de Investigação em Saúde	CERI, Centre for Epidemic Response and Innvoation, Stellenbosch University and KRISP, KZN Research Innovation and Sequencing Platform, UKZN.	Africa
Aruba/AW-RIVM-11555/2021	EPI_ISL_1014279	?	Adam Meijer et al	Dutch COVID-19 response team	National Institute for Public Health and the Environment (RIVM)	South America
Aruba/AW-RIVM-40559/2021	EPI_ISL_2673285	?	Adam Meijer et al	Dutch COVID-19 response team	National Institute for Public Health and the Environment (RIVM)	South America
Bahrain/21922141043_S150_L001/2021	EPI_ISL_14122663	?	Alwasti et al	Communicable Disease Laboratory, Public Health Directorate	Communicable Disease Laboratory, Public Health Directorate	Asia
Australia/WA589/2020	EPI_ISL_810793	?	PathWest Laboratory Medicine WA Microbial Surveillance Unit et al	PathWest Laboratory Medicine WA	PathWest Laboratory Medicine WA Microbial Surveillance Unit	Oceania
Austria/CeMM5546/2021	EPI_ISL_2137072	?	Lukas Endler et al	Klinikum Wels-Grieskirchen	Bergthaler laboratory, CeMM Research Center for Molecular Medicine of the Austrian Academy of Sciences	Europe
Austria/CeMM3495/2021	EPI_ISL_1117843	?	Lukas Endler et al	Klinikum Wels-Grieskirchen	Bergthaler laboratory, CeMM Research Center for Molecular Medicine of the Austrian Academy of Sciences	Europe
Austria/KILM1008/2021	EPI_ISL_3119276	?	Harald Esterbauer et al	Lifebrain Covid Labor GmbH	Dept. of Laboratory Medicine	Europe
Austria/CeMM14300/2021	EPI_ISL_3546564	?	Lukas Endler et al	Austrian Agency for Health and Food Safety (AGES)	Bergthaler laboratory, CeMM Research Center for Molecular Medicine of the Austrian Academy of Sciences	Europe
Austria/CeMM12819/2021	EPI_ISL_3040018	?	Lukas Endler et al	Austrian Agency for Health and Food Safety (AGES)	Bergthaler laboratory, CeMM Research Center for Molecular Medicine of the Austrian Academy of Sciences	Europe
Azerbaijan/Aghayev-09/2021	EPI_ISL_2161030	?	Aghayev AR et al	National Hematology and Transfusiology Center	National Hematology and Transfusiology Center	Europe
Austria/CeMM4821/2020	EPI_ISL_11229725	?	Lukas Endler et al	ILV Kärnten	Bergthaler laboratory, CeMM Research Center for Molecular Medicine of the Austrian Academy of Sciences	Europe
Austria/CeMM3075/2021	EPI_ISL_934653	?	Lukas Endler et al	Klinikum Wels-Grieskirchen	Bergthaler laboratory, CeMM Research Center for Molecular Medicine of the Austrian Academy of Sciences	Europe
Austria/CeMM6645/2021	EPI_ISL_1583520	?	Lukas Endler et al	Austrian Agency for Health and Food Safety (AGES)	Bergthaler laboratory, CeMM Research Center for Molecular Medicine of the Austrian Academy of Sciences	Europe
Australia/VIC18875/2021	EPI_ISL_2920991	?	Caly L. et al	Victorian Infectious Diseases Reference Laboratory (VIDRL)	VIDRL and MDU-PHL	Oceania
Austria/CeMM12263/2021	EPI_ISL_2887635	?	Lukas Endler et al	Austrian Agency for Health and Food Safety (AGES)	Bergthaler laboratory, CeMM Research Center for Molecular Medicine of the Austrian Academy of Sciences	Europe
Austria/CeMM5786/2021	EPI_ISL_1583324	?	Lukas Endler et al	Austrian Agency for Health and Food Safety (AGES)	Bergthaler laboratory, CeMM Research Center for Molecular Medicine of the Austrian Academy of Sciences	Europe
Australia/VIC18677/2021	EPI_ISL_2482437	?	Seemann T. et al	Microbiological Diagnostic Unit - Public Health Laboratory (MDU-PHL)	MDU-PHL	Oceania
Azerbaijan/Aghayev-11/2021	EPI_ISL_2161032	?	Aghayev AR et al	National Hematology and Transfusiology Center	National Hematology and Transfusiology Center	Europe
Austria/CeMM14473/2021	EPI_ISL_3797167	?	Lukas Endler et al	Austrian Agency for Health and Food Safety (AGES)	Bergthaler laboratory, CeMM Research Center for Molecular Medicine of the Austrian Academy of Sciences	Europe
Austria/CeMM4793/2020	EPI_ISL_11229718	?	Lukas Endler et al	ILV Kärnten	Bergthaler laboratory, CeMM Research Center for Molecular Medicine of the Austrian Academy of Sciences	Europe
Austria/CeMM4815/2020	EPI_ISL_11229722	?	Lukas Endler et al	ILV Kärnten	Bergthaler laboratory, CeMM Research Center for Molecular Medicine of the Austrian Academy of Sciences	Europe
Austria/CeMM12148/2021	EPI_ISL_2887523	?	Lukas Endler et al	Austrian Agency for Health and Food Safety (AGES)	Bergthaler laboratory, CeMM Research Center for Molecular Medicine of the Austrian Academy of Sciences	Europe
Austria/tyrolpath00000014/2021	EPI_ISL_8006141	?	Clemens Mayer et al	Tyrolpath Obrist Brunhuber GmbH	Tyrolpath Obrist Brunhuber GmbH	Europe
Austria/CeMM15852/2021	EPI_ISL_4356746	?	Lukas Endler et al	Austrian Agency for Health and Food Safety (AGES)	Bergthaler laboratory, CeMM Research Center for Molecular Medicine of the Austrian Academy of Sciences	Europe
Austria/CeMM12190/2021	EPI_ISL_2887564	?	Lukas Endler et al	Austrian Agency for Health and Food Safety (AGES)	Bergthaler laboratory, CeMM Research Center for Molecular Medicine of the Austrian Academy of Sciences	Europe
Australia/VIC18082/2021	EPI_ISL_812442	?	Caly L. et al	Victorian Infectious Diseases Reference Laboratory (VIDRL)	VIDRL and MDU-PHL	Oceania
Austria/CeMM12125/2021	EPI_ISL_2887500	?	Lukas Endler et al	Austrian Agency for Health and Food Safety (AGES)	Bergthaler laboratory, CeMM Research Center for Molecular Medicine of the Austrian Academy of Sciences	Europe
Bahrain/149_S149_L001/2021	EPI_ISL_14122860	?	Alwasti et al	Communicable Disease Laboratory, Public Health Directorate	Communicable Disease Laboratory, Public Health Directorate	Asia
Austria/CeMM12915/2021	EPI_ISL_3123111	?	Lukas Endler et al	Austrian Agency for Health and Food Safety (AGES)	Bergthaler laboratory, CeMM Research Center for Molecular Medicine of the Austrian Academy of Sciences	Europe
Azerbaijan/Aghayev-10/2021	EPI_ISL_2161031	?	Aghayev AR et al	National Hematology and Transfusiology Center	National Hematology and Transfusiology Center	Europe
Austria/CeMM5359/2020	EPI_ISL_2324194	?	Lukas Endler et al	Austrian Agency for Health and Food Safety (AGES)	Bergthaler laboratory, CeMM Research Center for Molecular Medicine of the Austrian Academy of Sciences	Europe
Austria/SKV-231/2021	EPI_ISL_3797785	?	Regina Stitz et al	Salzkammergutklinikum Vöcklabruck, Institut für Pathologie	Salzkammergutklinikum Vöcklabruck, Institut für Pathologie	Europe
Austria/CeMM16526/2021	EPI_ISL_4656837	?	Lukas Endler et al	Austrian Agency for Health and Food Safety (AGES)	Bergthaler laboratory, CeMM Research Center for Molecular Medicine of the Austrian Academy of Sciences	Europe
Australia/VIC18169/2021	EPI_ISL_962832	?	Caly L. et al	Victorian Infectious Diseases Reference Laboratory (VIDRL)	VIDRL and MDU-PHL	Oceania
Austria/LB-R00046-S32/2021	EPI_ISL_7874348	?	Filip Sima et al	Lifebrain Covid Labor GmbH	Lifebrain Covid Labor GmbH	Europe
Austria/CeMM5347/2020	EPI_ISL_2324184	?	Lukas Endler et al	Austrian Agency for Health and Food Safety (AGES)	Bergthaler laboratory, CeMM Research Center for Molecular Medicine of the Austrian Academy of Sciences	Europe
Austria/tyrolpath00000001/2021	EPI_ISL_5322266	?	Clemens Mayer et al	Tyrolpath Obrist Brunhuber GmbH	Tyrolpath Obrist Brunhuber GmbH	Europe
Austria/CeMM12540/2021	EPI_ISL_2985550	?	Lukas Endler et al	Austrian Agency for Health and Food Safety (AGES)	Bergthaler laboratory, CeMM Research Center for Molecular Medicine of the Austrian Academy of Sciences	Europe
Australia/VIC18318/2021	EPI_ISL_2839571	?	Seemann T. et al	Microbiological Diagnostic Unit - Public Health Laboratory (MDU-PHL)	MDU-PHL	Oceania
Australia/WA619/2021	EPI_ISL_933802	?	PathWest Laboratory Medicine WA Microbial Surveillance Unit et al	PathWest Laboratory Medicine WA	PathWest Laboratory Medicine WA Microbial Surveillance Unit	Oceania
Australia/VIC18973/2021	EPI_ISL_5200556	?	Seemann et al	Microbiological Diagnostic Unit - Public Health Laboratory (MDU-PHL)	Microbiological Diagnostic Unit - Public Health Laboratory (MDU-PHL)	Oceania
Austria/LB-R00046-S31/2021	EPI_ISL_7874347	?	Filip Sima et al	Lifebrain Covid Labor GmbH	Lifebrain Covid Labor GmbH	Europe
Austria/CeMM4862/2020	EPI_ISL_11229711	?	Lukas Endler et al	ILV Kärnten	Bergthaler laboratory, CeMM Research Center for Molecular Medicine of the Austrian Academy of Sciences	Europe
Australia/VIC18103/2021	EPI_ISL_854758	?	Seemann T. et al	Microbiological Diagnostic Unit - Public Health Laboratory (MDU-PHL)	MDU-PHL	Oceania
Austria/CeMM2834/2020	EPI_ISL_1008172	?	Lukas Endler et al	Austrian Agency for Health and Food Safety (AGES)	Bergthaler laboratory, CeMM Research Center for Molecular Medicine of the Austrian Academy of Sciences	Europe
Australia/VIC18812/2021	EPI_ISL_5314444	?	Seemann et al	Microbiological Diagnostic Unit - Public Health Laboratory (MDU-PHL)	Microbiological Diagnostic Unit - Public Health Laboratory (MDU-PHL)	Oceania
Austria/LB-R00045-S38/2021	EPI_ISL_7734513	?	Filip Sima et al	Lifebrain Covid Labor GmbH	Lifebrain Covid Labor GmbH	Europe
Austria/CeMM9301/2021	EPI_ISL_2427009	?	Lukas Endler et al	Austrian Agency for Health and Food Safety (AGES)	Bergthaler laboratory, CeMM Research Center for Molecular Medicine of the Austrian Academy of Sciences	Europe
Austria/CeMM3304/2021	EPI_ISL_1008297	?	Lukas Endler et al	Klinikum Wels-Grieskirchen	Bergthaler laboratory, CeMM Research Center for Molecular Medicine of the Austrian Academy of Sciences	Europe
Austria/CeMM12986/2021	EPI_ISL_3123173	?	Lukas Endler et al	Austrian Agency for Health and Food Safety (AGES)	Bergthaler laboratory, CeMM Research Center for Molecular Medicine of the Austrian Academy of Sciences	Europe
Austria/CeMM3085/2021	EPI_ISL_934663	?	Lukas Endler et al	Department of Laboratory Medicine, Division of Clinical Virology, University of Medicine, Vienna	Bergthaler laboratory, CeMM Research Center for Molecular Medicine of the Austrian Academy of Sciences	Europe
Austria/CeMM2803/2020	EPI_ISL_1008144	?	Lukas Endler et al	Austrian Agency for Health and Food Safety (AGES)	Bergthaler laboratory, CeMM Research Center for Molecular Medicine of the Austrian Academy of Sciences	Europe
Belarus/MI-RRCEM-Sars_Cov_Vis_68/2021	EPI_ISL_1209407	?	Elena Gasich et al	Laboratory for HIV and opportunistic infections diagnosis The Republican Research and Practical Center for Epidemiology and Microbiology (RRPCEM)	Laboratory for HIV and opportunistic infections diagnosis The Republican Research and Practical Center for Epidemiology and Microbiology (RRPCEM)	Europe
Belgium/ULG-18149/2021	EPI_ISL_3737537	?	Keith Durkin et al	University of Liège COVID-19 testing center	GIGA Medical Genomics	Europe
Bangladesh/ideSHi-S-04/2021	EPI_ISL_1750957	?	Hassan Afrad et al	Institute of Epidemiology, Disease Control and Research (IEDCR)	Institute for Developing Science and Health Initiatives (ideSHi)	Asia
Beijing/073/2021	EPI_ISL_8582080	?	Zhaomin Feng et al	Beijing Center for Disease Control and Prevention	Beijing Center for Disease Control and Prevention	Asia
Bangladesh/icddrb-1210603004/2021	EPI_ISL_2627395	?	Mohammad Enayet Hossain et al	Virology Laboratory, International Centre for Diarrhoeal Disease Research, Bangladesh (ICDDR,B)	Virology Laboratory, International Centre for Diarrhoeal Disease Research, Bangladesh (ICDDR,B)	Asia
Belgium/AZDelta-2139R-02406/2021	EPI_ISL_4917795	?	Geert Martens et al	AZDelta	AZ Delta Medical Laboratories in Roeselare, Belgium	Europe
Bangladesh/icddrb-7378/2021	EPI_ISL_2361903	?	Mohammad Enayet Hossain et al	Virology Laboratory, International Centre for Diarrhoeal Disease Research, Bangladesh (ICDDR,B)	Virology Laboratory, International Centre for Diarrhoeal Disease Research, Bangladesh (ICDDR,B)	Asia
Bahrain/NPS-14/2021	EPI_ISL_2812543	MZ457943.1	Alwasti et al	Communicable Disease Laboratory, Public Health Directorate	Communicable Disease Laboratory, Public Health Directorate	Asia
Bangladesh/BCSIR-SUST-30/2021	EPI_ISL_1805604	ON911824.1	Iffat Jahan et al	Department of Genetic Engineering and Biotechnology, Shahjalal University of Science and Technology	Genomic Research Lab, BCSIR	Asia
Bahrain/342051462/2021	EPI_ISL_2992086	MZ506314.1	Alwasti et al	Communicable Disease Laboratory, Public Health Directorate	Communicable Disease Laboratory, Public Health Directorate	Asia
Bahrain/NPS-23/2021	EPI_ISL_2812552	MZ458349.1	Alwasti et al	Communicable Disease Laboratory, Public Health Directorate	Communicable Disease Laboratory, Public Health Directorate	Asia
Bangladesh/BCSIR-NILMRC-715/2021	EPI_ISL_1508943	?	Md. Murshed Hasan Sarkar et al	National Institute of Laboratory Medicine and Referral Center	Genomic Research Lab, BCSIR	Asia
Belarus/HM-CRIE-L219T0076u/2021	EPI_ISL_9354783	?	Gasich Elena et al	The Republican Research and Practical Center for Epidemiology and Microbiology (RRPCEM)	Group of Genomics and Postgenomic Technologies of Central Research Institute of Epidemiology	Europe
Bangladesh/ideSHi-045/2020	EPI_ISL_1498142	?	Hassan Afrad et al	Institute of Epidemiology, Disease Control and Research (IEDCR)	Institute for Developing Science and Health Initiatives (ideSHi)	Asia
Bangladesh/CHRF-0345/2021	EPI_ISL_2446022	?	CHRF Bangladesh Genomics Team et al	Child Health Research Foundation	Child Health Research Foundation	Asia
Bahrain/921312485/2021	EPI_ISL_14132873	?	Alwasti et al	Communicable Disease Laboratory, Public Health Directorate	Communicable Disease Laboratory, Public Health Directorate	Asia
Bangladesh/BCSIR-SUST-13/2021	EPI_ISL_1547365	ON911825.1	Iffat Jahan et al	Department of Genetic Engineering and Biotechnology, Shahjalal University of Science and Technology	Genomic Research Lab, BCSIR	Asia
Belarus/RRCEM-Vis_70/2021	EPI_ISL_1508895	?	Elena Gasich et al	Laboratory for HIV and opportunistic infections diagnosis The Republican Research and Practical Center for Epidemiology and Microbiology (RRPCEM)	Laboratory for HIV and opportunistic infections diagnosis The Republican Research and Practical Center for Epidemiology and Microbiology (RRPCEM)	Europe
Bahrain/921104395/2021	EPI_ISL_3398796	MZ573079.1	Alwasti et al	Communicable Disease Laboratory, Public Health Directorate	Communicable Disease Laboratory, Public Health Directorate	Asia
Belarus/HM-CRIE-L219T0032u/2021	EPI_ISL_9318098	?	Gasich Elena et al	The Republican Research and Practical Center for Epidemiology and Microbiology (RRPCEM)	Group of Genomics and Postgenomic Technologies of Central Research Institute of Epidemiology	Europe
Bahrain/NPS-10/2021	EPI_ISL_2812539	MZ457934.1	Alwasti et al	Communicable Disease Laboratory, Public Health Directorate	Communicable Disease Laboratory, Public Health Directorate	Asia
Bangladesh/CHRF-0259_Pr/2021	EPI_ISL_2178948	?	CHRF Bangladesh Genomics Team et al	Praava Health	Child Health Research Foundation	Asia
Bahrain/341841542/2021	EPI_ISL_1660471	MW947248.1	Alwasti et al	Communicable Disease Laboratory, Public Health Directorate	Communicable Disease Laboratory, Public Health Directorate	Asia
Beijing/IVDC-05/2021	EPI_ISL_1122015	?	Yang Song2* et al	Emergency department of COVID-19, Beijing Ditan Hospital	National Institute for Viral Disease Control and Prevention	Asia
Bahrain/660033224/2021	EPI_ISL_14133010	?	Alwasti et al	Communicable Disease Laboratory, Public Health Directorate	Communicable Disease Laboratory, Public Health Directorate	Asia
Bahrain/921091762/2021	EPI_ISL_3462142	MZ620587.1	Alwasti et al	Communicable Disease Laboratory, Public Health Directorate	Communicable Disease Laboratory, Public Health Directorate	Asia
Belgium/AZKLINA121-225787/2021	EPI_ISL_4888456	?	Carl Vael - Lynsey Berckmans et al	AZ Klina	AZ Klina	Europe
Bahrain/CDLPHD-0000288/2021	EPI_ISL_14133026	?	Alwasti et al	Communicable Disease Laboratory, Public Health Directorate	Communicable Disease Laboratory, Public Health Directorate	Asia
Bangladesh/CHRF-0301_CU/2021	EPI_ISL_2445997	?	CHRF Bangladesh Genomics Team et al	Chittagong General Hospital	Child Health Research Foundation	Asia
Bangladesh/CHRF-0253_Pr/2021	EPI_ISL_2178954	?	CHRF Bangladesh Genomics Team et al	Praava Health	Child Health Research Foundation	Asia
Beijing/IVDC-04/2021	EPI_ISL_1121993	?	Yang Song2* et al	Emergency department of COVID-19, Beijing Ditan Hospital	National Institute for Viral Disease Control and Prevention	Asia
Bangladesh/CHRF-0168/2021	EPI_ISL_1360445	?	CHRF Bangladesh Genomics Team et al	Shimantik Pathology and Diagnostic Center	Child Health Research Foundation	Asia
Belgium/Jessa_11-2124-001039ZOL/2021	EPI_ISL_2601942	?	Berden et al. on behalf of the Jessa_cmdLab et al	ZOL	Jessa	Europe
Belarus/HM-CRIE-L219T0060u/2021	EPI_ISL_9318113	?	Gasich Elena et al	The Republican Research and Practical Center for Epidemiology and Microbiology (RRPCEM)	Group of Genomics and Postgenomic Technologies of Central Research Institute of Epidemiology	Europe
Bahrain/840046569/2021	EPI_ISL_1660424	MW965618.1	Alwasti et al	Communicable Disease Laboratory, Public Health Directorate	Communicable Disease Laboratory, Public Health Directorate	Asia
Bahrain/921009887/2021	EPI_ISL_2622083	MZ396556.1	Alwasti et al	Communicable Disease Laboratory, Public Health Directorate	Communicable Disease Laboratory, Public Health Directorate	Asia
Bahrain/740907271/2021	EPI_ISL_14133015	?	Alwasti et al	Communicable Disease Laboratory, Public Health Directorate	Communicable Disease Laboratory, Public Health Directorate	Asia
Bangladesh/ideSHi-S-02/2021	EPI_ISL_1750956	?	Hassan Afrad et al	Institute of Epidemiology, Disease Control and Research (IEDCR)	Institute for Developing Science and Health Initiatives (ideSHi)	Asia
Belarus/HM-CRIE-L219T0067u/2021	EPI_ISL_9354784	?	Gasich Elena et al	The Republican Research and Practical Center for Epidemiology and Microbiology (RRPCEM)	Group of Genomics and Postgenomic Technologies of Central Research Institute of Epidemiology	Europe
Bahrain/NPS-13/2021	EPI_ISL_2812542	MZ457942.1	Alwasti et al	Communicable Disease Laboratory, Public Health Directorate	Communicable Disease Laboratory, Public Health Directorate	Asia
Bangladesh/BCSIR-SUST-51/2021	EPI_ISL_1550506	?	Md. Murshed Hasan Sarkar et al	Department of Genetic Engineering and Biotechnology, Shahjalal University of Science and Technology	Genomic Research Lab, BCSIR	Asia
Belarus/HM-CRIE-L219T0034u/2021	EPI_ISL_9318099	?	Gasich Elena et al	The Republican Research and Practical Center for Epidemiology and Microbiology (RRPCEM)	Group of Genomics and Postgenomic Technologies of Central Research Institute of Epidemiology	Europe
Belarus/HM-CRIE-L219T0059u/2021	EPI_ISL_9318112	?	Gasich Elena et al	The Republican Research and Practical Center for Epidemiology and Microbiology (RRPCEM)	Group of Genomics and Postgenomic Technologies of Central Research Institute of Epidemiology	Europe
Bangladesh/icddrb-7379/2021	EPI_ISL_5540134	MW785207.1	Mohammad Enayet Hossain et al	Virology Laboratory, International Centre for Diarrhoeal Disease Research, Bangladesh (ICDDR,B)	Virology Laboratory, International Centre for Diarrhoeal Disease Research, Bangladesh (ICDDR,B)	Asia
Belarus/HM-CRIE-L219T0040u/2021	EPI_ISL_9318100	?	Gasich Elena et al	The Republican Research and Practical Center for Epidemiology and Microbiology (RRPCEM)	Group of Genomics and Postgenomic Technologies of Central Research Institute of Epidemiology	Europe
Belgium/Jessa_11-2124-004897ZOL/2021	EPI_ISL_2646313	?	Berden et al. on behalf of Jessa_cmdLab et al	ZOL	Jessa	Europe
Bangladesh/IEDCR-OIS-172/2021	EPI_ISL_2600373	?	Hassan Afrad et al	Institute of Epidemiology, Disease Control and Research (IEDCR)	IEDCR-ideSHi-icddr,b	Asia
Bangladesh/CHRF-0428/2021	EPI_ISL_3071134	?	CHRF Bangladesh Genomics Team et al	Shimantik Pathology and Diagnostic Center	Child Health Research Foundation	Asia
Bangladesh/BCSIR-NILMRC-791/2021	EPI_ISL_2765567	?	Md. Murshed Hasan Sarkar et al	National Institute of Laboratory Medicine and Referral Center,	Genomic Research Lab, BCSIR	Asia
Bahrain/341709279/2021	EPI_ISL_1660463	MW947234.1	Alwasti et al	Communicable Disease Laboratory, Public Health Directorate	Communicable Disease Laboratory, Public Health Directorate	Asia
Bahrain/341509896/2021	EPI_ISL_2715289	MZ425479.1	Alwasti et al	Communicable Disease Laboratory, Public Health Directorate	Communicable Disease Laboratory, Public Health Directorate	Asia
Bahrain/341726140/2021	EPI_ISL_1660465	MW947242.1	Alwasti et al	Communicable Disease Laboratory, Public Health Directorate	Communicable Disease Laboratory, Public Health Directorate	Asia
Belarus/HM-CRIE-L219V0009u/2021	EPI_ISL_9318119	?	Gasich Elena et al	The Republican Research and Practical Center for Epidemiology and Microbiology (RRPCEM)	Group of Genomics and Postgenomic Technologies of Central Research Institute of Epidemiology	Europe
Bahrain/NPS-27/2021	EPI_ISL_2812556	MZ458360.1	Alwasti et al	Communicable Disease Laboratory, Public Health Directorate	Communicable Disease Laboratory, Public Health Directorate	Asia
Bangladesh/CHRF-0195/2021	EPI_ISL_1469977	?	CHRF Bangladesh Genomics Team et al	Child Health Research Foundation	Child Health Research Foundation	Asia
Beijing/074/2021	EPI_ISL_8582073	?	Shujuan Cui et al	Beijing Center for Disease Control and Prevention	Beijing Center for Disease Control and Prevention	Asia
Bangladesh/BCSIR-JU-23r/2021	EPI_ISL_4297808	?	Md. Murshed Hasan Sarkar et al	GRMDCR & JU	Genomic Research Lab, BCSIR	Asia
Bahrain/CDLPHD-0000285/2021	EPI_ISL_14133023	?	Alwasti et al	Communicable Disease Laboratory, Public Health Directorate	Communicable Disease Laboratory, Public Health Directorate	Asia
Belgium/Jessa_11-2124-004898ZOL/2021	EPI_ISL_2646314	?	Berden et al. on behalf of Jessa_cmdLab et al	ZOL	Jessa	Europe
Bangladesh/CHRF-0128/2020	EPI_ISL_906091	?	Senjuti Saha et al	Shimantik Pathology and Diagnostic Center	Child Health Research Foundation	Asia
Belarus/HM-CRIE-L219T0016u/2021	EPI_ISL_9318094	?	Gasich Elena et al	The Republican Research and Practical Center for Epidemiology and Microbiology (RRPCEM)	Group of Genomics and Postgenomic Technologies of Central Research Institute of Epidemiology	Europe
Belgium/UGent-7595/2021	EPI_ISL_3868771	?	Marija Janevska et al	Lab voor klinische biologie	Lab voor klinische biologie	Europe
Belarus/HM-CRIE-L219T0066u/2021	EPI_ISL_9318114	?	Gasich Elena et al	The Republican Research and Practical Center for Epidemiology and Microbiology (RRPCEM)	Group of Genomics and Postgenomic Technologies of Central Research Institute of Epidemiology	Europe
Bangladesh/BCSIR-SUST-05/2020	EPI_ISL_1541553	?	Md. Murshed Hasan Sarkar et al	Department of Genetic Engineering and Biotechnology, Shahjalal University of Science and Technology	Genomic Research Lab, BCSIR	Asia
Belarus/HM-CRIE-L219T0021u/2021	EPI_ISL_9354775	?	Gasich Elena et al	The Republican Research and Practical Center for Epidemiology and Microbiology (RRPCEM)	Group of Genomics and Postgenomic Technologies of Central Research Institute of Epidemiology	Europe
Belarus/RRPCEM-VIS_50/2021	EPI_ISL_2080973	?	Elena Gasich et al	Laboratory for HIV and opportunistic infections diagnosis The Republican Research and Practical Center for Epidemiology and Microbiology (RRPCEM)	Laboratory for HIV and opportunistic infections diagnosis The Republican Research and Practical Center for Epidemiology and Microbiology (RRPCEM)	Europe
Bahrain/890106860/2021	EPI_ISL_14133016	?	Alwasti et al	Communicable Disease Laboratory, Public Health Directorate	Communicable Disease Laboratory, Public Health Directorate	Asia
Bangladesh/CHRF-0483/2021	EPI_ISL_3341961	?	CHRF Bangladesh Genomics Team et al	Praava Health	Child Health Research Foundation	Asia
Bangladesh/icddrb-GEB-CU-41/2021	EPI_ISL_2620732	?	Dr. Mohammad Al-Forkan et al	Functional Genomics and Proteomics Laboratory (FGPL), Department of Genetic Engineering and Biotechnology, University of Chittagong	Virology Laboratory, International Centre for Diarrhoeal Disease Research, Bangladesh (ICDDR,B)	Asia
Belgium/ULG-16341/2021	EPI_ISL_2500022	?	Keith Durkin et al	University of Liège COVID-19 testing center	GIGA Medical Genomics	Europe
Bahrain/341726177/2021	EPI_ISL_1660467	MW947244.1	Alwasti et al	Communicable Disease Laboratory, Public Health Directorate	Communicable Disease Laboratory, Public Health Directorate	Asia
Bahrain/NPS-41/2021	EPI_ISL_2812570	MZ458396.1	Alwasti et al	Communicable Disease Laboratory, Public Health Directorate	Communicable Disease Laboratory, Public Health Directorate	Asia
Bahrain/341726172/2021	EPI_ISL_1660466	MW947243.1	Alwasti et al	Communicable Disease Laboratory, Public Health Directorate	Communicable Disease Laboratory, Public Health Directorate	Asia
Bangladesh/icddrb-1210613013/2021	EPI_ISL_2627371	?	Mohammad Enayet Hossain et al	Virology Laboratory, International Centre for Diarrhoeal Disease Research, Bangladesh (ICDDR,B)	Virology Laboratory, International Centre for Diarrhoeal Disease Research, Bangladesh (ICDDR,B)	Asia
Bahrain/771034326_S86_L001/2021	EPI_ISL_14123056	?	Alwasti et al	Communicable Disease Laboratory, Public Health Directorate	Communicable Disease Laboratory, Public Health Directorate	Asia
Bahrain/NPS-25/2021	EPI_ISL_2812554	MZ458358.1	Alwasti et al	Communicable Disease Laboratory, Public Health Directorate	Communicable Disease Laboratory, Public Health Directorate	Asia
Belgium/ULG-18289/2021	EPI_ISL_3737622	?	Keith Durkin et al	SYNLAB	GIGA Medical Genomics	Europe
Belgium/UGent-5484/2021	EPI_ISL_1827439	?	Marija Janevska et al	Lab voor klinische biologie	Lab voor klinische biologie	Europe
Bangladesh/icddrb-1210313009/2021	EPI_ISL_1828779	?	Mohammad Enayet Hossain et al	Virology Laboratory, International Centre for Diarrhoeal Disease Research, Bangladesh (ICDDR,B)	Virology Laboratory, International Centre for Diarrhoeal Disease Research, Bangladesh (ICDDR,B)	Asia
Bahrain/NPS-40/2021	EPI_ISL_2812569	MZ458395.1	Alwasti et al	Communicable Disease Laboratory, Public Health Directorate	Communicable Disease Laboratory, Public Health Directorate	Asia
Bahrain/NPS-15/2021	EPI_ISL_2812544	MZ458099.1	Alwasti et al	Communicable Disease Laboratory, Public Health Directorate	Communicable Disease Laboratory, Public Health Directorate	Asia
Belgium/AZDelta-2144-14592/2021	EPI_ISL_6141708	?	Geert Martens et al	AZDelta	AZ Delta Medical Laboratories in Roeselare, Belgium	Europe
Bahrain/341401292/2021	EPI_ISL_14132982	?	Alwasti et al	Communicable Disease Laboratory, Public Health Directorate	Communicable Disease Laboratory, Public Health Directorate	Asia
Bangladesh/G039392/2021	EPI_ISL_890237	MW531680.1	Hossain et al	Virology, International Centre for Diarrhoeal Disease Research, Bangladesh (ICDDR,B)	International Centre for Diarrhoeal Disease Research (ICDDR,B)	Asia
Bahrain/921104388/2021	EPI_ISL_3398797	MZ573080.1	Alwasti et al	Communicable Disease Laboratory, Public Health Directorate	Communicable Disease Laboratory, Public Health Directorate	Asia
Belgium/UGent-7622/2021	EPI_ISL_3868773	?	Marija Janevska et al	Lab voor klinische biologie	Lab voor klinische biologie	Europe
Belarus/HM-CRIE-L219T0018u/2021	EPI_ISL_9318095	?	Gasich Elena et al	The Republican Research and Practical Center for Epidemiology and Microbiology (RRPCEM)	Group of Genomics and Postgenomic Technologies of Central Research Institute of Epidemiology	Europe
Bangladesh/icddrb-1210413005/2021	EPI_ISL_2235495	?	Mohammad Enayet Hossain et al	Virology Laboratory, International Centre for Diarrhoeal Disease Research, Bangladesh (ICDDR,B)	Virology Laboratory, International Centre for Diarrhoeal Disease Research, Bangladesh (ICDDR,B)	Asia
Bahrain/760805431/2021	EPI_ISL_14133013	?	Alwasti et al	Communicable Disease Laboratory, Public Health Directorate	Communicable Disease Laboratory, Public Health Directorate	Asia
Bangladesh/icddrb-063144/2021	EPI_ISL_2235496	?	Mohammad Enayet Hossain et al	Virology Laboratory, International Centre for Diarrhoeal Disease Research, Bangladesh (ICDDR,B)	Virology Laboratory, International Centre for Diarrhoeal Disease Research, Bangladesh (ICDDR,B)	Asia
Bahrain/881007072/2021	EPI_ISL_14133012	?	Alwasti et al	Communicable Disease Laboratory, Public Health Directorate	Communicable Disease Laboratory, Public Health Directorate	Asia
Bahrain/NPS-16/2021	EPI_ISL_2812545	?	Alwasti et al	Communicable Disease Laboratory, Public Health Directorate	Communicable Disease Laboratory, Public Health Directorate	Asia
Belgium/UGent-2972/2021	EPI_ISL_1334508	?	Marija Janevska et al	Lab voor klinische biologie	Lab voor klinische biologie	Europe
Bahrain/CDLPHD-0000287/2021	EPI_ISL_14133025	?	Alwasti et al	Communicable Disease Laboratory, Public Health Directorate	Communicable Disease Laboratory, Public Health Directorate	Asia
Bahrain/921218733/2021	EPI_ISL_14132902	?	Alwasti et al	Communicable Disease Laboratory, Public Health Directorate	Communicable Disease Laboratory, Public Health Directorate	Asia
Bahrain/921104091/2021	EPI_ISL_3398794	MZ573077.1	Alwasti et al	Communicable Disease Laboratory, Public Health Directorate	Communicable Disease Laboratory, Public Health Directorate	Asia
Belgium/CHUNamur13424391/2021	EPI_ISL_2600924	?	Nicolas GILLIARD et al	Plateforme de testing Namuroise	Plateforme de testing Namuroise	Europe
Beijing/068/2021	EPI_ISL_8582079	?	Zhaomin Feng et al	Beijing Center for Disease Control and Prevention	Beijing Center for Disease Control and Prevention	Asia
Belarus/HM-CRIE-L219T0056u/2021	EPI_ISL_9354781	?	Gasich Elena et al	The Republican Research and Practical Center for Epidemiology and Microbiology (RRPCEM)	Group of Genomics and Postgenomic Technologies of Central Research Institute of Epidemiology	Europe
Belgium/UGent-5485/2021	EPI_ISL_1827440	?	Marija Janevska et al	Lab voor klinische biologie	Lab voor klinische biologie	Europe
Bahrain/341699781/2021	EPI_ISL_1660462	MW947233.1	Alwasti et al	Communicable Disease Laboratory, Public Health Directorate	Communicable Disease Laboratory, Public Health Directorate	Asia
Bangladesh/CHRF-0135/2021	EPI_ISL_906098	?	Senjuti Saha et al	Shimantik Pathology and Diagnostic Center	Child Health Research Foundation	Asia
Bangladesh/PRTC-CVASU-BCSIR-14/2021	EPI_ISL_3230062	?	Goutam Buddha Das et al	COVID-19 Detection Lab, Chattogram Veterinary and Animal Sciences University	Genomic Research Lab, Bangladesh Council of Scientific and Industrial Research	Asia
Belarus/HM-CRIE-L219T0050u/2021	EPI_ISL_9318106	?	Gasich Elena et al	The Republican Research and Practical Center for Epidemiology and Microbiology (RRPCEM)	Group of Genomics and Postgenomic Technologies of Central Research Institute of Epidemiology	Europe
Bangladesh/ideSHi-IR-204/2021	EPI_ISL_1669904	MZ413985.1	Hassan Afrad et al	Institute for Developing Science and Health Initiatives (ideSHi)	Institute for Developing Science and Health Initiatives (ideSHi)	Asia
Bahrain/NPS-26/2021	EPI_ISL_2812555	MZ458359.1	Alwasti et al	Communicable Disease Laboratory, Public Health Directorate	Communicable Disease Laboratory, Public Health Directorate	Asia
Belgium/UGent-7596/2021	EPI_ISL_3868772	?	Marija Janevska et al	Lab voor klinische biologie	Lab voor klinische biologie	Europe
Belgium/CHUNamur13355407/2021	EPI_ISL_2037439	?	Lesly Nyinkeu Kemamen et al	Plateforme de testing Namuroise	Plateforme de testing Namuroise	Europe
Belarus/HM-CRIE-L219T0024u/2021	EPI_ISL_9318097	?	Gasich Elena et al	The Republican Research and Practical Center for Epidemiology and Microbiology (RRPCEM)	Group of Genomics and Postgenomic Technologies of Central Research Institute of Epidemiology	Europe
Bonaire/BQ-RIVM-35163/2021	EPI_ISL_2405620	?	Adam Meijer et al	Dutch COVID-19 response team	National Institute for Public Health and the Environment (RIVM)	South America
Benin/NMIMR-LFVH399239/2021	EPI_ISL_7139985	?	Rene K. Keke et al	National Reference Laboratory, Laboratories Department, Cotonou, Benin	Noguchi Memorial Institute for Medical Research, University of Ghana, Legon, Ghana	Africa
Benin/249862/2021	EPI_ISL_4567031	?	Anges Yadouleton et al	Laboratoire des Fièvres Hémorragiques Virales du Benin	Institut für Virologie - Institute of Virology - Charite	Africa
Bonaire/BQ-RIVM-35128/2021	EPI_ISL_2405584	?	Adam Meijer et al	Dutch COVID-19 response team	National Institute for Public Health and the Environment (RIVM)	South America
Bonaire/BQ-RIVM-35140/2021	EPI_ISL_2405597	?	Adam Meijer et al	Dutch COVID-19 response team	National Institute for Public Health and the Environment (RIVM)	South America
Benin/NMIMR-M4351/2021	EPI_ISL_7140021	?	Rene K. Keke et al	National Reference Laboratory, Laboratories Department, Cotonou, Benin	Noguchi Memorial Institute for Medical Research, University of Ghana, Legon, Ghana	Africa
Bonaire/BQ-RIVM-40793/2021	EPI_ISL_2787944	?	Adam Meijer et al	Dutch COVID-19 response team	National Institute for Public Health and the Environment (RIVM)	South America
Belgium/rega-1708/2020	EPI_ISL_845604	?	Tony Wawina-Bokalanga et al	KU Leuven, Rega Institute, Clinical and Epidemiological Virology	KU Leuven, Rega Institute, Clinical and Epidemiological Virology	Europe
Belgium/rega-14401/2021	EPI_ISL_5597887	?	Tony Wawina-Bokalanga et al	KU Leuven, Rega Institute, Clinical and Epidemiological Virology	KU Leuven, Rega Institute, Clinical and Epidemiological Virology	Europe
Belgium/rega-1823/2020	EPI_ISL_912407	?	Tony Wawina-Bokalanga et al	KU Leuven, Rega Institute, Clinical and Epidemiological Virology	KU Leuven, Rega Institute, Clinical and Epidemiological Virology	Europe
Bonaire/BQ-RIVM-27386/2021	EPI_ISL_1792360	?	Adam Meijer et al	Dutch COVID-19 response team	National Institute for Public Health and the Environment (RIVM)	South America
BosniaandHerzegovina/VFS-UNSA-LMGFI014/2020	EPI_ISL_955173	?	Goletić Š. et al	University of Sarajevo, Veterinary Faculty, Laboratory for Molecular Diagnostic and Research Laboratory	University of Sarajevo, Veterinary Faculty, Laboratory for Molecular Diagnostic and Research Laboratory	Europe
Bonaire/BQ-RIVM-17563/2021	EPI_ISL_1370207	?	Adam Meijer et al	Dutch COVID-19 response team	National Institute for Public Health and the Environment (RIVM)	South America
BosniaandHerzegovina/AGCOB4239/2021	EPI_ISL_2029122	?	Rijad Konjhodzic et al	General Hospital "Abdulah Nakas"	Alea Genetic Centre	Europe
Benin/424620/2021	EPI_ISL_4566859	?	Anges Yadouleton et al	Laboratoire des Fièvres Hémorragiques Virales du Benin	Institut für Virologie - Institute of Virology - Charite	Africa
BosniaandHerzegovina/AGCOB4905/2021	EPI_ISL_2800339	?	Dino Pecar et al	General Hospital "Abdulah Nakas"	Alea Genetic Centre	Europe
BosniaandHerzegovina/KCUS27676/2021	EPI_ISL_1300657	?	Irma Salimović-Bešić et al	Clinical Center, University of Sarajevo; Unit for Clinical Microbiology	Clinical Center, University of Sarajevo; Unit for Clinical Microbiology	Europe
BosniaandHerzegovina/AGCOB788/2021	EPI_ISL_1731047	?	Lana Salihefendic et al	General Hospital "Abdulah Nakas" Sarajevo	Alea Genetic Centre	Europe
Benin/NMIMR-LFVH390334/2021	EPI_ISL_7139967	?	Rene K. Keke et al	National Reference Laboratory, Laboratories Department, Cotonou, Benin	Noguchi Memorial Institute for Medical Research, University of Ghana, Legon, Ghana	Africa
Benin/311995/2021	EPI_ISL_2932569	?	Anna-Lena Sander et al	Laboratoire des Fièvres Hémorragiques Virales du Benin	Institut für Virologie - Institute of Virology - Charite	Africa
BosniaandHerzegovina/141730/2021	EPI_ISL_2790409	?	Pava Dimitrijevic et al	Primary Health Care Mrkonjic Grad	Public Health Institute of Republic of Srpska	Europe
Bonaire/BQ-RIVM-40817/2021	EPI_ISL_2788006	?	Adam Meijer et al	Dutch COVID-19 response team	National Institute for Public Health and the Environment (RIVM)	South America
BosniaandHerzegovina/KCUS28628/2021	EPI_ISL_1240075	?	Irma Salimović-Bešić et al	Clinical Center, University of Sarajevo; Unit for Clinical Microbiology	Clinical Center, University of Sarajevo; Unit for Clinical Microbiology	Europe
BosniaandHerzegovina/BM11097/2021	EPI_ISL_2708954	?	Dino Pecar et al	Poliklinika Muminovic	Alea Genetic Centre	Europe
BosniaandHerzegovina/AGCK6523/2021	EPI_ISL_2800338	?	Ivana Ceko et al	PZU Alea Dr Kandic	Alea Genetic Centre	Europe
Bonaire/BQ-RIVM-25828/2021	EPI_ISL_1705301	?	Adam Meijer et al	Dutch COVID-19 response team	National Institute for Public Health and the Environment (RIVM)	South America
Belgium/rega-8069/2021	EPI_ISL_2832930	?	Tony Wawina-Bokalanga et al	KU Leuven, Rega Institute, Clinical and Epidemiological Virology	KU Leuven, Rega Institute, Clinical and Epidemiological Virology	Europe
Benin/NMIMR-67407/2021	EPI_ISL_7139786	?	Rene K. Keke et al	National Reference Laboratory, Laboratories Department, Cotonou, Benin	Noguchi Memorial Institute for Medical Research, University of Ghana, Legon, Ghana	Africa
Bonaire/BQ-RIVM-25795/2021	EPI_ISL_1705268	?	Adam Meijer et al	Dutch COVID-19 response team	National Institute for Public Health and the Environment (RIVM)	South America
Bonaire/BQ-RIVM-21060/2021	EPI_ISL_1457472	?	Adam Meijer et al	Dutch COVID-19 response team	National Institute for Public Health and the Environment (RIVM)	South America
Benin/NMIMR-358585/2021	EPI_ISL_7139766	?	Rene K. Keke et al	National Reference Laboratory, Laboratories Department, Cotonou, Benin	Noguchi Memorial Institute for Medical Research, University of Ghana, Legon, Ghana	Africa
Belgium/rega-1824/2020	EPI_ISL_912408	?	Tony Wawina-Bokalanga et al	KU Leuven, Rega Institute, Clinical and Epidemiological Virology	KU Leuven, Rega Institute, Clinical and Epidemiological Virology	Europe
Brazil/DF-1024/2020	EPI_ISL_882663	?	Claudio Tavares Sacchi et al	LACEN do Distrito Federal	Instituto Adolfo Lutz, Interdiciplinary Procedures Center, Strategic Laboratory	South America
Bonaire/BQ-RIVM-41692/2021	EPI_ISL_2862787	?	Adam Meijer et al	Dutch COVID-19 response team	National Institute for Public Health and the Environment (RIVM)	South America
Bonaire/BQ-RIVM-35152/2021	EPI_ISL_2405609	?	Adam Meijer et al	Dutch COVID-19 response team	National Institute for Public Health and the Environment (RIVM)	South America
Belgium/ZNA_25051424/2021	EPI_ISL_8801040	?	Verstrepen et al.	Klinisch Laboratorium ZNA	Klinisch Laboratorium ZNA	Europe
Bonaire/BQ-RIVM-45081/2021	EPI_ISL_3137153	?	Adam Meijer et al	Dutch COVID-19 response team	National Institute for Public Health and the Environment (RIVM)	South America
Belgium/rega-2524/2021	EPI_ISL_1049087	?	Tony Wawina-Bokalanga et al	KU Leuven, Rega Institute, Clinical and Epidemiological Virology	KU Leuven, Rega Institute, Clinical and Epidemiological Virology	Europe
Bonaire/BQ-RIVM-35117/2021	EPI_ISL_2405573	?	Adam Meijer et al	Dutch COVID-19 response team	National Institute for Public Health and the Environment (RIVM)	South America
BosniaandHerzegovina/141602/2021	EPI_ISL_2790411	?	Pava Dimitrijevic et al	Primary Health Care Prijedor	Public Health Institute of Republic of Srpska	Europe
Belgium/rega-13774/2021	EPI_ISL_5588603	?	Tony Wawina-Bokalanga et al	KU Leuven, Rega Institute, Clinical and Epidemiological Virology	KU Leuven, Rega Institute, Clinical and Epidemiological Virology	Europe
Belgium/rega-2285/2021	EPI_ISL_1048921	?	Tony Wawina-Bokalanga et al	KU Leuven, Rega Institute, Clinical and Epidemiological Virology	KU Leuven, Rega Institute, Clinical and Epidemiological Virology	Europe
BosniaandHerzegovina/VFS-UNSA-LMGFI031/2021	EPI_ISL_1016969	?	Goletic S. et al	University of Sarajevo, Veterinary Faculty, Laboratory for Molecular Diagnostic and Research Laboratory	University of Sarajevo, Veterinary Faculty, Laboratory for Molecular Diagnostic and Research Laboratory	Europe
Belgium/rega-an375/2020	EPI_ISL_794322	?	Tony Wawina-Bokalanga et al	UZ Leuven, National Reference Laboratory for Coronaviruses, Laboratory Medicine, Leuven, Belgium	KU Leuven, Rega Institute, Clinical and Epidemiological Virology	Europe
Benin/315551/2021	EPI_ISL_2932584	?	Anna-Lena Sander et al	Laboratoire des Fièvres Hémorragiques Virales du Benin	Institut für Virologie - Institute of Virology - Charite	Africa
Benin/NMIMR-346742/2021	EPI_ISL_7139628	?	Rene K. Keke et al	National Reference Laboratory, Laboratories Department, Cotonou, Benin	Noguchi Memorial Institute for Medical Research, University of Ghana, Legon, Ghana	Africa
Belgium/rega-14022/2021	EPI_ISL_5590398	?	Tony Wawina-Bokalanga et al	KU Leuven, Rega Institute, Clinical and Epidemiological Virology	KU Leuven, Rega Institute, Clinical and Epidemiological Virology	Europe
Belgium/rega-6371/2021	EPI_ISL_2424773	?	Tony Wawina-Bokalanga et al	KU Leuven, Rega Institute, Clinical and Epidemiological Virology	KU Leuven, Rega Institute, Clinical and Epidemiological Virology	Europe
BosniaandHerzegovina/BM10602/2021	EPI_ISL_2709213	?	Dino Pecar et al	Poliklinika Muminovic	Alea Genetic Centre	Europe
Bonaire/BQ-RIVM-45069/2021	EPI_ISL_3137141	?	Adam Meijer et al	Dutch COVID-19 response team	National Institute for Public Health and the Environment (RIVM)	South America
Bonaire/BQ-RIVM-40756/2021	EPI_ISL_2787992	?	Adam Meijer et al	Dutch COVID-19 response team	National Institute for Public Health and the Environment (RIVM)	South America
Benin/NMIMR-LFVH402699/2021	EPI_ISL_7139998	?	Rene K. Keke et al	National Reference Laboratory, Laboratories Department, Cotonou, Benin	Noguchi Memorial Institute for Medical Research, University of Ghana, Legon, Ghana	Africa
BosniaandHerzegovina/VFS-UNSA-LMGFI100/2021	EPI_ISL_5257984	?	Goletic T et al	University of Sarajevo, Veterinary Faculty, Laboratory for Molecular Diagnostic and Research Laboratory	University of Sarajevo, Veterinary Faculty, Laboratory for Molecular Diagnostic and Research Laboratory	Europe
Benin/249938/2021	EPI_ISL_4567039	?	Anges Yadouleton et al	Laboratoire des Fièvres Hémorragiques Virales du Benin	Institut für Virologie - Institute of Virology - Charite	Africa
Benin/417775/2021	EPI_ISL_4566843	?	Anges Yadouleton et al	Laboratoire des Fièvres Hémorragiques Virales du Benin	Institut für Virologie - Institute of Virology - Charite	Africa
Belgium/rega-8815/2021	EPI_ISL_2725778	?	Tony Wawina-Bokalanga et al	KU Leuven, Rega Institute, Clinical and Epidemiological Virology	KU Leuven, Rega Institute, Clinical and Epidemiological Virology	Europe
Benin/248940/2021	EPI_ISL_4567018	?	Anges Yadouleton et al	Laboratoire des Fièvres Hémorragiques Virales du Benin	Institut für Virologie - Institute of Virology - Charite	Africa
Belgium/rega-8050/2021	EPI_ISL_2832911	?	Tony Wawina-Bokalanga et al	KU Leuven, Rega Institute, Clinical and Epidemiological Virology	KU Leuven, Rega Institute, Clinical and Epidemiological Virology	Europe
Belgium/rega-6378/2021	EPI_ISL_2424595	?	Tony Wawina-Bokalanga et al	KU Leuven, Rega Institute, Clinical and Epidemiological Virology	KU Leuven, Rega Institute, Clinical and Epidemiological Virology	Europe
BosniaandHerzegovina/KCUS5Z-2264/2021	EPI_ISL_1300646	?	Irma Salimović-Bešić et al	Cantonal Hospital Zenica; Department of Microbiological Diagnostics	Clinical Center, University of Sarajevo; Unit for Clinical Microbiology	Europe
Bonaire/BQ-RIVM-27378/2021	EPI_ISL_1792862	?	Adam Meijer et al	Dutch COVID-19 response team	National Institute for Public Health and the Environment (RIVM)	South America
BosniaandHerzegovina/AGC14152/2021	EPI_ISL_2854258	?	Rijad Konjhodzic et al	Poliklinika Vitalis	Alea Genetic Centre	Europe
Bonaire/BQ-RIVM-15643/2021	EPI_ISL_1232318	?	Adam Meijer et al	Dutch COVID-19 response team	National Institute for Public Health and the Environment (RIVM)	South America
Belgium/rega-9705/2021	EPI_ISL_2825037	?	Tony Wawina-Bokalanga et al	KU Leuven, Rega Institute, Clinical and Epidemiological Virology	KU Leuven, Rega Institute, Clinical and Epidemiological Virology	Europe
Belgium/rega-1672/2020	EPI_ISL_845593	?	Tony Wawina-Bokalanga et al	KU Leuven, Rega Institute, Clinical and Epidemiological Virology	KU Leuven, Rega Institute, Clinical and Epidemiological Virology	Europe
Belgium/rega-5990/2021	EPI_ISL_2404480	?	Tony Wawina-Bokalanga et al	KU Leuven, Rega Institute, Clinical and Epidemiological Virology	KU Leuven, Rega Institute, Clinical and Epidemiological Virology	Europe
BosniaandHerzegovina/20360/2021	EPI_ISL_2790388	?	Pava Dimitrijevic et al	University Hospital Foca	Public Health Institute of Republic of Srpska	Europe
Belgium/rega-9749/2021	EPI_ISL_2834760	?	Tony Wawina-Bokalanga et al	KU Leuven, Rega Institute, Clinical and Epidemiological Virology	KU Leuven, Rega Institute, Clinical and Epidemiological Virology	Europe
Bonaire/BQ-RIVM-15585/2021	EPI_ISL_1232260	?	Adam Meijer et al	Dutch COVID-19 response team	National Institute for Public Health and the Environment (RIVM)	South America
Benin/NMIMR-359514/2021	EPI_ISL_7139769	?	Rene K. Keke et al	National Reference Laboratory, Laboratories Department, Cotonou, Benin	Noguchi Memorial Institute for Medical Research, University of Ghana, Legon, Ghana	Africa
Benin/NMIMR-LFVH402570/2021	EPI_ISL_7139997	?	Rene K. Keke et al	National Reference Laboratory, Laboratories Department, Cotonou, Benin	Noguchi Memorial Institute for Medical Research, University of Ghana, Legon, Ghana	Africa
Belgium/rega-2990/2021	EPI_ISL_1057004	?	Tony Wawina-Bokalanga et al	KU Leuven, Rega Institute, Clinical and Epidemiological Virology	KU Leuven, Rega Institute, Clinical and Epidemiological Virology	Europe
Botswana/BOT441877/2021	EPI_ISL_12812620	?	Kefentse Arnold Tumedi et al	National Health Laboratory	Botswana Institute for Technology Research and Innovation	Africa
Belgium/ZNA_21749529/2021	EPI_ISL_5106640	?	Verstrepen et al.	Klinisch Laboratorium ZNA	Klinisch Laboratorium ZNA	Europe
Benin/NMIMR-316947/2021	EPI_ISL_7139583	?	Rene K. Keke et al	National Reference Laboratory, Laboratories Department, Cotonou, Benin	Noguchi Memorial Institute for Medical Research, University of Ghana, Legon, Ghana	Africa
BosniaandHerzegovina/AGCOB807/2021	EPI_ISL_1704779	?	Rijad Konjhodzic et al	General Hospital "Abdulah Nakas" Kranjceviceva 12 71000 Sarajevo Bosnia and Herzegovina	Alea Genetic Centre	Europe
Bonaire/BQ-RIVM-46668/2021	EPI_ISL_3266837	?	Adam Meijer et al	Dutch COVID-19 response team	National Institute for Public Health and the Environment (RIVM)	South America
Belgium/UZA-UA-00162908/2021	EPI_ISL_1039162	?	Basil Britto Xavier et al	Algemeen Medisch Laboratorium (AML)	UAntwerp, Laboratory of Medical Microbiology	Europe
Belgium/rega-9421/2021	EPI_ISL_2725703	?	Tony Wawina-Bokalanga et al	KU Leuven, Rega Institute, Clinical and Epidemiological Virology	KU Leuven, Rega Institute, Clinical and Epidemiological Virology	Europe
Belgium/rega-2629/2021	EPI_ISL_1048998	?	Tony Wawina-Bokalanga et al	KU Leuven, Rega Institute, Clinical and Epidemiological Virology	KU Leuven, Rega Institute, Clinical and Epidemiological Virology	Europe
Belgium/rega-1726/2020	EPI_ISL_845610	?	Tony Wawina-Bokalanga et al	KU Leuven, Rega Institute, Clinical and Epidemiological Virology	KU Leuven, Rega Institute, Clinical and Epidemiological Virology	Europe
Benin/249866/2021	EPI_ISL_4567032	?	Anges Yadouleton et al	Laboratoire des Fièvres Hémorragiques Virales du Benin	Institut für Virologie - Institute of Virology - Charite	Africa
Bonaire/BQ-RIVM-15889/2021	EPI_ISL_1232564	?	Adam Meijer et al	Dutch COVID-19 response team	National Institute for Public Health and the Environment (RIVM)	South America
Belgium/rega-5161/2021	EPI_ISL_1382853	?	Tony Wawina-Bokalanga et al	KU Leuven, Rega Institute, Clinical and Epidemiological Virology	KU Leuven, Rega Institute, Clinical and Epidemiological Virology	Europe
Belgium/rega-8808/2021	EPI_ISL_2725774	?	Tony Wawina-Bokalanga et al	KU Leuven, Rega Institute, Clinical and Epidemiological Virology	KU Leuven, Rega Institute, Clinical and Epidemiological Virology	Europe
Bonaire/BQ-RIVM-17598/2021	EPI_ISL_1370228	?	Adam Meijer et al	Dutch COVID-19 response team	National Institute for Public Health and the Environment (RIVM)	South America
Benin/311929/2021	EPI_ISL_2932567	?	Anna-Lena Sander et al	Laboratoire des Fièvres Hémorragiques Virales du Benin	Institut für Virologie - Institute of Virology - Charite	Africa
Belgium/UZA-UA-CV2149224148/2021	EPI_ISL_5008152	?	Jasmine Coppens et al	Platform BIS UZA/UAntwerpen	Labo Klinische Biologie, UZA	Europe
Belgium/ZNA_21236410/2021	EPI_ISL_1599542	?	Verstrepen et al.	Klinisch Laboratorium GZA	Klinisch Laboratorium ZNA	Europe
BosniaandHerzegovina/VFS-UNSA-LMGFI024/2020	EPI_ISL_1016690	?	Goletic T. et al	University of Sarajevo, Veterinary Faculty, Laboratory for Molecular Diagnostic and Research Laboratory	University of Sarajevo, Veterinary Faculty, Laboratory for Molecular Diagnostic and Research Laboratory	Europe
Belgium/rega-an376/2020	EPI_ISL_794323	?	Tony Wawina-Bokalanga et al	UZ Leuven, National Reference Laboratory for Coronaviruses, Laboratory Medicine, Leuven, Belgium	KU Leuven, Rega Institute, Clinical and Epidemiological Virology	Europe
BosniaandHerzegovina/VFS-UNSA-LMGFI099/2021	EPI_ISL_5257983	?	Goletic S et al	University of Sarajevo, Veterinary Faculty, Laboratory for Molecular Diagnostic and Research Laboratory	University of Sarajevo, Veterinary Faculty, Laboratory for Molecular Diagnostic and Research Laboratory	Europe
BosniaandHerzegovina/EL281/2021	EPI_ISL_2029260	?	Dino Pecar et al	Ekstralab Tuzla	Alea Genetic Centre	Europe
BosniaandHerzegovina/AGCK2265/2021	EPI_ISL_1731066	?	Lana Salihefendic et al	Alea Dr Kandic	Alea Genetic Centre	Europe
Benin/251247/2021	EPI_ISL_4567061	?	Anges Yadouleton et al	Laboratoire des Fièvres Hémorragiques Virales du Benin	Institut für Virologie - Institute of Virology - Charite	Africa
BosniaandHerzegovina/161404/2021	EPI_ISL_2790389	?	Pava Dimitrijevic et al	Primary Health Care Banja Luka	Public Health Institute of Republic of Srpska	Europe
Bonaire/BQ-RIVM-23507/2021	EPI_ISL_1596388	?	Adam Meijer et al	Dutch COVID-19 response team	National Institute for Public Health and the Environment (RIVM)	South America
Benin/NMIMR-LFVH388613/2021	EPI_ISL_7139956	?	Rene K. Keke et al	National Reference Laboratory, Laboratories Department, Cotonou, Benin	Noguchi Memorial Institute for Medical Research, University of Ghana, Legon, Ghana	Africa
Benin/253218/2021	EPI_ISL_4567089	?	Anges Yadouleton et al	Laboratoire des Fièvres Hémorragiques Virales du Benin	Institut für Virologie - Institute of Virology - Charite	Africa
BosniaandHerzegovina/VFS-UNSA-LMGFI027/2021	EPI_ISL_1016843	?	Goletic T. et al	University of Sarajevo, Veterinary Faculty, Laboratory for Molecular Diagnostic and Research Laboratory	University of Sarajevo, Veterinary Faculty, Laboratory for Molecular Diagnostic and Research Laboratory	Europe
Belgium/rega-12088/2021	EPI_ISL_5414565	?	Tony Wawina-Bokalanga et al	KU Leuven, Rega Institute, Clinical and Epidemiological Virology	KU Leuven, Rega Institute, Clinical and Epidemiological Virology	Europe
Benin/248956/2021	EPI_ISL_4567022	?	Anges Yadouleton et al	Laboratoire des Fièvres Hémorragiques Virales du Benin	Institut für Virologie - Institute of Virology - Charite	Africa
Brazil/DF-1025/2020	EPI_ISL_882664	?	Claudio Tavares Sacchi et al	LACEN do Distrito Federal	Instituto Adolfo Lutz, Interdiciplinary Procedures Center, Strategic Laboratory	South America
Bonaire/BQ-RIVM-41725/2021	EPI_ISL_2862792	?	Adam Meijer et al	Dutch COVID-19 response team	National Institute for Public Health and the Environment (RIVM)	South America
Bonaire/BQ-RIVM-25820/2021	EPI_ISL_1705293	?	Adam Meijer et al	Dutch COVID-19 response team	National Institute for Public Health and the Environment (RIVM)	South America
Bonaire/BQ-RIVM-16201/2021	EPI_ISL_1232876	?	Adam Meijer et al	Dutch COVID-19 response team	National Institute for Public Health and the Environment (RIVM)	South America
Bonaire/BQ-RIVM-17575/2021	EPI_ISL_1371225	?	Adam Meijer et al	Dutch COVID-19 response team	National Institute for Public Health and the Environment (RIVM)	South America
Belgium/rega-5145/2021	EPI_ISL_1382848	?	Tony Wawina-Bokalanga et al	KU Leuven, Rega Institute, Clinical and Epidemiological Virology	KU Leuven, Rega Institute, Clinical and Epidemiological Virology	Europe
Belgium/rega-an374/2020	EPI_ISL_794321	?	Tony Wawina-Bokalanga et al	UZ Leuven, National Reference Laboratory for Coronaviruses, Laboratory Medicine, Leuven, Belgium	KU Leuven, Rega Institute, Clinical and Epidemiological Virology	Europe
BosniaandHerzegovina/158838/2021	EPI_ISL_2790415	?	Pava Dimitrijevic et al	Primary Health Care Banja Luka	Public Health Institute of Republic of Srpska	Europe
Benin/252391/2021	EPI_ISL_4567074	?	Anges Yadouleton et al	Laboratoire des Fièvres Hémorragiques Virales du Benin	Institut für Virologie - Institute of Virology - Charite	Africa
BosniaandHerzegovina/141690/2021	EPI_ISL_2790402	?	Pava Dimitrijevic et al	Primary Health Care Laktasi	Public Health Institute of Republic of Srpska	Europe
BosniaandHerzegovina/KCUS1Z-2287/2021	EPI_ISL_1300655	?	Irma Salimović-Bešić et al	Cantonal Hospital Zenica; Department of Microbiological Diagnostics	Clinical Center, University of Sarajevo; Unit for Clinical Microbiology	Europe
Belgium/rega-2284/2021	EPI_ISL_1048920	?	Tony Wawina-Bokalanga et al	KU Leuven, Rega Institute, Clinical and Epidemiological Virology	KU Leuven, Rega Institute, Clinical and Epidemiological Virology	Europe
Belgium/UZA-UA-CV2084349235/2021	EPI_ISL_3320490	?	Marie Le Mercier et al	Platform BIS UZA/UAntwerpen	Labo Klinische Biologie, UZA	Europe
Belgium/rega-5144/2021	EPI_ISL_1382857	?	Tony Wawina-Bokalanga et al	KU Leuven, Rega Institute, Clinical and Epidemiological Virology	KU Leuven, Rega Institute, Clinical and Epidemiological Virology	Europe
Belgium/rega-2355/2021	EPI_ISL_1048929	?	Tony Wawina-Bokalanga et al	KU Leuven, Rega Institute, Clinical and Epidemiological Virology	KU Leuven, Rega Institute, Clinical and Epidemiological Virology	Europe
Bonaire/BQ-RIVM-16918/2021	EPI_ISL_1288121	?	Adam Meijer et al	Dutch COVID-19 response team	National Institute for Public Health and the Environment (RIVM)	South America
Benin/250800/2021	EPI_ISL_4567050	?	Anges Yadouleton et al	Laboratoire des Fièvres Hémorragiques Virales du Benin	Institut für Virologie - Institute of Virology - Charite	Africa
BosniaandHerzegovina/agck2237/2021	EPI_ISL_1704314	?	Rijad KOnjbhodzic et al	Alea dr Kandic	Alea Genetic Centre	Europe
Brazil/SC-UFSC-104/2021	EPI_ISL_7744110	?	Dayane Azevedo Padilha et al	Laboratório de Bioinformática - Universidade Federal de Santa Catarina	Laboratório de Bioinformática - Universidade Federal de Santa Catarina	South America
Brazil/MG-LBI480/2021	EPI_ISL_3155994	?	Filipe Romero Rebello Moreira et al	Laboratório de Biologia Integrativa	Laboratório de Biologia Integrativa	South America
Brazil/PR-IPEC_VIGCV19_LON_0564/2021	EPI_ISL_12425563	?	Alex Sandro Jorge et al	LAC/HU-UEL	IPEC Guarapuava	South America
Brazil/SP-IB_119452/2021	EPI_ISL_5672781	?	Dimas Tadeu Covas et al	SECRETARIA MUNICIPAL DE SAUDE DE JAU	Instituto Butantan	South America
Brazil/SP-900B/2020	EPI_ISL_763074	?	Claudio Tavares Sacchi et al	Diagnosticos da America - DASA	Instituto Adolfo Lutz, Interdiciplinary Procedures Center, Strategic Laboratory	South America
Brazil/SP-IB_115524/2021	EPI_ISL_8649385	?	Dimas Tadeu Covas et al	HOSPITAL MUNICIPAL DE ILHABELA GOV MARIO COVAS JR	Instituto Butantan	South America
Brazil/MG-LBI29/2021	EPI_ISL_1133263	?	Filipe Romero Rebello Moreira et al	Laboratório Hermes Pardini	Laboratório de Biologia Integrativa, Instituto de Ciências Biológicas, Universidade Federal de Minas Gerais	South America
Brazil/PR-FIOCRUZ-59200/2021	EPI_ISL_8005292	?	Paola Resende et al	Laboratorio Central de Saude Publica do Estado do Parana (LACEN/PR)	Laboratory of Respiratory Viruses and Measles, Oswaldo Cruz Institute, FIOCRUZ	South America
Brazil/PR-NVBS3799GENOV827845361253/2021	EPI_ISL_4414568	?	Rodrigo Guarischi et al	DASA	DASA	South America
Brazil/SP-IB_122653/2021	EPI_ISL_5654579	?	Dimas Tadeu Covas et al	SECRETARIA MUNICIPAL DE SAUDE DE MORUNGABA	Instituto Butantan	South America
Brazil/RJ-FIOCRUZ-2624/2021	EPI_ISL_2614183	?	Paola Resende et al	Laboratory of Respiratory Viruses and Measles, Oswaldo Cruz Institute, FIOCRUZ	Laboratory of Respiratory Viruses and Measles, Oswaldo Cruz Institute, FIOCRUZ	South America
Brazil/SP-IB_119451/2021	EPI_ISL_5672775	?	Dimas Tadeu Covas et al	NUCLEO SAUDE III N HABITACIONAL PRESIDENTE GEISEL BAURU	Instituto Butantan	South America
Brazil/PR-IPEC-196/2021	EPI_ISL_2758717	?	NAPI-Genômica (Novos Arranjo de Pesquisa e Inovação em Genômica): Ademar Dantas da Cunha Júnior Adriano Ferrasa Adriano Mondini Aldo Przybysz Alessandra Lourenço Cecchini Armani Alex Sandro Jorge Alexandra Ivo de Medeiros Alexandre Maller Aline Cristina Batista Rodrigues Johann Ana Lucia Ferreira Ana Marisa Fusco Almeida Anderson Joel Martino Andrade André Luís Laforga Vanzela Andrea Duarte Doetzer Andrea Name Colado Simao Andressa Pereira de Souza Anelisa Ramão Angelica Beate Winter Boldt Anna Hermínia Castro Gomes de Amorim Anna Silvia Penteado Setti da Rocha Antonio Camilo da Silva Filho Antonio Stabelini Neto Arthur Hirata Bertachi Barbara Mendes Paz Chao Betty Cristiane Kuhn Bruno Ambrozio Galindo Bruno Ribeiro Cruz Camilla Reginatto De Pierri Carla Fredrichsen Moya Araujo Carla Fredrichsen Moya Araujo Carlos Alberto Oliveira de Biagi Junior Carlos Augusto Nassar Carlos Eduardo Buss Carlos Gilberto Carlotti Junior Carlos Henrique Schneider Carolina Panis Carolina Weigert Galvão Caroline de Jesus Coelho Donha Caroline Guisantes de Salvo Toni Caryna Eurich Mazur Catiuscie Cabreira da Silva Tortorella Celso F. D. Doliveira Cesar Luiz Boguszewski Christiane Pienna Soares Chung Man Chin Claudia Moro Cleverson Busso Cristiane Cominetti Daiane Priscila Simão-Silva Dalila Luciola Zanette Daniel de Paula Daniel de Paula Daniel Rech Daniela Fiori Gradia Daniela Pretti da Cunha Tirapelli Daniela Viganó Zanoti Jeronymo Daniele Ukan Danielle Malheiros Ferreira Danielle Venturini Deborah Catharine de Assis Leite Deivid Calebe de Souza Dennis Armando Bertolini Edenir Inez Pamero Edna Maria Vissoci Reiche Edson Roberto Arpini Miguel Eduardo José de Almeida Araújo Eliana Carolina Vespero Eliandro Reis Tavares Elza Kimura Grimshaw Emanuel Maltempi de Souza Emanuele Cristina Gustani Buss Émerson Carraro Emiliana Cristina Melo ENILze Maria de Souza Fonseca Ribeiro Enilze Maria de Souza Fonseca Ribeiro Erika Izumi Erika Seki Kioshima Cotica Evani Marques Pereira Fabio Negretti Fábio Rodrigues Ferreira Seiva Felipe Dunin dos Santos Felipe Tuon Fernanda Andreia Rosa Fernanda Cestaro Prado Cortez Fernanda Ivanski Fernanda Maris Peria Flavia Regina Oliveira de Barros Franciele Aní Caovilla Follador Franciele Mara Lucca Zanardo Bohm Francinete Ramos Campos Fulviana Silva Nishiyama GABRIEL RIBEIRO CORDEIRO Gabriela Datsch Bennemann Gisele Santos de Oliveira Glaucio Valdameri Glauco Akelinghton Freire Vitiello Glauco Vieira Miranda Glaura Scantamburlo ALves Fernandes Guilherme Ferreira Silveira Gustavo Bianchini Porfírio Gustavo Lenci Marques Hélito Volpato Hildebrando Masshiro Nagai Huei Diana Lee Ilce Mara de Syllos Cólus Iris Rabinovich Israel Gomy Jackson Kawakami Jacques Duílio Brancher Jaime Luís Lopes Rocha Jaqueline Carvalho de Oliveira Jean Henrique da Silva Rodrigues Jean Leandro dos Santos Jeane Eliete Laguila Visentainer João Paulo Bianchi Ximenez Joaquim Manoel da Silva Jociani Ascari Joel Donazzolo Jorge Luis Maria Ruiz Jose Knopfholz José Luis da Conceição Silva José Sebastião dos Santos Joseane Carla Schabarum Juliana Cheleski Wiggers Juliana Mara Serpeloni Juliana Morini Küpper Cardoso Perseguini Karen Brajão de Oliveira Karin Braun Prado Karine Aparecida de Lima Katiany Rizzieri Caleffi Ferracioli Katiuscia de Oliveira Francisco Gabriel Kelvinson Fernandes Viana Larissa Beatriz Cossalter Larissa Danielle Bahls Pinto Laurival Antonio Vilas Boas Léia Carolina Lucio Líbero Mezzadri Neto Ligia Carla Faccin Galhardi Lirane Elize Defante Ferreto Luciana Furlaneto Maia Luciana Oliveira de Fariña Luciana Reis Azevedo Alanis Luciane Regina Cavalli Lucy Megumi Yamauchi Lioni Luis Paulo Gomes Mascarenhas Luis Paulo Gomes Mascarenhas Luís Paulo Mascarenhas Lupe Furtado Alle Lyvia Regina Biagi Silva Bertachi Mara Antonia Ramos Costa Mara L. Cordeiro Marcela Maria Birolim Marcelo Ricardo Vicari Marcia Edilaine Lopes Consolaro Marcia Holsbach Beltrame Marcia Regina Eches Perugini Marcos Abdo Arbex Marcos Pileggi MARCOS TADEU GRZELCZAK Marcus Peikriszwili Tartaruga Maria Angelica Ehara Watanabe Maria Antonia Ramos Costa Maria Claudia Gross Maria José Soares Mendes Giannini Maria Leandra Terencio Maria Lúcia Bonfleur Maria Luiza Guimarães de Oliveira Maria Luiza Petzl-Erler Mariana Abe Vicente Cavagnari Marina Kimiko Kadowaki Marise Fonseca dos Santos Marla Karine Amarante Maurício Turkiewicz Mauro Antonio Alves Castro Michel Rodrigo Zambrano Passarini Michele Potrich Michelle Orane Schemberger Milena Massumi Kozonoe Mônica Degraf Cavallin Monica Tereza Suldofski Mucio Luiz de Assis Cirino Nadia Graciele Krohn Najeh Maissar Khalil Nédia de Castilhos Ghisi Neide Tomimura Costa Neiva Leite Neyva Maria Lopes Romeiro Patrícia Amâncio da Rosa Patricia Dayane Carvalho Schaker Patricia Oehlmeyer Nassar Patrícia Savio de Araújo-Souza Patricia Silva Lucio Paulo Henrique Couto Souza Paulo Roberto Donadio Percy Nohama Quirino Alves de Lima Neto Rafael Deminice Rafael dos Santos Bezerra Raquel Alves dos Santos Renan Manozzo Galante Renata Ernlund Freitas de Macedo Rita de Cássia Garcia Simão Roberta Losi Guembarovski Roberto H. Herai Roberto Rosati Rodrigo Ferreira Rodrigo Rodrigues Matiello Rogério Neri Shinsato Rogério Pincela Mateus Rosane Aparecida Ribeiro Rosilene Fressatti Cardoso Rosilene Fressatti Cardoso Sandra Mara Guse Scós Venske Selene Elifio Esposito Sérgio Ossamu Ioshii Silvana Giuliatti Silvia Mara de Souza Halick Silvio Henrique Maia de Almeida Simone Neumann Wendt Spencer Luiz Marques Payão Stefan Wolanski Negrão Stephane Janaina de Moura Escobar Sueli Fumie Yamada Ogatta SUELI PERCIO QUINAIA Taciane Finatto Tatiana Mayumi Veiga Iriyoda Tayza Katelline Danilau Ostroski Tony Alexander Hild Valeria Valente Vanessa Nascimento Kozak Vanessa Santos Sotomaior Victor Breno Pedrosa Victoria Zeghbi Cochenski Borba Vivian Rotuno Moure Valdameri Wander Rogerio Pavanelli Weber Cláudio Francisco Nunes da Silva Willian Augusto de Melo Yohandra Reyes Torres et al	UEL	IPEC Guarapuava	South America
Brazil/RJ-LNN05217/2021	EPI_ISL_5496234	?	Luiz G P de Almeida et al	Laboratorio Central Noel Nutels	Bioinformatics Laboratory / LNCC	South America
Brazil/SP-IB_112342/2021	EPI_ISL_2493251	?	Dimas Tadeu Covas et al	VIGILANCIA EPIDEMIOLOGICA E CONTROLE DE VETORES PIRASSUNUN	Instituto Butantan	South America
Brazil/PR-IPEC-162/2021	EPI_ISL_2758801	?	NAPI-Genômica (Novos Arranjo de Pesquisa e Inovação em Genômica): Ademar Dantas da Cunha Júnior Adriano Ferrasa Adriano Mondini Aldo Przybysz Alessandra Lourenço Cecchini Armani Alex Sandro Jorge Alexandra Ivo de Medeiros Alexandre Maller Aline Cristina Batista Rodrigues Johann Ana Lucia Ferreira Ana Marisa Fusco Almeida Anderson Joel Martino Andrade André Luís Laforga Vanzela Andrea Duarte Doetzer Andrea Name Colado Simao Andressa Pereira de Souza Anelisa Ramão Angelica Beate Winter Boldt Anna Hermínia Castro Gomes de Amorim Anna Silvia Penteado Setti da Rocha Antonio Camilo da Silva Filho Antonio Stabelini Neto Arthur Hirata Bertachi Barbara Mendes Paz Chao Betty Cristiane Kuhn Bruno Ambrozio Galindo Bruno Ribeiro Cruz Camilla Reginatto De Pierri Carla Fredrichsen Moya Araujo Carla Fredrichsen Moya Araujo Carlos Alberto Oliveira de Biagi Junior Carlos Augusto Nassar Carlos Eduardo Buss Carlos Gilberto Carlotti Junior Carlos Henrique Schneider Carolina Panis Carolina Weigert Galvão Caroline de Jesus Coelho Donha Caroline Guisantes de Salvo Toni Caryna Eurich Mazur Catiuscie Cabreira da Silva Tortorella Celso F. D. Doliveira Cesar Luiz Boguszewski Christiane Pienna Soares Chung Man Chin Claudia Moro Cleverson Busso Cristiane Cominetti Daiane Priscila Simão-Silva Dalila Luciola Zanette Daniel de Paula Daniel de Paula Daniel Rech Daniela Fiori Gradia Daniela Pretti da Cunha Tirapelli Daniela Viganó Zanoti Jeronymo Daniele Ukan Danielle Malheiros Ferreira Danielle Venturini Deborah Catharine de Assis Leite Deivid Calebe de Souza Dennis Armando Bertolini Edenir Inez Pamero Edna Maria Vissoci Reiche Edson Roberto Arpini Miguel Eduardo José de Almeida Araújo Eliana Carolina Vespero Eliandro Reis Tavares Elza Kimura Grimshaw Emanuel Maltempi de Souza Emanuele Cristina Gustani Buss Émerson Carraro Emiliana Cristina Melo ENILze Maria de Souza Fonseca Ribeiro Enilze Maria de Souza Fonseca Ribeiro Erika Izumi Erika Seki Kioshima Cotica Evani Marques Pereira Fabio Negretti Fábio Rodrigues Ferreira Seiva Felipe Dunin dos Santos Felipe Tuon Fernanda Andreia Rosa Fernanda Cestaro Prado Cortez Fernanda Ivanski Fernanda Maris Peria Flavia Regina Oliveira de Barros Franciele Aní Caovilla Follador Franciele Mara Lucca Zanardo Bohm Francinete Ramos Campos Fulviana Silva Nishiyama GABRIEL RIBEIRO CORDEIRO Gabriela Datsch Bennemann Gisele Santos de Oliveira Glaucio Valdameri Glauco Akelinghton Freire Vitiello Glauco Vieira Miranda Glaura Scantamburlo ALves Fernandes Guilherme Ferreira Silveira Gustavo Bianchini Porfírio Gustavo Lenci Marques Hélito Volpato Hildebrando Masshiro Nagai Huei Diana Lee Ilce Mara de Syllos Cólus Iris Rabinovich Israel Gomy Jackson Kawakami Jacques Duílio Brancher Jaime Luís Lopes Rocha Jaqueline Carvalho de Oliveira Jean Henrique da Silva Rodrigues Jean Leandro dos Santos Jeane Eliete Laguila Visentainer João Paulo Bianchi Ximenez Joaquim Manoel da Silva Jociani Ascari Joel Donazzolo Jorge Luis Maria Ruiz Jose Knopfholz José Luis da Conceição Silva José Sebastião dos Santos Joseane Carla Schabarum Juliana Cheleski Wiggers Juliana Mara Serpeloni Juliana Morini Küpper Cardoso Perseguini Karen Brajão de Oliveira Karin Braun Prado Karine Aparecida de Lima Katiany Rizzieri Caleffi Ferracioli Katiuscia de Oliveira Francisco Gabriel Kelvinson Fernandes Viana Larissa Beatriz Cossalter Larissa Danielle Bahls Pinto Laurival Antonio Vilas Boas Léia Carolina Lucio Líbero Mezzadri Neto Ligia Carla Faccin Galhardi Lirane Elize Defante Ferreto Luciana Furlaneto Maia Luciana Oliveira de Fariña Luciana Reis Azevedo Alanis Luciane Regina Cavalli Lucy Megumi Yamauchi Lioni Luis Paulo Gomes Mascarenhas Luis Paulo Gomes Mascarenhas Luís Paulo Mascarenhas Lupe Furtado Alle Lyvia Regina Biagi Silva Bertachi Mara Antonia Ramos Costa Mara L. Cordeiro Marcela Maria Birolim Marcelo Ricardo Vicari Marcia Edilaine Lopes Consolaro Marcia Holsbach Beltrame Marcia Regina Eches Perugini Marcos Abdo Arbex Marcos Pileggi MARCOS TADEU GRZELCZAK Marcus Peikriszwili Tartaruga Maria Angelica Ehara Watanabe Maria Antonia Ramos Costa Maria Claudia Gross Maria José Soares Mendes Giannini Maria Leandra Terencio Maria Lúcia Bonfleur Maria Luiza Guimarães de Oliveira Maria Luiza Petzl-Erler Mariana Abe Vicente Cavagnari Marina Kimiko Kadowaki Marise Fonseca dos Santos Marla Karine Amarante Maurício Turkiewicz Mauro Antonio Alves Castro Michel Rodrigo Zambrano Passarini Michele Potrich Michelle Orane Schemberger Milena Massumi Kozonoe Mônica Degraf Cavallin Monica Tereza Suldofski Mucio Luiz de Assis Cirino Nadia Graciele Krohn Najeh Maissar Khalil Nédia de Castilhos Ghisi Neide Tomimura Costa Neiva Leite Neyva Maria Lopes Romeiro Patrícia Amâncio da Rosa Patricia Dayane Carvalho Schaker Patricia Oehlmeyer Nassar Patrícia Savio de Araújo-Souza Patricia Silva Lucio Paulo Henrique Couto Souza Paulo Roberto Donadio Percy Nohama Quirino Alves de Lima Neto Rafael Deminice Rafael dos Santos Bezerra Raquel Alves dos Santos Renan Manozzo Galante Renata Ernlund Freitas de Macedo Rita de Cássia Garcia Simão Roberta Losi Guembarovski Roberto H. Herai Roberto Rosati Rodrigo Ferreira Rodrigo Rodrigues Matiello Rogério Neri Shinsato Rogério Pincela Mateus Rosane Aparecida Ribeiro Rosilene Fressatti Cardoso Rosilene Fressatti Cardoso Sandra Mara Guse Scós Venske Selene Elifio Esposito Sérgio Ossamu Ioshii Silvana Giuliatti Silvia Mara de Souza Halick Silvio Henrique Maia de Almeida Simone Neumann Wendt Spencer Luiz Marques Payão Stefan Wolanski Negrão Stephane Janaina de Moura Escobar Sueli Fumie Yamada Ogatta SUELI PERCIO QUINAIA Taciane Finatto Tatiana Mayumi Veiga Iriyoda Tayza Katelline Danilau Ostroski Tony Alexander Hild Valeria Valente Vanessa Nascimento Kozak Vanessa Santos Sotomaior Victor Breno Pedrosa Victoria Zeghbi Cochenski Borba Vivian Rotuno Moure Valdameri Wander Rogerio Pavanelli Weber Cláudio Francisco Nunes da Silva Willian Augusto de Melo Yohandra Reyes Torres et al	UEL	IPEC Guarapuava	South America
Brazil/SP-IB_100488/2021	EPI_ISL_1966505	?	Instituto Butantan: Dimas Tadeu Covas et al	Ambulatório IB	Instituto Butantan / Mendelics	South America
Brazil/MG-FIOCRUZ-599/2021	EPI_ISL_9274935	?	on behalf of the Fiocruz COVID-19 Genomic Surveillance Network et al	Fundacao Ezequiel Dias	Instituto Rene Rachou / Fiocruz Minas	South America
Brazil/PR-IPEC_VIGCV19_CTB_1225/2021	EPI_ISL_12426066	?	Alex Sandro Jorge et al	UNIMED	IPEC Guarapuava	South America
Brazil/PR-IPEC_VIGCV19_CTB_0136/2021	EPI_ISL_12425190	?	Alex Sandro Jorge et al	UNIMED	IPEC Guarapuava	South America
Brazil/GO-LACEN-71/2021	EPI_ISL_1716502	?	Mariana Pires de Campos Telles et al	LACEN (Laboratorio de Saude Publica Dr. Giovanni Cysneiros)	LGBio (Laboratorio de Genetica & Biodiversidade)	South America
Brazil/GO-LACEN-68/2021	EPI_ISL_1716500	?	Mariana Pires de Campos Telles et al	LACEN (Laboratorio de Saude Publica Dr. Giovanni Cysneiros)	LGBio (Laboratorio de Genetica & Biodiversidade)	South America
Brazil/SP-901B/2020	EPI_ISL_763075	?	Claudio Tavares Sacchi et al	Diagnosticos da America - DASA	Instituto Adolfo Lutz, Interdiciplinary Procedures Center, Strategic Laboratory	South America
Brazil/SP-IB_115679/2021	EPI_ISL_8649528	?	Dimas Tadeu Covas et al	HOSPITAL MUNICIPAL DE ILHABELA GOV MARIO COVAS JR	Instituto Butantan	South America
Brazil/RJ-LNN05216/2021	EPI_ISL_5496226	?	Luiz G P de Almeida et al	Laboratorio Central Noel Nutels	Bioinformatics Laboratory / LNCC	South America
Brazil/SP-IB_103149/2021	EPI_ISL_2345968	?	Dimas Tadeu Covas et al	SECRETARIA MUNICIPAL DE SAUDE DE MORUNGABA	Instituto Butantan	South America
Brazil/PR-IPEC_VIGCV19_CTB_0239/2021	EPI_ISL_12425289	?	Alex Sandro Jorge et al	LACEN	IPEC Guarapuava	South America
Brazil/SP-IB_117026/2021	EPI_ISL_5659649	?	Dimas Tadeu Covas et al	UNIDADE DE SAUDE DA FAMILIA NOVO HORIZONTE	Instituto Butantan	South America
Brazil/SP-IB_100546/2021	EPI_ISL_1966561	?	Instituto Butantan: Dimas Tadeu Covas et al	VIGILANCIA EM SAUDE SAE VIGILANCIA EPIDEMIOLOGICA	Instituto Butantan / Mendelics	South America
Brazil/PR-FIOCRUZ-59378/2021	EPI_ISL_8005570	?	Paola Resende et al	Laboratorio Central de Saude Publica do Estado do Parana (LACEN/PR)	Laboratory of Respiratory Viruses and Measles, Oswaldo Cruz Institute, FIOCRUZ	South America
Brazil/MG-LBI48/2021	EPI_ISL_1133275	?	Filipe Romero Rebello Moreira et al	Laboratório Hermes Pardini	Laboratório de Biologia Integrativa, Instituto de Ciências Biológicas, Universidade Federal de Minas Gerais	South America
Brazil/SP-IB_110884/2021	EPI_ISL_2493208	?	Dimas Tadeu Covas et al	VIGILANCIA EPIDEMIOLOGICA E CONTROLE DE VETORES PIRASSUNUN	Instituto Butantan	South America
Brazil/SP-IB_103189/2021	EPI_ISL_2346006	?	Dimas Tadeu Covas et al	UPA DR FRANCO DA ROCHA	Instituto Butantan	South America
Brazil/SP-BT28608/2021	EPI_ISL_3118839	?	Fábio Sossai Possebon et al	Instituto de Biotecnologia - UNESP-Botucatu-SP	Instituto de Biotecnologia - UNESP-Botucatu-SP	South America
Brazil/SP-1052/2021	EPI_ISL_906078	?	Claudio Tavares Sacchi et al	Hospital Carlos Chagas	Instituto Adolfo Lutz, Interdiciplinary Procedures Center, Strategic Laboratory	South America
Bulgaria/21BG-EU_002157_Pl20/2021	EPI_ISL_2180112	?	Alexiev et al	National Center of Infectious and Parasitic Diseases	National Center of Infectious and Parasitic Diseases	Europe
Cambodia/716522/2021	EPI_ISL_3570934	?	Leakhena Pum et al	Virology Unit, Institut Pasteur du Cambodge	Virology Unit, Institut Pasteur du Cambodge	Asia
Cambodia/834455/2021	EPI_ISL_5451512	?	Leakhena Pum et al	Virology Unit, Institut Pasteur du Cambodge	Virology Unit, Institut Pasteur du Cambodge	Asia
Cambodia/836157/2021	EPI_ISL_5451622	?	Leakhena Pum et al	Virology Unit, Institut Pasteur du Cambodge	Virology Unit, Institut Pasteur du Cambodge	Asia
Cambodia/17-2104290694/2021	EPI_ISL_2106235	?	Jurre Y Siegers et al	Siem Reap Provincial Laboratory	Virology Unit, Institut Pasteur du Cambodge	Asia
Cambodia/17-2104290688/2021	EPI_ISL_2106241	?	Jurre Y Siegers et al	Siem Reap Provincial Laboratory	Virology Unit, Institut Pasteur du Cambodge	Asia
Brazil/SP-NXBS4696GENOV701244823454/2021	EPI_ISL_9802982	ON578744.1	Rodrigo Guarischi et al	DASA	DASA	South America
Cambodia/299964/2021	EPI_ISL_1534531	?	Sokhoun Yann et al	Virology Unit, Institut Pasteur du Cambodge	Virology Unit, Institut Pasteur du Cambodge	Asia
Bulgaria/21BG-NC_003525_R14/2021	EPI_ISL_2967123	?	Alexiev et al	National Center of Infectious and Parasitic Diseases	National Center of Infectious and Parasitic Diseases	Europe
Cambodia/886723/2021	EPI_ISL_7370866	?	Leakhena Pum et al	Virology Unit, Institut Pasteur du Cambodge	Virology Unit, Institut Pasteur du Cambodge	Asia
BurkinaFaso/7733/2021	EPI_ISL_2289103	?	Yacouba Sawadogo et al	Laboratoire de Microbiologie CHU Souro Sanou	Laboratoire bacteriologie virologie CHUSS	Africa
CaboVerde/Praia_2438/2021	EPI_ISL_1123280	?	Kevin Sanders et al	Virology Laboratory of Praia	Institut Pasteur de Dakar	Africa
Brazil/SP-reBUT_903469/2021	EPI_ISL_5802338	?	Dimas Tadeu Covas et al	Upa Dr Franco Da Rocha	Instituto Butantan	South America
Bulgaria/21BG-EU_000086_Pl1/2020	EPI_ISL_1233526	?	Alexiev et al	National Center for Infectious and Parasitic Diseases (NCIPD)	National Center for Infectious and Parasitic Diseases (NCIPD)	Europe
Cambodia/621816/2021	EPI_ISL_3031544	?	Leakhena Pum et al	Virology Unit, Institut Pasteur du Cambodge	Virology Unit, Institut Pasteur du Cambodge	Asia
Bulgaria/21BG-EU_003835_Pl33/2021	EPI_ISL_3232657	?	Alexiev et al	National Center of Infectious and Parasitic Diseases	National Center of Infectious and Parasitic Diseases	Europe
Cambodia/831389/2021	EPI_ISL_5451429	?	Leakhena Pum et al	Virology Unit, Institut Pasteur du Cambodge	Virology Unit, Institut Pasteur du Cambodge	Asia
Bulgaria/21BG-NC_003534_R14/2021	EPI_ISL_2967131	?	Alexiev et al	National Center of Infectious and Parasitic Diseases	National Center of Infectious and Parasitic Diseases	Europe
CaboVerde/Santiago_26039/2021	EPI_ISL_8350781	?	Sanders Kevin et al	Virology Laboratory of Praia	Institut Pasteur de Dakar	Africa
Cameroon/CAM-36/2021	EPI_ISL_1972315	?	Placide Mbala-Kingebeni et al	Laboratoire National de Santé Publique du Cameroun	Pathogen Genomics Lab, National Institute for Biomedical Research (INRB)	Africa
Cambodia/VIR2123240/2021	EPI_ISL_1098605	?	Sokhoun Yann et al	Cambodian National Public Health Laboratory, National Institute of Public Health	Virology Unit, Institut Pasteur du Cambodge	Asia
Bulgaria/21BG-EU_004033_Pl34/2021	EPI_ISL_3543101	?	Alexiev et al	National Center of Infectious and Parasitic Diseases	National Center of Infectious and Parasitic Diseases	Europe
Cameroon/ICGEB-CIRCB_26445/2021	EPI_ISL_2504143	?	Joseph Fokam et al	Chantal Biya International Reference Centre (CIRCB)	International Centre for Genetic Engineering and Biotechnology (ICGEB) and ARGO Open Lab for Genome Sequencing	Africa
Bulgaria/21BG-NC_002402_R10/2021	EPI_ISL_2099479	?	Alexiev et al	National Center of Infectious and Parasitic Diseases	National Center of Infectious and Parasitic Diseases	Europe
Brazil/SP-IB_RP_066/2021	EPI_ISL_8926710	?	Dimas Tadeu Covas et al	HOSPITAL MUNICIPAL DE ILHABELA GOV MARIO COVAS JR	Instituto Butantan	South America
Bulgaria/21BG-EU_004516_Pl39/2021	EPI_ISL_4031633	?	Alexiev et al	National Center of Infectious and Parasitic Diseases	National Center of Infectious and Parasitic Diseases	Europe
Cambodia/798171/2021	EPI_ISL_4748041	?	Leakhena Pum et al	Virology Unit, Institut Pasteur du Cambodge	Virology Unit, Institut Pasteur du Cambodge	Asia
Bulgaria/21BG-EU_004543_Pl39/2021	EPI_ISL_4031659	?	Alexiev et al	National Center of Infectious and Parasitic Diseases	National Center of Infectious and Parasitic Diseases	Europe
Bulgaria/21BG_COV_EU_001767_Pl17/2021	EPI_ISL_1786200	?	Alexiev et al	National Center of Infectious and Parasitic Diseases	National Center of Infectious and Parasitic Diseases	Europe
Cambodia/710252/2021	EPI_ISL_3387384	?	Leakhena Pum et al	Virology Unit, Institut Pasteur du Cambodge	Virology Unit, Institut Pasteur du Cambodge	Asia
Cambodia/773645/2021	EPI_ISL_4259948	?	Leakhena Pum et al	Virology Unit, Institut Pasteur du Cambodge	Virology Unit, Institut Pasteur du Cambodge	Asia
Cambodia/306782/2021	EPI_ISL_1534532	?	Sokhoun Yann et al	Virology Unit, Institut Pasteur du Cambodge	Virology Unit, Institut Pasteur du Cambodge	Asia
Cameroon/CV1000/2021	EPI_ISL_1715200	?	Olawoye et al	National Public Health Laboratory, Cameroon	African Centre of Excellence for Genomics of Infectious Diseases, Redeemer’s University	Africa
Bulgaria/21BG-EU_001493_Pl15/2021	EPI_ISL_2391505	?	Alexiev et al	National Center of Infectious and Parasitic Diseases	National Center of Infectious and Parasitic Diseases	Europe
Bulgaria/21BG-NC_003537_R14/2021	EPI_ISL_2967134	?	Alexiev et al	National Center of Infectious and Parasitic Diseases	National Center of Infectious and Parasitic Diseases	Europe
Cambodia/773642/2021	EPI_ISL_4259945	?	Leakhena Pum et al	Virology Unit, Institut Pasteur du Cambodge	Virology Unit, Institut Pasteur du Cambodge	Asia
Bulgaria/21BG-EU_000759_Pl8/2021	EPI_ISL_1406691	?	Alexiev et al	National Center of Infectious and Parasitic Diseases	National Center of Infectious and Parasitic Diseases	Europe
Cambodia/523521/2021	EPI_ISL_4489762	?	Leakhena Pum et al	Virology Unit, Institut Pasteur du Cambodge	Virology Unit, Institut Pasteur du Cambodge	Asia
Cameroon/CAM-105/2021	EPI_ISL_10010815	?	Placide Mbala-Kingebeni et al	Laboratoire National de Santé Publique du Cameroun	Pathogen Genomics Lab, National Institute for Biomedical Research (INRB)	Africa
Bulgaria/21BG-EU_000107_Pl2/2021	EPI_ISL_1233547	?	Alexiev et al	National Center for Infectious and Parasitic Diseases (NCIPD)	National Center for Infectious and Parasitic Diseases (NCIPD)	Europe
Bulgaria/21BG-EU_004515_Pl39/2021	EPI_ISL_4031632	?	Alexiev et al	National Center of Infectious and Parasitic Diseases	National Center of Infectious and Parasitic Diseases	Europe
Bulgaria/21BG-NC_003536_R14/2021	EPI_ISL_2967133	?	Alexiev et al	National Center of Infectious and Parasitic Diseases	National Center of Infectious and Parasitic Diseases	Europe
Cambodia/501469/2021	EPI_ISL_4489760	?	Leakhena Pum et al	Virology Unit, Institut Pasteur du Cambodge	Virology Unit, Institut Pasteur du Cambodge	Asia
Bulgaria/21BG-EU_000031_Pl1/2021	EPI_ISL_1233470	?	Alexiev et al	National Center for Infectious and Parasitic Diseases (NCIPD)	National Center for Infectious and Parasitic Diseases (NCIPD)	Europe
Cambodia/VIR2115974/2021	EPI_ISL_1098603	?	Sokhoun Yann et al	Cambodian National Public Health Laboratory, National Institute of Public Health	Virology Unit, Institut Pasteur du Cambodge	Asia
Bulgaria/21BG-EU_003346_Pl30/2021	EPI_ISL_2841883	?	Alexiev et al	National Center of Infectious and Parasitic Diseases	National Center of Infectious and Parasitic Diseases	Europe
Cameroon/CAM-31/2021	EPI_ISL_1972314	?	Placide Mbala-Kingebeni et al	Laboratoire National de Santé Publique du Cameroun	Pathogen Genomics Lab, National Institute for Biomedical Research (INRB)	Africa
Cambodia/1707-008/2021	EPI_ISL_3118377	?	Leakhena Pum et al	Pailin Rapid Response Team	Virology Unit, Institut Pasteur du Cambodge	Asia
CaboVerde/Praia_4732/2021	EPI_ISL_1123282	?	Kevin Sanders et al	Virology Laboratory of Praia	Institut Pasteur de Dakar	Africa
Cameroon/CAM-333/2021	EPI_ISL_10010890	?	Placide Mbala-Kingebeni et al	Laboratoire National de Santé Publique du Cameroun	Pathogen Genomics Lab, National Institute for Biomedical Research (INRB)	Africa
CaboVerde/Santiago_32471/2021	EPI_ISL_8350882	?	Sanders Kevin et al	Virology Laboratory of Praia	Institut Pasteur de Dakar	Africa
CaboVerde/Praia_2164/2021	EPI_ISL_1711664	?	Sanders Kevin et al	Virology Laboratory of Praia	Institut Pasteur de Dakar	Africa
Brazil/SP-reBUT_126902/2021	EPI_ISL_5885347	?	Dimas Tadeu Covas et al	POLICLINICA HORTOLANDIA	Instituto Butantan	South America
Cambodia/03-2106220167/2021	EPI_ISL_2801897	?	Cecile Troupin et al	Kampong Cham Rapid Response Team	Virology Unit, Institut Pasteur du Cambodge	Asia
CaboVerde/Santiago_26013/2021	EPI_ISL_8524301	?	Sanders Kevin et al	Virology Laboratory of Praia	Institut Pasteur de Dakar	Africa
Cambodia/VIR2118404/2021	EPI_ISL_1098604	?	Sokhoun Yann et al	Cambodian National Public Health Laboratory, National Institute of Public Health	Virology Unit, Institut Pasteur du Cambodge	Asia
Cambodia/308565/2021	EPI_ISL_1534528	?	Sokhoun Yann et al	Virology Unit, Institut Pasteur du Cambodge	Virology Unit, Institut Pasteur du Cambodge	Asia
CaboVerde/Santiago_32082/2021	EPI_ISL_8523951	?	Sanders Kevin et al	Virology Laboratory of Praia	Institut Pasteur de Dakar	Africa
Cambodia/532015/2021	EPI_ISL_2501040	?	Cecile Troupin et al	Virology Unit, Institut Pasteur du Cambodge	Virology Unit, Institut Pasteur du Cambodge	Asia
BurkinaFaso/7463/2021	EPI_ISL_2142725	?	Yacouba Sawadogo et al	Laboratoire de Microbiologie CHU Souro Sanou	Centre Muraz	Africa
Bulgaria/21BG_COV_EU_001852_Pl18/2021	EPI_ISL_1786282	?	Alexiev et al	National Center of Infectious and Parasitic Diseases	National Center of Infectious and Parasitic Diseases	Europe
Cambodia/579548/2021	EPI_ISL_2693941	?	Cecile Troupin et al	Virology Unit, Institut Pasteur du Cambodge	Virology Unit, Institut Pasteur du Cambodge	Asia
Bulgaria/21BG-EU_003359_Pl30/2021	EPI_ISL_2841896	?	Alexiev et al	National Center of Infectious and Parasitic Diseases	National Center of Infectious and Parasitic Diseases	Europe
Cambodia/816652/2021	EPI_ISL_5260513	?	Leakhena Pum et al	Virology Unit, Institut Pasteur du Cambodge	Virology Unit, Institut Pasteur du Cambodge	Asia
Bulgaria/21BG-EU_000182_Pl2/2021	EPI_ISL_1233621	?	Alexiev et al	National Center for Infectious and Parasitic Diseases (NCIPD)	National Center for Infectious and Parasitic Diseases (NCIPD)	Europe
Bulgaria/21BG-EU_000114_Pl2/2021	EPI_ISL_1233554	?	Alexiev et al	National Center for Infectious and Parasitic Diseases (NCIPD)	National Center for Infectious and Parasitic Diseases (NCIPD)	Europe
Cameroon/CAM-192/2021	EPI_ISL_10010826	?	Placide Mbala-Kingebeni et al	Laboratoire National de Santé Publique du Cameroun	Pathogen Genomics Lab, National Institute for Biomedical Research (INRB)	Africa
Cameroon/Yaounde-21V-08192/2021	EPI_ISL_1790133	?	Njouom Richard et al	Centre Pasteur du Cameroun	Institut Pasteur de Dakar	Africa
Cambodia/773643/2021	EPI_ISL_4259946	?	Leakhena Pum et al	Virology Unit, Institut Pasteur du Cambodge	Virology Unit, Institut Pasteur du Cambodge	Asia
Bulgaria/21BG-EU_002795_Pl25/2021	EPI_ISL_2621252	?	Alexiev et al	National Center of Infectious and Parasitic Diseases	National Center of Infectious and Parasitic Diseases	Europe
Cambodia/720774/2021	EPI_ISL_3570984	?	Leakhena Pum et al	Virology Unit, Institut Pasteur du Cambodge	Virology Unit, Institut Pasteur du Cambodge	Asia
Bulgaria/21BG-EU_003817_Pl33/2021	EPI_ISL_3232642	?	Alexiev et al	National Center of Infectious and Parasitic Diseases	National Center of Infectious and Parasitic Diseases	Europe
Cameroon/CV986/2021	EPI_ISL_1715191	?	Olawoye et al	National Public Health Laboratory, Cameroon	African Centre of Excellence for Genomics of Infectious Diseases, Redeemer’s University	Africa
Cameroon/Douala-HGDCOV1685/2021	EPI_ISL_1257882	?	Njouom Richard et al	Hopital Général de Douala	Institut Pasteur de Dakar	Africa
Cambodia/573080/2021	EPI_ISL_2693927	?	Cecile Troupin et al	Virology Unit, Institut Pasteur du Cambodge	Virology Unit, Institut Pasteur du Cambodge	Asia
Cambodia/PLSK17353/2021	EPI_ISL_3188255	?	Leakhena Pum et al	Pailin Rapid Response Team	Virology Unit, Institut Pasteur du Cambodge	Asia
Cambodia/510991/2021	EPI_ISL_2343241	?	Jurre Y Siegers et al	Virology Unit, Institut Pasteur du Cambodge	Virology Unit, Institut Pasteur du Cambodge	Asia
Cameroon/Douala-HGD-COV1933/2021	EPI_ISL_1790068	?	Njouom Richard et al	Hopital Général de Douala	Institut Pasteur de Dakar	Africa
Bulgaria/21BG-EU_003834_Pl33/2021	EPI_ISL_3232656	?	Alexiev et al	National Center of Infectious and Parasitic Diseases	National Center of Infectious and Parasitic Diseases	Europe
Cambodia/17-2104290696/2021	EPI_ISL_2106242	?	Jurre Y Siegers et al	Siem Reap Provincial Laboratory	Virology Unit, Institut Pasteur du Cambodge	Asia
Bulgaria/21BG-NC_001717_Run8/2021	EPI_ISL_1509884	?	Alexiev et al	National Center of Infectious and Parasitic Diseases	National Center of Infectious and Parasitic Diseases	Europe
Bulgaria/21BG-EU_000229_Pl3/2021	EPI_ISL_1231699	?	Alexiev et al	National Center for Infectious and Parasitic Diseases (NCIPD)	National Center for Infectious and Parasitic Diseases (NCIPD)	Europe
CaboVerde/Santiago_27580/2021	EPI_ISL_8524305	?	Sanders Kevin et al	Virology Laboratory of Praia	Institut Pasteur de Dakar	Africa
Bulgaria/21BG-EU_003026_Pl27/2021	EPI_ISL_2621451	?	Alexiev et al	National Center of Infectious and Parasitic Diseases	National Center of Infectious and Parasitic Diseases	Europe
Cambodia/274916/2021	EPI_ISL_1532804	?	Sokhoun Yann et al	Virology Unit, Institut Pasteur du Cambodge	Virology Unit, Institut Pasteur du Cambodge	Asia
Cambodia/523520/2021	EPI_ISL_4489761	?	Leakhena Pum et al	Virology Unit, Institut Pasteur du Cambodge	Virology Unit, Institut Pasteur du Cambodge	Asia
Cambodia/286828/2021	EPI_ISL_1532808	?	Sokhoun Yann et al	Virology Unit, Institut Pasteur du Cambodge	Virology Unit, Institut Pasteur du Cambodge	Asia
Bulgaria/21BG-EU_002249_Pl21/2021	EPI_ISL_2180194	?	Alexiev et al	National Center of Infectious and Parasitic Diseases	National Center of Infectious and Parasitic Diseases	Europe
BurkinaFaso/CHUSS_7733/2021	EPI_ISL_7459568	?	Yacouba Sawadogo et al	Laboratoire de Microbiologie CHU Souro Sanou	Project group Epidemology of Highly Pathogenic Microorganisms, Robert Koch Institut	Africa
Cameroon/Douala-HGD-COV2253/2021	EPI_ISL_1790069	?	Njouom Richard et al	Hopital Général de Douala	Institut Pasteur de Dakar	Africa
Bulgaria/21BG-EU_003360_Pl30/2021	EPI_ISL_2841897	?	Alexiev et al	National Center of Infectious and Parasitic Diseases	National Center of Infectious and Parasitic Diseases	Europe
Bulgaria/21BG-EU_000081_Pl1/2020	EPI_ISL_1233521	?	Alexiev et al	National Center for Infectious and Parasitic Diseases (NCIPD)	National Center for Infectious and Parasitic Diseases (NCIPD)	Europe
Cambodia/836160/2021	EPI_ISL_5451644	?	Leakhena Pum et al	Virology Unit, Institut Pasteur du Cambodge	Virology Unit, Institut Pasteur du Cambodge	Asia
Cambodia/VIR2115973/2021	EPI_ISL_1098602	?	Sokhoun Yann et al	Cambodian National Public Health Laboratory, National Institute of Public Health	Virology Unit, Institut Pasteur du Cambodge	Asia
Cambodia/17-2104290602/2021	EPI_ISL_2106238	?	Jurre Y Siegers et al	Siem Reap Provincial Laboratory	Virology Unit, Institut Pasteur du Cambodge	Asia
Bulgaria/21BG-EU_005765_Pl52/2021	EPI_ISL_4770540	?	Alexiev et al	National Center of Infectious and Parasitic Diseases	National Center of Infectious and Parasitic Diseases	Europe
BurkinaFaso/7952/2021	EPI_ISL_2289122	?	Yacouba Sawadogo et al	Laboratoire de Microbiologie CHU Souro Sanou	Laboratoire bacteriologie virologie CHUSS	Africa
Cameroon/NPHL-NS10.7/2021	EPI_ISL_4345146	?	Sen Claudine Henriette Ngomtcho et al	National Public Health Laboratory Cameroon	National Public Health Laboratory Cameroon	Africa
Brazil/SP-reBUT_898736/2021	EPI_ISL_5802285	?	Dimas Tadeu Covas et al	Secretaria Municipal De Saude De Morungaba	Instituto Butantan	South America
Cambodia/651096/2021	EPI_ISL_3118390	?	Leakhena Pum et al	Virology Unit, Institut Pasteur du Cambodge	Virology Unit, Institut Pasteur du Cambodge	Asia
Brazil/SP-reBUT_853145/2021	EPI_ISL_5802047	?	Dimas Tadeu Covas et al	Ambulatorio Ib	Instituto Butantan	South America
Bulgaria/21BG-EU_538_Pl6/2021	EPI_ISL_1302080	?	Alexiev et al	National Center of Infectious and Parasitic Diseases	National Center of Infectious and Parasitic Diseases	Europe
Bulgaria/21BG-EU_003827_Pl33/2021	EPI_ISL_3232652	?	Alexiev et al	National Center of Infectious and Parasitic Diseases	National Center of Infectious and Parasitic Diseases	Europe
CaboVerde/Praia_4731/2021	EPI_ISL_1711646	?	Sanders Kevin et al	Virology Laboratory of Praia	Institut Pasteur de Dakar	Africa
Bulgaria/21BG-EU_004551_Pl39/2021	EPI_ISL_4031667	?	Alexiev et al	National Center of Infectious and Parasitic Diseases	National Center of Infectious and Parasitic Diseases	Europe
Cambodia/17-2104290589/2021	EPI_ISL_2106239	?	Jurre Y Siegers et al	Siem Reap Provincial Laboratory	Virology Unit, Institut Pasteur du Cambodge	Asia
CaboVerde/Santiago_25528/2021	EPI_ISL_8350755	?	Sanders Kevin et al	Virology Laboratory of Praia	Institut Pasteur de Dakar	Africa
Cameroon/Yaounde-21V-06985/2021	EPI_ISL_1790121	?	Njouom Richard et al	Centre Pasteur du Cameroun	Institut Pasteur de Dakar	Africa
Burundi/UG523/2021	EPI_ISL_2928007	?	Jerome Nkurunziza et al	National Institute of Public Health Burundi, WHO Burundi, ASLM Burundi, MRC/UVRI & LSHTM Uganda Research Unit	MRC/UVRI & LSHTM Uganda Research Unit, National Institute of Public Health Burundi, WHO Burundi, ASLM Burundi	Africa
Bulgaria/21BG-NC_003533_R14/2021	EPI_ISL_2967130	?	Alexiev et al	National Center of Infectious and Parasitic Diseases	National Center of Infectious and Parasitic Diseases	Europe
BurkinaFaso/CHUSS_8945/2021	EPI_ISL_8207288	?	Yacouba Sawadogo et al	Laboratoire de Microbiologie CHU Souro Sanou	Laboratoire de Microbiologie CHU Souro Sanou	Africa
Bulgaria/21BG-NC_A000121/2021	EPI_ISL_2081979	?	Alexiev et al	National Center of Infectious and Parasitic Diseases	National Center of Infectious and Parasitic Diseases	Europe
Bulgaria/21BG-EU_002895_Pl26/2021	EPI_ISL_2621344	?	Alexiev et al	National Center of Infectious and Parasitic Diseases	National Center of Infectious and Parasitic Diseases	Europe
Cambodia/684648/2021	EPI_ISL_3374622	?	Leakhena Pum et al	Virology Unit, Institut Pasteur du Cambodge	Virology Unit, Institut Pasteur du Cambodge	Asia
Bulgaria/21BG-EU_000112_Pl2/2021	EPI_ISL_1233552	?	Alexiev et al	National Center for Infectious and Parasitic Diseases (NCIPD)	National Center for Infectious and Parasitic Diseases (NCIPD)	Europe
Cambodia/800452/2021	EPI_ISL_4748047	?	Leakhena Pum et al	Virology Unit, Institut Pasteur du Cambodge	Virology Unit, Institut Pasteur du Cambodge	Asia
Cambodia/500513/2021	EPI_ISL_4489759	?	Leakhena Pum et al	Virology Unit, Institut Pasteur du Cambodge	Virology Unit, Institut Pasteur du Cambodge	Asia
Cameroon/Yaounde-21V-08081/2021	EPI_ISL_1790130	?	Njouom Richard et al	Centre Pasteur du Cameroun	Institut Pasteur de Dakar	Africa
Bulgaria/21BG-EU_003358_Pl30/2021	EPI_ISL_2841895	?	Alexiev et al	National Center of Infectious and Parasitic Diseases	National Center of Infectious and Parasitic Diseases	Europe
Bulgaria/21BG-EU_000065_Pl1/2021	EPI_ISL_1233505	?	Alexiev et al	National Center for Infectious and Parasitic Diseases (NCIPD)	National Center for Infectious and Parasitic Diseases (NCIPD)	Europe
Cambodia/297848/2021	EPI_ISL_1534539	?	Sokhoun Yann et al	Virology Unit, Institut Pasteur du Cambodge	Virology Unit, Institut Pasteur du Cambodge	Asia
Bulgaria/21BG-EU_008199_Pl77/2021	EPI_ISL_6105383	?	Alexiev et al	National Center of Infectious and Parasitic Diseases	National Center of Infectious and Parasitic Diseases	Europe
Cambodia/744656/2021	EPI_ISL_3797901	?	Leakhena Pum et al	Virology Unit, Institut Pasteur du Cambodge	Virology Unit, Institut Pasteur du Cambodge	Asia
Bulgaria/21BG-NC_A000173/2020	EPI_ISL_2082016	?	Alexiev et al	National Center of Infectious and Parasitic Diseases	National Center of Infectious and Parasitic Diseases	Europe
Cameroon/Yaounde-21V-06179/2021	EPI_ISL_1790110	?	Njouom Richard et al	Centre Pasteur du Cameroun	Institut Pasteur de Dakar	Africa
Brazil/SP-IB_IB059/2021	EPI_ISL_2723770	?	Instituto Butantan: Alexander Roberto Precioso et al	HOSPITAL MUNICIPAL DE ILHABELA GOV MARIO COVAS JR, ILHABELA, SP	Instituto Butantan	South America
CaboVerde/Santiago_25665/2021	EPI_ISL_8524300	?	Sanders Kevin et al	Virology Laboratory of Praia	Institut Pasteur de Dakar	Africa
Cambodia/587818/2021	EPI_ISL_2801911	?	Cecile Troupin et al	Virology Unit, Institut Pasteur du Cambodge	Virology Unit, Institut Pasteur du Cambodge	Asia
Cambodia/f0814087/2021	EPI_ISL_3570953	?	Leakhena Pum et al	Virology Unit, Institut Pasteur du Cambodge	Virology Unit, Institut Pasteur du Cambodge	Asia
Bulgaria/21BG-EU_000147_Pl2/2021	EPI_ISL_1233587	?	Alexiev et al	National Center for Infectious and Parasitic Diseases (NCIPD)	National Center for Infectious and Parasitic Diseases (NCIPD)	Europe
CentralAfricanRepublic/24264/2021	EPI_ISL_2281246	?	Marie-Astrid Vernet et al	Insitut Pasteur Bangui	Institut Pasteur de Dakar	Africa
Chile/AP-53843/2021	EPI_ISL_1470425	?	Javier Tognarelli et al	Genetica Molecular and Subdepartamento de Virologia ISP Chile	Instituto de Salud Publica de Chile	South America
CentralAfricanRepublic/24397/2021	EPI_ISL_2281257	?	Marie-Astrid Vernet et al	Insitut Pasteur Bangui	Institut Pasteur de Dakar	Africa
Chile/BI-142081/2021	EPI_ISL_4631967	?	Karen Orostica et al	Genetica Molecular and Subdepartamento de Virologia ISP Chile	Instituto de Salud Publica de Chile	South America
Chile/RM-100514/2021	EPI_ISL_2663566	?	Karen Orostica et al	Genetica Molecular and Subdepartamento de Virologia ISP Chile	Instituto de Salud Publica de Chile	South America
CentralAfricanRepublic/24458/2021	EPI_ISL_2281270	?	Marie-Astrid Vernet et al	Insitut Pasteur Bangui	Institut Pasteur de Dakar	Africa
CentralAfricanRepublic/24172/2021	EPI_ISL_2281237	?	Marie-Astrid Vernet et al	Insitut Pasteur Bangui	Institut Pasteur de Dakar	Africa
Chile/NB-32569/2021	EPI_ISL_1300519	?	Javier Tognarelli et al	Genetica Molecular and Subdepartamento de Virologia ISP Chile	Instituto de Salud Publica de Chile	South America
Chile/ML-266537/2020	EPI_ISL_1167930	?	Javier Tognarelli et al	Genetica Molecular and Subdepartamento de Virologia ISP Chile	Instituto de Salud Publica de Chile	South America
CentralAfricanRepublic/24196/2021	EPI_ISL_2281238	?	Marie-Astrid Vernet et al	Insitut Pasteur Bangui	Institut Pasteur de Dakar	Africa
Chile/BI-144107/2021	EPI_ISL_4635520	?	Karen Orostica et al	Genetica Molecular and Subdepartamento de Virologia ISP Chile	Instituto de Salud Publica de Chile	South America
Chile/LR-101024/2021	EPI_ISL_2557277	?	Karen Orostica et al	Genetica Molecular and Subdepartamento de Virologia ISP Chile	Instituto de Salud Publica de Chile	South America
Chile/RM-0263-04910749/2021	EPI_ISL_2467097	?	"Claudio Meneses et al	Clinica INDISA	"Facultad de Ciencias de la Vida, UNAB"	South America
CentralAfricanRepublic/24371/2021	EPI_ISL_2281250	?	Marie-Astrid Vernet et al	Insitut Pasteur Bangui	Institut Pasteur de Dakar	Africa
CentralAfricanRepublic/24435/2021	EPI_ISL_2281264	?	Marie-Astrid Vernet et al	Insitut Pasteur Bangui	Institut Pasteur de Dakar	Africa
CanaryIslands/CN-IBV-97024864/2021	EPI_ISL_1716599	?	M. Carmen Pérez González et al	Hospital Universitario de Gran Canaria Dr. Negrín	SeqCOVID-SPAIN consortium/IBV(CSIC)	Europe
Chile/BI-139733/2021	EPI_ISL_3988277	?	Karen Orostica et al	Genetica Molecular and Subdepartamento de Virologia ISP Chile	Instituto de Salud Publica de Chile	South America
Chile/ML-89982/2021	EPI_ISL_2391435	?	Karen Orostica et al	Genetica Molecular and Subdepartamento de Virologia ISP Chile	Instituto de Salud Publica de Chile	South America
CentralAfricanRepublic/24396/2021	EPI_ISL_2281256	?	Marie-Astrid Vernet et al	Insitut Pasteur Bangui	Institut Pasteur de Dakar	Africa
Congo/RC-157/2021	EPI_ISL_7120493	?	Fabien Rock Niama et al	Molecular Lab, National Laboratory of Public Health	Pathogen Sequencing Lab, National Institute for Biomedical Research (INRB)	Africa
Congo/ROC-ITM-081-6207/2021	EPI_ISL_2087052	?	Prof. Francine Ntoumi et al	Fondation Congolaise pour la recherche medicale (FCRM), Francine Ntoumi	Centre de Recherche sur les Maladies Infectieuses	Africa
Croatia/6757/2021	EPI_ISL_3061339	?	Irena Tabain et al	Hrvatski zavod za javno zdravstvo	Hrvatski zavod za javno zdravstvo	Europe
Chile/RM-UNAB-1208/2021	EPI_ISL_3242513	?	"Claudio Meneses et al	Clinica INDISA	"Facultad de Ciencias de la Vida, UNAB"	South America
Colombia/QUI-UTP-VG-364/2021	EPI_ISL_7363630	?	Fredy A. Tabares-Villa et al	Laboratorio Departamental de Salud del Quindío	Laboratorio de Biología Molecular y Biotecnología Universidad Tecnológica de Pereira	South America
Cyprus/Cy166194/2021	EPI_ISL_1164741	?	Jan Richter et al	Department of Molecular Virology, Cyprus Institute of Neurology and Genetics	Department of Molecular Virology, Cyprus Institute of Neurology and Genetics	Europe
Colombia/VAC-K44/2021	EPI_ISL_7476582	?	Luz H. Patiño et al	Grupo de Investigación en Enfermedades Tropicales del Ejército (GINETEJ), Laboratorio de Referencia e Investigación, Dirección de Sanidad Ejército, Bogotá, Colombia	Centro de Investigaciones en Microbiología y Biotecnología-UR (CIMBIUR), Facultad de Ciencias Naturales, Universidad del Rosario, Bogotá, Colombia	South America
Croatia/5266/2021	EPI_ISL_2676806	?	Irena Tabain et al	Zavod za javno zdravstvo Dubrovačko-Neretvanske Županije	Hrvatski zavod za javno zdravstvo	Europe
Cyprus/Cy144086/2020	EPI_ISL_1164700	?	Jan Richter et al	Department of Molecular Virology, Cyprus Institute of Neurology and Genetics	Department of Molecular Virology, Cyprus Institute of Neurology and Genetics	Europe
Croatia/604/2021	EPI_ISL_1287381	?	Irena Tabain et al	Croatian Institute of Public Health	Croatian Institute of Public Health	Europe
Curacao/CW-RIVM-46584/2021	EPI_ISL_3257516	?	Adam Meijer et al	Dutch COVID-19 response team	National Institute for Public Health and the Environment (RIVM)	South America
Coted-Ivoire/COV-BKE2512-bc57/2021	EPI_ISL_1663613	?	Chantal Akoua-Koffi et al	Molecular diagnostic unit for viral haemorrhagic fevers and emerging viruses, Bouaké CHU Laboratory	Molecular diagnostic unit for viral haemorrhagic fevers and emerging viruses, Bouaké CHU Laboratory	Africa
Croatia/386/2021	EPI_ISL_1201008	?	Irena Tabain et al	Teaching Institute of Public Health of Split-Dalmatia County	Croatian Institute of Public Health	Europe
Colombia/ANT-CWOHC-VG-SEC00863E/2021	EPI_ISL_2621213	?	Andres F. Cardona-Rios et al	ADILAB	Universidad Nacional de Colombia - Laboratorio Genómico One Health	South America
Colombia/TOL-INS-COV-VG-7835/2021	EPI_ISL_5054489	?	Luisa Sacristan et al	COLCAN - INS	Gencore - Universidad de los Andes	South America
Curacao/CW-RIVM-35037/2021	EPI_ISL_2405493	?	Adam Meijer et al	Dutch COVID-19 response team	National Institute for Public Health and the Environment (RIVM)	South America
Colombia/DC-UANDES-317028/2021	EPI_ISL_1626617	?	Luisa Sacristan et al	Laboratorio de Salud Pública Bogota	Gencore - Universidad de los Andes	South America
Croatia/HRV000_177/2021	EPI_ISL_1109497	?	Irena Tabain et al	Croatian Institute of Public Health	Croatian Institute of Public Health	Europe
Curacao/CW-RIVM-41664/2021	EPI_ISL_2862625	?	Adam Meijer et al	Dutch COVID-19 response team	National Institute for Public Health and the Environment (RIVM)	South America
Cyprus/Cy165070/2021	EPI_ISL_1164735	?	Jan Richter et al	Department of Molecular Virology, Cyprus Institute of Neurology and Genetics	Department of Molecular Virology, Cyprus Institute of Neurology and Genetics	Europe
Croatia/HRV000_275/2021	EPI_ISL_1195734	?	Irena Tabain et al	Croatian Institute of Public Health	Croatian Institute of Public Health	Europe
Congo/RC-110/2021	EPI_ISL_7120445	?	Fabien Rock Niama et al	Molecular Lab, National Laboratory of Public Health	Pathogen Sequencing Lab, National Institute for Biomedical Research (INRB)	Africa
Coted-Ivoire/209316-cv087/2021	EPI_ISL_9888132	?	Aristide Berenger Ako AKO et al	Department of Epidemic Viruses, Institut Pasteur of Côte d'Ivoire, Abidjan, Côte d'Ivoire	Molecular Genetics Platform, Institut Pasteur of Côte d'Ivoire, Abidjan, Côte d'Ivoire	Africa
Chile/RM-UNAB-1210/2021	EPI_ISL_3242679	?	"Claudio Meneses et al	Clinica INDISA	"Facultad de Ciencias de la Vida, UNAB"	South America
Chile/RM-PUC_MVL_993/2021	EPI_ISL_3321106	?	Catalina Pardo-Roa et al	Laboratorio de Infectologia y Virologia Molecular	Laboratory of Molecular Virology, School of Medicine, Pontificia Universidad Catolica de Chile	South America
Coted-Ivoire/BKE1650-bc59/2021	EPI_ISL_1367692	?	Chantal Akoua-Koffi et al	Molecular diagnostic unit for viral haemorrhagic fevers and emerging viruses, Bouaké CHU Laboratory	Molecular diagnostic unit for viral haemorrhagic fevers and emerging viruses, Bouaké CHU Laboratory	Africa
Curacao/CW-RIVM-25481/2021	EPI_ISL_1704954	?	Adam Meijer et al	Dutch COVID-19 response team	National Institute for Public Health and the Environment (RIVM)	South America
Coted-Ivoire/COV-BKE3387-bc64/2021	EPI_ISL_3536585	?	Chantal Akoua-Koffi et al	Molecular diagnostic unit for viral haemorrhagic fevers and emerging viruses, Bouaké CHU Laboratory	Molecular diagnostic unit for viral haemorrhagic fevers and emerging viruses, Bouaké CHU Laboratory	Africa
Chile/TA-139696/2021	EPI_ISL_3988265	?	Karen Orostica et al	Genetica Molecular and Subdepartamento de Virologia ISP Chile	Instituto de Salud Publica de Chile	South America
Croatia/3931/2021	EPI_ISL_2658504	?	Irena Tabain et al	Croatian Institute of Public Health	Croatian Institute of Public Health	Europe
Coted-Ivoire/COV-BKE2512/bc57/2021	EPI_ISL_1663678	?	Chantal Akoua-Koffi et al	Molecular diagnostic unit for viral haemorrhagic fevers and emerging viruses, Bouaké CHU Laboratory	Molecular diagnostic unit for viral haemorrhagic fevers and emerging viruses, Bouaké CHU Laboratory	Africa
Coted-Ivoire/IPCI-cv426/2021	EPI_ISL_10080106	?	Aristide Berenger Ako AKO et al	Department of Epidemic Viruses, Institut Pasteur of Côte d'Ivoire, Abidjan, Côte d'Ivoire	Molecular Genetics Platform, Institut Pasteur of Côte d'Ivoire, Abidjan, Côte d'Ivoire	Africa
Colombia/HUI-INS-VG-6232/2021	EPI_ISL_4300691	?	Katherine Laiton-Donato et al	LABORATORIO ANGELES BIOLOGIA MOLECULAR IPS	Instituto Nacional de Salud- Dirección de Investigación en Salud Pública	South America
Curacao/CW-RIVM-25472/2021	EPI_ISL_1704945	?	Adam Meijer et al	Dutch COVID-19 response team	National Institute for Public Health and the Environment (RIVM)	South America
Curacao/CW-RIVM-15628/2021	EPI_ISL_1232303	?	Adam Meijer et al	Dutch COVID-19 response team	National Institute for Public Health and the Environment (RIVM)	South America
Chile/RM-43628/2021	EPI_ISL_1321463	?	Javier Tognarelli et al	Genetica Molecular and Subdepartamento de Virologia ISP Chile	Instituto de Salud Publica de Chile	South America
Chile/RM-TAAG-UNAB-585944/2021	EPI_ISL_3922175	?	Claudio Meneses et al	TAAG Genetics	Facultad de Ciencias de la Vida, UNAB	South America
Curacao/CW-RIVM-11648/2021	EPI_ISL_1014269	?	Adam Meijer et al	Dutch COVID-19 response team	National Institute for Public Health and the Environment (RIVM)	South America
Chile/RM-266418/2020	EPI_ISL_1167921	?	Javier Tognarelli et al	Genetica Molecular and Subdepartamento de Virologia ISP Chile	Instituto de Salud Publica de Chile	South America
Croatia/7481/2021	EPI_ISL_3532844	?	Irena Tabain et al	Nastavni zavod za javno zdravstvo Splitsko- Dalmatinske Županije	Hrvatski zavod za javno zdravstvo	Europe
Curacao/CW-RIVM-44488/2021	EPI_ISL_3136560	?	Adam Meijer et al	Dutch COVID-19 response team	National Institute for Public Health and the Environment (RIVM)	South America
Croatia/636/2021	EPI_ISL_1287401	?	Irena Tabain et al	Croatian Institute of Public Health	Croatian Institute of Public Health	Europe
Coted-Ivoire/IPCI-cv385/2021	EPI_ISL_10077817	?	Aristide Berenger Ako AKO et al	Department of Epidemic Viruses, Institut Pasteur of Côte d'Ivoire, Abidjan, Côte d'Ivoire	Molecular Genetics Platform, Institut Pasteur of Côte d'Ivoire, Abidjan, Côte d'Ivoire	Africa
Coted-Ivoire/IPCI-cv511/2021	EPI_ISL_10115890	?	Aristide Berenger Ako AKO et al	Department of Epidemic Viruses, Institut Pasteur of Côte d'Ivoire, Abidjan, Côte d'Ivoire	Molecular Genetics Platform, Institut Pasteur of Côte d'Ivoire, Abidjan, Côte d'Ivoire	Africa
Curacao/CW-RIVM-44552/2021	EPI_ISL_3136624	?	Adam Meijer et al	Dutch COVID-19 response team	National Institute for Public Health and the Environment (RIVM)	South America
Chile/TA-139692/2021	EPI_ISL_3988262	?	Karen Orostica et al	Genetica Molecular and Subdepartamento de Virologia ISP Chile	Instituto de Salud Publica de Chile	South America
Croatia/1071/2021	EPI_ISL_1499535	?	Irena Tabain et al	Institute of Public Health of Dubrovnik-Neretva County	Croatian Institute of Public Health	Europe
Chile/RM-3596/2021	EPI_ISL_1167931	?	Javier Tognarelli et al	Genetica Molecular and Subdepartamento de Virologia ISP Chile	Instituto de Salud Publica de Chile	South America
Chile/RM-PUC_MVL_1101/2021	EPI_ISL_3067049	?	Catalina Pardo-Roa et al	Laboratorio de Infectologia y Virologia Molecular	Laboratory of Molecular Virology, School of Medicine, Pontificia Universidad Catolica de Chile	South America
Coted-Ivoire/209671-cv098/2021	EPI_ISL_9892611	?	Aristide Berenger Ako AKO et al	Department of Epidemic Viruses, Institut Pasteur of Côte d'Ivoire, Abidjan, Côte d'Ivoire	Molecular Genetics Platform, Institut Pasteur of Côte d'Ivoire, Abidjan, Côte d'Ivoire	Africa
Congo/FCRM-54-6939/2021	EPI_ISL_3342898	?	Mfoutou Mapanguy Claujens Chastel et al	Fondation Congolaise pour la recherche medicale (FCRM), Francine Ntoumi	Fondation Congolaise pour la recherche medicale (FCRM), Francine Ntoumi	Africa
Croatia/6251/2021	EPI_ISL_2693504	?	Irena Tabain et al	Nastavni zavod za javno zdravstvo Primorsko- Goranske Županije	Hrvatski zavod za javno zdravstvo	Europe
Colombia/SAN-50342/2021	EPI_ISL_12722808	?	Jones-Cifuentes et al	HIC	Uniersidad Inudstrial de Santander-Laboratorio GEMEICA	South America
Coted-Ivoire/COV-BKE3282-bc57/2021	EPI_ISL_3536578	?	Chantal Akoua-Koffi et al	Molecular diagnostic unit for viral haemorrhagic fevers and emerging viruses, Bouaké CHU Laboratory	Molecular diagnostic unit for viral haemorrhagic fevers and emerging viruses, Bouaké CHU Laboratory	Africa
Curacao/CW-RIVM-44536/2021	EPI_ISL_3136608	?	Adam Meijer et al	Dutch COVID-19 response team	National Institute for Public Health and the Environment (RIVM)	South America
Colombia/CAL-INS-VG-1496/2021	EPI_ISL_1626609	?	Katherine Laiton-Donato et al	LDSP Caldas	Instituto Nacional de Salud- Dirección de Investigación en Salud Pública	South America
Coted-Ivoire/COV-BKE3255-bc54/2021	EPI_ISL_3536575	?	Chantal Akoua-Koffi et al	Molecular diagnostic unit for viral haemorrhagic fevers and emerging viruses, Bouaké CHU Laboratory	Molecular diagnostic unit for viral haemorrhagic fevers and emerging viruses, Bouaké CHU Laboratory	Africa
Coted-Ivoire/144416-cv205/2020	EPI_ISL_9893281	?	Aristide Berenger Ako AKO et al	Department of Epidemic Viruses, Institut Pasteur of Côte d'Ivoire, Abidjan, Côte d'Ivoire	Molecular Genetics Platform, Institut Pasteur of Côte d'Ivoire, Abidjan, Côte d'Ivoire	Africa
Congo/FCRM-12-A30-14-06/2021	EPI_ISL_2889844	?	Mfoutou Mapanguy Claujens Chastel et al	Fondation Congolaise pour la recherche medicale (FCRM)	Fondation Congolaise pour la Recherche Médicale	Africa
CzechRepublic/2010/2021	EPI_ISL_3308752	?	Chorzempa et al	Fakultni nemocnice Ostrava	Fakultni nemocnice Ostrava	Europe
Curacao/CW-RIVM-23371/2021	EPI_ISL_1596252	?	Adam Meijer et al	Dutch COVID-19 response team	National Institute for Public Health and the Environment (RIVM)	South America
Cyprus/Cy167381/2021	EPI_ISL_1164749	?	Jan Richter et al	Department of Molecular Virology, Cyprus Institute of Neurology and Genetics	Department of Molecular Virology, Cyprus Institute of Neurology and Genetics	Europe
CzechRepublic/BC_16072021_51/2021	EPI_ISL_3492518	?	Martin Kolisko et al	Nemocnice České Budějovice	Institute of Parasitology, Biology Centre, CAS	Europe
Croatia/7208/2021	EPI_ISL_3386602	?	Irena Tabain et al	Zavod za javno zdravstvo Zagrebačke Županije	Hrvatski zavod za javno zdravstvo	Europe
Colombia/ANT-LDSP459/2021	EPI_ISL_6512536	?	Idabely Betancur Ortiz et al	SOMER	Laboratorio Departamental de Salud Publica de Antioquia	South America
CzechRepublic/174439/2021	EPI_ISL_1465458	?	Rastislav Slavkovský et al	Institute of Molecular and Translational Medicine / Laboratory of Experimental Medicine, Faculty of Medicine and Dentistry, Palacky University and University Hospital Olomouc	Institute of Molecular and Translational Medicine / Laboratory of Experimental Medicine, Faculty of Medicine and Dentistry, Palacky University	Europe
Congo/FCRM-55-6959/2021	EPI_ISL_3342564	?	Mfoutou Mapanguy Claujens Chastel et al	Fondation Congolaise pour la recherche medicale (FCRM), Francine Ntoumi	Fondation Congolaise pour la Recherche Médicale	Africa
Curacao/CW-RIVM-21623/2021	EPI_ISL_1521073	?	Adam Meijer et al	Dutch COVID-19 response team	National Institute for Public Health and the Environment (RIVM)	South America
Congo/RC-163/2021	EPI_ISL_7120500	?	Fabien Rock Niama et al	Molecular Lab, National Laboratory of Public Health	Pathogen Sequencing Lab, National Institute for Biomedical Research (INRB)	Africa
Croatia/HRV000_205/2021	EPI_ISL_1195673	?	Irena Tabain et al	Croatian Institute of Public Health	Croatian Institute of Public Health	Europe
Cyprus/Cy165008/2021	EPI_ISL_1164734	?	Jan Richter et al	Department of Molecular Virology, Cyprus Institute of Neurology and Genetics	Department of Molecular Virology, Cyprus Institute of Neurology and Genetics	Europe
Chile/RM-88280/2021	EPI_ISL_2391197	?	Karen Orostica et al	Genetica Molecular and Subdepartamento de Virologia ISP Chile	Instituto de Salud Publica de Chile	South America
Colombia/ANT-CWOHC-VG-SEC00998J/2021	EPI_ISL_3276559	?	Maria Stella López et al	LAS AMERICAS	Universidad Nacional de Colombia - Laboratorio Genómico One Health	South America
Colombia/RIS-UTP-VG-061/2021	EPI_ISL_4890369	?	Fredy A. Tabares-Villa et al	Laboratorio de Biología molecular y Biotecnología UTP	Laboratorio de Biología Molecular y Biotecnología - Universidad Tecnológica de Pereira	South America
Chile/RM-UNAB-0263-05171302/2021	EPI_ISL_3242625	?	"Claudio Meneses et al	Clinica INDISA	"Facultad de Ciencias de la Vida, UNAB"	South America
Croatia/5596/2021	EPI_ISL_2673932	?	Irena Tabain et al	Zavod za javno zdravstvo Šibensko- Kninske Županije	Hrvatski zavod za javno zdravstvo	Europe
Croatia/413/2021	EPI_ISL_1201024	?	Irena Tabain et al	University Hospital Centre Split	Croatian Institute of Public Health	Europe
Croatia/1271/2021	EPI_ISL_1591312	?	Irena Tabain et al	Teaching Institute for Public Health	Croatian Institute of Public Health	Europe
Congo/FCRM-58-A26-06-04/2021	EPI_ISL_3342567	?	Mfoutou Mapanguy Claujens Chastel et al	Fondation Congolaise pour la recherche medicale (FCRM), Francine Ntoumi	Fondation Congolaise pour la Recherche Médicale	Africa
Chile/RM-1406/2021	EPI_ISL_1167927	?	Javier Tognarelli et al	Genetica Molecular and Subdepartamento de Virologia ISP Chile	Instituto de Salud Publica de Chile	South America
Coted-Ivoire/IPCI-cv324/2021	EPI_ISL_10070630	?	Aristide Berenger Ako AKO et al	Environment and Health Department, Institut Pasteur of Côte d'Ivoire, Abidjan, Côte d'Ivoire	Molecular Genetics Platform, Institut Pasteur of Côte d'Ivoire, Abidjan, Côte d'Ivoire	Africa
Congo/ITM-069-6277/2021	EPI_ISL_1857281	?	Prof. Francine Ntoumi et al	Fondation Congolaise pour la recherche medicale (FCRM), Francine Ntoumi	Institute of Tropical Medicine	Africa
Croatia/HRV000_207/2021	EPI_ISL_1195675	?	Irena Tabain et al	Croatian Institute of Public Health	Croatian Institute of Public Health	Europe
Colombia/CAL-UTP-VG-038/2021	EPI_ISL_4890368	?	Fredy A. Tabares-Villa et al	Laboratorio de Biología molecular y Biotecnología UTP	Laboratorio de Biología Molecular y Biotecnología - Universidad Tecnológica de Pereira	South America
Croatia/2385/2021	EPI_ISL_2441989	?	Irena Tabain et al	Institute of Public Health Sibenik-Knin County	Croatian Institute of Public Health	Europe
Chile/VS-13378/2021	EPI_ISL_1167933	?	Javier Tognarelli et al	Genetica Molecular and Subdepartamento de Virologia ISP Chile	Instituto de Salud Publica de Chile	South America
Curacao/CW-RIVM-33275/2021	EPI_ISL_2302974	?	Adam Meijer et al	Dutch COVID-19 response team	National Institute for Public Health and the Environment (RIVM)	South America
Chile/RM-73438/2021	EPI_ISL_2009203	?	Javier Tognarelli et al	Genetica Molecular and Subdepartamento de Virologia ISP Chile	Instituto de Salud Publica de Chile	South America
Croatia/85647/2021	EPI_ISL_4415354	?	Irena Tabain et al	Zavod za javno zdravstvo Koprivničko-križevačke županije	Hrvatski zavod za javno zdravstvo	Europe
Colombia/DC-376167/2021	EPI_ISL_2157204	?	Marcela Guevara et al	Laboratorio de Salud Pública	Gencore - Universidad de los Andes	South America
Croatia/6303/2021	EPI_ISL_2693550	?	Irena Tabain et al	Klinika za infektivne bolesti "Dr. Fran Mihaljević"	Hrvatski zavod za javno zdravstvo	Europe
Croatia/4010/2021	EPI_ISL_2657638	?	Irena Tabain et al	Croatian Institute of Public Health	Croatian Institute of Public Health	Europe
Chile/RM-266419/2020	EPI_ISL_1167928	?	Javier Tognarelli et al	Genetica Molecular and Subdepartamento de Virologia ISP Chile	Instituto de Salud Publica de Chile	South America
Coted-Ivoire/IPCI-cv370/2021	EPI_ISL_10077520	?	Aristide Berenger Ako AKO et al	Environment and Health Department, Institut Pasteur of Côte d'Ivoire, Abidjan, Côte d'Ivoire	Molecular Genetics Platform, Institut Pasteur of Côte d'Ivoire, Abidjan, Côte d'Ivoire	Africa
Chile/RM-77644/2021	EPI_ISL_12144539	?	Karen Orostica et al	Genetica Molecular and Subdepartamento de Virologia ISP Chile	Instituto de Salud Publica de Chile	South America
Chile/RM-TAAG-UNAB-592363/2021	EPI_ISL_3922170	?	Claudio Meneses et al	TAAG Genetics	Facultad de Ciencias de la Vida, UNAB	South America
Curacao/CW-RIVM-29950/2021	EPI_ISL_2093523	?	Adam Meijer et al	Dutch COVID-19 response team	National Institute for Public Health and the Environment (RIVM)	South America
Croatia/HRV000_208/2021	EPI_ISL_1195676	?	Irena Tabain et al	Croatian Institute of Public Health	Croatian Institute of Public Health	Europe
Curacao/CW-RIVM-44525/2021	EPI_ISL_3136597	?	Adam Meijer et al	Dutch COVID-19 response team	National Institute for Public Health and the Environment (RIVM)	South America
Croatia/7294/2021	EPI_ISL_3401955	?	Irena Tabain et al	Hrvatski zavod za javno zdravstvo	Hrvatski zavod za javno zdravstvo	Europe
Curacao/CW-RIVM-41627/2021	EPI_ISL_2862718	?	Adam Meijer et al	Dutch COVID-19 response team	National Institute for Public Health and the Environment (RIVM)	South America
Curacao/CW-RIVM-16333/2021	EPI_ISL_1233007	?	Adam Meijer et al	Dutch COVID-19 response team	National Institute for Public Health and the Environment (RIVM)	South America
Curacao/CW-RIVM-35059/2021	EPI_ISL_2405515	?	Adam Meijer et al	Dutch COVID-19 response team	National Institute for Public Health and the Environment (RIVM)	South America
Coted-Ivoire/COV-BKE3281-bc56/2021	EPI_ISL_3536577	?	Chantal Akoua-Koffi et al	Molecular diagnostic unit for viral haemorrhagic fevers and emerging viruses, Bouaké CHU Laboratory	Molecular diagnostic unit for viral haemorrhagic fevers and emerging viruses, Bouaké CHU Laboratory	Africa
Colombia/ANT-CWOHC-VG-SEC00098T/2021	EPI_ISL_1675309	?	Simón Villegas Velásquez et al	CLÍNICA U BOLIVARIANA	Universidad Nacional de Colombia - Laboratorio Genómico One Health	South America
Curacao/CW-RIVM-44506/2021	EPI_ISL_3136578	?	Adam Meijer et al	Dutch COVID-19 response team	National Institute for Public Health and the Environment (RIVM)	South America
Colombia/VAC-INS-VG-3536/2021	EPI_ISL_2657871	?	Katherine Laiton-Donato et al	LABORATORIO CLINICA IMBANACO	Instituto Nacional de Salud- Dirección de Investigación en Salud Pública	South America
Curacao/CW-RIVM-41673/2021	EPI_ISL_2862629	?	Adam Meijer et al	Dutch COVID-19 response team	National Institute for Public Health and the Environment (RIVM)	South America
Croatia/7297/2021	EPI_ISL_3401956	?	Irena Tabain et al	Hrvatski zavod za javno zdravstvo	Hrvatski zavod za javno zdravstvo	Europe
Chile/RM-97619/2021	EPI_ISL_2543517	?	Karen Orostica et al	Genetica Molecular and Subdepartamento de Virologia ISP Chile	Instituto de Salud Publica de Chile	South America
Curacao/CW-RIVM-23374/2021	EPI_ISL_1596255	?	Adam Meijer et al	Dutch COVID-19 response team	National Institute for Public Health and the Environment (RIVM)	South America
Coted-Ivoire/225552-cv209/2021	EPI_ISL_9893294	?	Aristide Berenger Ako AKO et al	Department of Epidemic Viruses, Institut Pasteur of Côte d'Ivoire, Abidjan, Côte d'Ivoire	Molecular Genetics Platform, Institut Pasteur of Côte d'Ivoire, Abidjan, Côte d'Ivoire	Africa
Chile/RM-40973/2021	EPI_ISL_1321461	?	Javier Tognarelli et al	Genetica Molecular and Subdepartamento de Virologia ISP Chile	Instituto de Salud Publica de Chile	South America
CzechRepublic/CSQ0040/2021	EPI_ISL_2789339	?	Matej Bezdicek et al	OKMI	CMBG	Europe
Croatia/1758/2021	EPI_ISL_2308934	?	Irena Tabain et al	Croatian Institute of Public Health	Croatian Institute of Public Health	Europe
Curacao/CW-RIVM-16506/2021	EPI_ISL_1289189	?	Adam Meijer et al	Dutch COVID-19 response team	National Institute for Public Health and the Environment (RIVM)	South America
Curacao/CW-RIVM-19608/2021	EPI_ISL_1456472	?	Adam Meijer et al	Dutch COVID-19 response team	National Institute for Public Health and the Environment (RIVM)	South America
Croatia/6068/2021	EPI_ISL_3047592	?	Irena Tabain et al	Zavod za javno zdravstvo Zagrebačke Županije	Hrvatski zavod za javno zdravstvo	Europe
Curacao/CW-RIVM-29961/2021	EPI_ISL_2093527	?	Adam Meijer et al	Dutch COVID-19 response team	National Institute for Public Health and the Environment (RIVM)	South America
Congo/RC-118/2021	EPI_ISL_7120452	?	Fabien Rock Niama et al	Molecular Lab, National Laboratory of Public Health	Pathogen Sequencing Lab, National Institute for Biomedical Research (INRB)	Africa
Chile/RM-49333/2021	EPI_ISL_1470418	?	Javier Tognarelli et al	Genetica Molecular and Subdepartamento de Virologia ISP Chile	Instituto de Salud Publica de Chile	South America
Coted-Ivoire/144419-cv206/2020	EPI_ISL_9893282	?	Aristide Berenger Ako AKO et al	Department of Epidemic Viruses, Institut Pasteur of Côte d'Ivoire, Abidjan, Côte d'Ivoire	Molecular Genetics Platform, Institut Pasteur of Côte d'Ivoire, Abidjan, Côte d'Ivoire	Africa
Chile/RM-58075/2021	EPI_ISL_12145273	?	Karen Orostica et al	Genetica Molecular and Subdepartamento de Virologia ISP Chile	Instituto de Salud Publica de Chile	South America
Curacao/CW-RIVM-36922/2021	EPI_ISL_2475374	?	Adam Meijer et al	Dutch COVID-19 response team	National Institute for Public Health and the Environment (RIVM)	South America
Coted-Ivoire/209262-cv079/2021	EPI_ISL_9888127	?	Aristide Berenger Ako AKO et al	Department of Epidemic Viruses, Institut Pasteur of Côte d'Ivoire, Abidjan, Côte d'Ivoire	Molecular Genetics Platform, Institut Pasteur of Côte d'Ivoire, Abidjan, Côte d'Ivoire	Africa
Chile/RM-TAAG-UNAB-588488/2021	EPI_ISL_3922173	?	Claudio Meneses et al	TAAG Genetics	Facultad de Ciencias de la Vida, UNAB	South America
Congo/FCRM-33-A42-26-06/2021	EPI_ISL_2964949	?	Mfoutou Mapanguy Claujens Chastel et al	Fondation Congolaise pour la recherche medicale (FCRM), Francine Ntoumi	Fondation Congolaise pour la Recherche Médicale	Africa
Colombia/DC-376166/2021	EPI_ISL_2157203	?	Marcela Guevara et al	Laboratorio de Salud Pública	Gencore - Universidad de los Andes	South America
Colombia/ANT-CWOHC-VG-SEC00132B/2021	EPI_ISL_1675319	?	Andres F. Cardona-Rios et al	SURA	Universidad Nacional de Colombia - Laboratorio Genómico One Health	South America
Chile/RM-11/2020	EPI_ISL_1300449	?	Javier Tognarelli et al	Genetica Molecular and Subdepartamento de Virologia ISP Chile	Instituto de Salud Publica de Chile	South America
Croatia/533/2021	EPI_ISL_1272029	?	Irena Tabain et al	Public Health Institute of Zagreb County	Croatian Institute of Public Health	Europe
Colombia/ANT-CWOHC-VG-SEC01844X/2021	EPI_ISL_4878498	?	Maria Stella López et al	SYNLAB	Universidad Nacional de Colombia - Laboratorio Genómico One Health	South America
Croatia/3329/2021	EPI_ISL_2657805	?	Irena Tabain et al	Croatian Institute of Public Health	Croatian Institute of Public Health	Europe
Cyprus/BMVUCY664/2020	EPI_ISL_7210338	?	Leondios G. Kostrikis et al.	NIPD Genetics Limited	Laboratory of Biotechnology and Molecular Virology, University of Cyprus	Europe
Croatia/5602/2021	EPI_ISL_2673938	?	Irena Tabain et al	Zavod za javno zdravstvo Šibensko- Kninske Županije	Hrvatski zavod za javno zdravstvo	Europe
Chile/RM-55193/2021	EPI_ISL_1633487	?	Javier Tognarelli et al	Genetica Molecular and Subdepartamento de Virologia ISP Chile	Instituto de Salud Publica de Chile	South America
Croatia/4777/2021	EPI_ISL_2675058	?	Irena Tabain et al	Klinika za infektivne bolesti "Dr. Fran Mihaljević"	Hrvatski zavod za javno zdravstvo	Europe
Coted-Ivoire/IPCI-391964-cv316/2021	EPI_ISL_9995625	?	Aristide Berenger Ako AKO et al	Environment and Health Department, Institut Pasteur of Côte d'Ivoire, Abidjan, Côte d'Ivoire	Molecular Genetics Platform, Institut Pasteur of Côte d'Ivoire, Abidjan, Côte d'Ivoire	Africa
Chile/RM-28214/2021	EPI_ISL_1321464	?	Javier Tognarelli et al	Genetica Molecular and Subdepartamento de Virologia ISP Chile	Instituto de Salud Publica de Chile	South America
Coted-Ivoire/IPCI-cv551/2021	EPI_ISL_10116529	?	Aristide Berenger Ako AKO et al	Department of Epidemic Viruses, Institut Pasteur of Côte d'Ivoire, Abidjan, Côte d'Ivoire	Molecular Genetics Platform, Institut Pasteur of Côte d'Ivoire, Abidjan, Côte d'Ivoire	Africa
Croatia/1873/2021	EPI_ISL_2308877	?	Irena Tabain et al	Institute of Public Health Split-Dalmatia County	Croatian Institute of Public Health	Europe
Colombia/DC-H80/2021	EPI_ISL_7339462	?	Marina Muñoz et al	Hospital Universitario San Ignacio	Centro de Investigaciones en Microbiología y Biotecnología-UR (CIMBIUR), Facultad de Ciencias Naturales, Universidad del Rosario, Bogotá, Colombia	South America
CzechRepublic/2002/2021	EPI_ISL_3308751	?	Chorzempa et al	Fakultni nemocnice Ostrava	Fakultni nemocnice Ostrava	Europe
Curacao/CW-RIVM-18391/2021	EPI_ISL_1370627	?	Adam Meijer et al	Dutch COVID-19 response team	National Institute for Public Health and the Environment (RIVM)	South America
Curacao/CW-RIVM-35082/2021	EPI_ISL_2405538	?	Adam Meijer et al	Dutch COVID-19 response team	National Institute for Public Health and the Environment (RIVM)	South America
CzechRepublic/FNHK-Ps-000105/2021	EPI_ISL_3620690	?	Marketa Gancarcikova et al	Pardubicka nemocnice	University Hospital Hradec Kralove	Europe
Chile/RM-120284/2021	EPI_ISL_3185392	?	Karen Orostica et al	Genetica Molecular and Subdepartamento de Virologia ISP Chile	Instituto de Salud Publica de Chile	South America
Croatia/9679/2021	EPI_ISL_5159629	?	Irena Tabain et al	Klinički bolnički centar Zagreb	Hrvatski zavod za javno zdravstvo	Europe
Crimea/CRIE-L189F2805u/2021	EPI_ISL_3932047	?	Samoilov A.E. et al	Molecular Diagnostic Laboratory of Federal Budget Institution of Science at the Central Research Institute of Epidemiology of the Federal Service on Customers' Rights Protection and Human Well-being Surveillance	Group of Genomics and Postgenomic Technologies of Central Research Institute of Epidemiology	Europe
Croatia/85744/2021	EPI_ISL_4465915	?	Irena Tabain et al	Klinički bolnički centar Zagreb	Hrvatski zavod za javno zdravstvo	Europe
Colombia/RIS-UTP-VG-068/2021	EPI_ISL_4890370	?	Fredy A. Tabares-Villa et al	Laboratorio de Biología molecular y Biotecnología UTP	Laboratorio de Biología Molecular y Biotecnología - Universidad Tecnológica de Pereira	South America
Curacao/CW-RIVM-15595/2021	EPI_ISL_1232270	?	Adam Meijer et al	Dutch COVID-19 response team	National Institute for Public Health and the Environment (RIVM)	South America
Chile/RM-37243/2021	EPI_ISL_1321460	?	Javier Tognarelli et al	Genetica Molecular and Subdepartamento de Virologia ISP Chile	Instituto de Salud Publica de Chile	South America
Colombia/CAL-UTP-VG-037/2021	EPI_ISL_4890377	?	Fredy A. Tabares-Villa et al	Laboratorio de Biología molecular y Biotecnología UTP	Laboratorio de Biología Molecular y Biotecnología - Universidad Tecnológica de Pereira	South America
Coted-Ivoire/BKE1639-bc12/2021	EPI_ISL_1367678	?	Chantal Akoua-Koffi et al	Molecular diagnostic unit for viral haemorrhagic fevers and emerging viruses, Bouaké CHU Laboratory	Molecular diagnostic unit for viral haemorrhagic fevers and emerging viruses, Bouaké CHU Laboratory	Africa
Curacao/CW-RIVM-26884/2021	EPI_ISL_1792362	?	Adam Meijer et al	Dutch COVID-19 response team	National Institute for Public Health and the Environment (RIVM)	South America
CzechRepublic/6SVAN4/2021	EPI_ISL_6192090	?	Milada Dvořáčková. Jan Vrbský et al	Fakultní nemocnice u sv. Anny v Brně	Fakultní nemocnice u sv. Anny v Brně	Europe
Colombia/VAC-ICE-SCOV-317/2021	EPI_ISL_7139288	?	María I. Gutiérrez López et al	Lab Comfandi, San Nicolas	Laboratorio de biotecnología, Universidad Icesi	South America
Coted-Ivoire/IPCI-cv420/2021	EPI_ISL_10080100	?	Aristide Berenger Ako AKO et al	Department of Epidemic Viruses, Institut Pasteur of Côte d'Ivoire, Abidjan, Côte d'Ivoire	Molecular Genetics Platform, Institut Pasteur of Côte d'Ivoire, Abidjan, Côte d'Ivoire	Africa
Chile/RM-UNAB-1204/2021	EPI_ISL_3242603	?	"Claudio Meneses et al	Clinica INDISA	"Facultad de Ciencias de la Vida, UNAB"	South America
Colombia/DC-UANDES-327051/2021	EPI_ISL_1626620	?	Luisa Sacristan et al	Laboratorio de Salud Pública Bogota	Gencore - Universidad de los Andes	South America
Croatia/5529/2021	EPI_ISL_2674177	?	Irena Tabain et al	Klinika za infektivne bolesti "Dr. Fran Mihaljević"	Hrvatski zavod za javno zdravstvo	Europe
Congo/FCRM-53-6885/2021	EPI_ISL_3342563	?	Mfoutou Mapanguy Claujens Chastel et al	Fondation Congolaise pour la recherche medicale (FCRM), Francine Ntoumi	Fondation Congolaise pour la Recherche Médicale	Africa
Coted-Ivoire/IPCI-cv327/2021	EPI_ISL_10070634	?	Aristide Berenger Ako AKO et al	Environment and Health Department, Institut Pasteur of Côte d'Ivoire, Abidjan, Côte d'Ivoire	Molecular Genetics Platform, Institut Pasteur of Côte d'Ivoire, Abidjan, Côte d'Ivoire	Africa
Chile/RM-3595/2021	EPI_ISL_1167922	?	Javier Tognarelli et al	Genetica Molecular and Subdepartamento de Virologia ISP Chile	Instituto de Salud Publica de Chile	South America
Coted-Ivoire/BKE3606-bc77/2021	EPI_ISL_3631589	?	Chantal Akoua-Koffi et al	Molecular diagnostic unit for viral haemorrhagic fevers and emerging viruses, Bouaké CHU Laboratory	Molecular diagnostic unit for viral haemorrhagic fevers and emerging viruses, Bouaké CHU Laboratory	Africa
Curacao/CW-RIVM-15583/2021	EPI_ISL_1232258	?	Adam Meijer et al	Dutch COVID-19 response team	National Institute for Public Health and the Environment (RIVM)	South America
Congo/RC-139/2021	EPI_ISL_7120475	?	Fabien Rock Niama et al	Molecular Lab, National Laboratory of Public Health	Pathogen Sequencing Lab, National Institute for Biomedical Research (INRB)	Africa
Curacao/CW-RIVM-13010/2021	EPI_ISL_1035061	?	Adam Meijer et al	Dutch COVID-19 response team	National Institute for Public Health and the Environment (RIVM)	South America
Croatia/8272/2021	EPI_ISL_3731201	?	Irena Tabain et al	Klinika za infektivne bolesti "Dr. Fran Mihaljević"	Hrvatski zavod za javno zdravstvo	Europe
Colombia/CAL-INS-VG-1494/2021	EPI_ISL_1626608	?	Katherine Laiton-Donato et al	LDSP Caldas	Instituto Nacional de Salud- Dirección de Investigación en Salud Pública	South America
CotedIvoire/ECOV391620-cv513/2021	EPI_ISL_9637140	?	Aristide Berenger Ako AKO et al	Environment and Health Department, Institut Pasteur of Côte d'Ivoire, Abidjan, Côte d'Ivoire	Molecular Genetics Platform, Institut Pasteur of Côte d'Ivoire, Abidjan, Côte d'Ivoire	Africa
Croatia/3280/2021	EPI_ISL_2658138	?	Irena Tabain et al	University Hospital for Infectious Diseases	Croatian Institute of Public Health	Europe
Chile/RM-PUC_MVL_1137/2021	EPI_ISL_3133672	?	Catalina Pardo-Roa et al	Laboratorio de Infectologia y Virologia Molecular	Laboratory of Molecular Virology, School of Medicine, Pontificia Universidad Catolica de Chile	South America
Congo/FCRM-49-A23-01-07/2021	EPI_ISL_3040136	?	Mfoutou Mapanguy Claujens Chastel et al	Fondation Congolaise pour la recherche medicale (FCRM), Francine Ntoumi	Fondation Congolaise pour la Recherche Médicale	Africa
Chile/RM-267253/2020	EPI_ISL_1167924	?	Javier Tognarelli et al	Genetica Molecular and Subdepartamento de Virologia ISP Chile	Instituto de Salud Publica de Chile	South America
Congo/ITM-059-2702B30/2021	EPI_ISL_1854789	?	Prof. Francine Ntoumi et al	Fondation Congolaise pour la recherche medicale (FCRM), Francine Ntoumi	Institute of Tropical Medicine	Africa
Chile/RM-TAAG-UNAB-588263/2021	EPI_ISL_3922184	?	Claudio Meneses et al	TAAG Genetics	Facultad de Ciencias de la Vida, UNAB	South America
Colombia/DC-385923/2021	EPI_ISL_2157210	?	Marcela Guevara et al	Laboratorio de Salud Pública	Gencore - Universidad de los Andes	South America
Colombia/CAL-INS-VG-2159/2021	EPI_ISL_1805644	?	Katherine Laiton-Donato et al	LDSP CALDAS	Instituto Nacional de Salud- Dirección de Investigación en Salud Pública	South America
Croatia/8098/2021	EPI_ISL_3717602	?	Irena Tabain et al	Zavod za javno zdravstvo Međimurske županije	Hrvatski zavod za javno zdravstvo	Europe
Colombia/DC-UANDES-331392/2021	EPI_ISL_1626621	?	Luisa Sacristan et al	Laboratorio de Salud Pública Bogota	Gencore - Universidad de los Andes	South America
Colombia/COV-VG-3665/2021	EPI_ISL_3355500	?	Maryam Chaib De Mares et al	SYNLAB - ANGEL DIAGNOSTICA	Corporacion CorpoGen-Universidad de los Andes-Universidad Central	South America
Cyprus/BMVUCY738/2021	EPI_ISL_7210326	?	Leondios G. Kostrikis et al.	NIPD Genetics Limited	Laboratory of Biotechnology and Molecular Virology, University of Cyprus	Europe
Chile/RM-UNAB-1136/2021	EPI_ISL_3242604	?	"Claudio Meneses et al	Clinica INDISA	"Facultad de Ciencias de la Vida, UNAB"	South America
Colombia/QUI-UTP-VG-122/2021	EPI_ISL_4957721	?	Fredy A. Tabares-Villa et al	Laboratorio Departamental de Salud - Secretaría de Salud-Gobernación del Quindío	Laboratorio de Biología Molecular y Biotecnología - Universidad Tecnológica de Pereira	South America
Croatia/6248/2021	EPI_ISL_2693501	?	Irena Tabain et al	Nastavni zavod za javno zdravstvo Primorsko- Goranske Županije	Hrvatski zavod za javno zdravstvo	Europe
Coted-Ivoire/127988-cv196/2020	EPI_ISL_9893274	?	Aristide Berenger Ako AKO et al	Department of Epidemic Viruses, Institut Pasteur of Côte d'Ivoire, Abidjan, Côte d'Ivoire	Molecular Genetics Platform, Institut Pasteur of Côte d'Ivoire, Abidjan, Côte d'Ivoire	Africa
Colombia/DC-UANDES-G014996/2021	EPI_ISL_1626612	?	Silvia Restrepo et al	Gencore - Universidad de los Andes	Gencore - Universidad de los Andes	South America
CzechRepublic/200839/2021	EPI_ISL_1745709	?	Rastislav Slavkovský et al	Institute of Molecular and Translational Medicine / Laboratory of Experimental Medicine, Faculty of Medicine and Dentistry, Palacky University and University Hospital Olomouc	Institute of Molecular and Translational Medicine / Laboratory of Experimental Medicine, Faculty of Medicine and Dentistry, Palacky University	Europe
Croatia/7918/2021	EPI_ISL_3652100	?	Irena Tabain et al	Klinika za infektivne bolesti "Dr. Fran Mihaljević"	Hrvatski zavod za javno zdravstvo	Europe
Congo/FCRM-57-A24-19-04/2021	EPI_ISL_3342566	?	Mfoutou Mapanguy Claujens Chastel et al	Fondation Congolaise pour la recherche medicale (FCRM), Francine Ntoumi	Fondation Congolaise pour la Recherche Médicale	Africa
Colombia/QUI-UTP-VG-009/2021	EPI_ISL_4928185	?	Juan D. Anacona-Montilla et al	Laboratorio Departamental de Salud - Secretaría de Salud-Gobernación del Quindío	Laboratorio de Biología Molecular y Biotecnología - Universidad Tecnológica de Pereira	South America
Croatia/4204/2021	EPI_ISL_2658923	?	Irena Tabain et al	University Hospital for Infectious Diseases	Croatian Institute of Public Health	Europe
DRC/216884/2021	EPI_ISL_2135839	?	Placide Mbala-Kingebeni et al	Viral Respiratory Lab, National Institute for Biomedical Research (INRB)	Pathogen Sequencing Lab, National Institute for Biomedical Research (INRB)	Africa
Denmark/DCGC-149073/2021	EPI_ISL_3710000	OV830239.1	Danish Covid-19 Genome Consortium et al	Department of Bacteria, Parasites and Fungi, Statens Serum Institut, Copenhagen, Denmark	Statens Serum Institut Bioinformatics and Microbial Genomics	Europe
CzechRepublic/NRL_9566/2021	EPI_ISL_3229667	?	Helena Jirincova et al	National Institute of Public Health	National Institute of Public Health	Europe
CzechRepublic/NRL_11106/2021	EPI_ISL_3716757	?	Helena Jirincova et al	National Institute of Public Health	National Institute of Public Health	Europe
CzechRepublic/IMG30N_7960/2021	EPI_ISL_2709626	?	Jan Pačes et al	National Institute of Public Health	Institute of Molecular Genetics CAS	Europe
Denmark/DCGC-113916/2021	EPI_ISL_2667694	OV906349.1	Danish Covid-19 Genome Consortium et al	Department of Bacteria, Parasites and Fungi, Statens Serum Institut, Copenhagen, Denmark	Statens Serum Institut Bioinformatics and Microbial Genomics	Europe
CzechRepublic/UKDD-U122134/2021	EPI_ISL_2864345	?	Marlena Stadtmüller et al	Oddělení klinické mikrobiologie	Institute of Medical Microbiology and Virology, University Hospital Carl Gustav Carus, TU Dresden	Europe
DRC/254728/2021	EPI_ISL_2135838	?	Placide Mbala-Kingebeni et al	Viral Respiratory Lab, National Institute for Biomedical Research (INRB)	Pathogen Sequencing Lab, National Institute for Biomedical Research (INRB)	Africa
Denmark/DCGC-149612/2021	EPI_ISL_3417694	OW337889.1	Danish Covid-19 Genome Consortium et al	Department of Bacteria, Parasites and Fungi, Statens Serum Institut, Copenhagen, Denmark	Statens Serum Institut Bioinformatics and Microbial Genomics	Europe
CzechRepublic/NRL-452/2021	EPI_ISL_1510280	?	Nagy et al	National Institute of Public Health	State Veterinary Institute Prague	Europe
Denmark/DCGC-119815/2021	EPI_ISL_2684817	OV913318.1	Danish Covid-19 Genome Consortium et al	Statens Serum Institut Bioinformatics and Microbial Genomics	Statens Serum Institut Bioinformatics and Microbial Genomics	Europe
DRC/RDC-226/2021	EPI_ISL_2968551	?	Placide Mbala-Kingebeni et al	Viral Respiratory Lab, National Institute for Biomedical Research (INRB)	Pathogen Sequencing Lab, National Institute for Biomedical Research (INRB)	Africa
CzechRepublic/NRL_2361/2021	EPI_ISL_2438974	?	Vladimír Hampl et al	National Institute of Public Health	Charles University, Faculty of Science, BIOCEV, OMICS Genomics	Europe
Denmark/DCGC-118674/2021	EPI_ISL_2671086	?	Danish Covid-19 Genome Consortium et al	Molekylær Medicinsk Afdeling, Aarhus University Hospital, Aarhus, Denmark	Statens Serum Institut Bioinformatics and Microbial Genomics	Europe
CzechRepublic/KNL_2021-060152951/2021	EPI_ISL_4060209	?	Tomas Zajic et al	Regional Hospital Liberec	Regional Hospital Liberec	Europe
CzechRepublic/NRL_10696/2021	EPI_ISL_3425731	?	Helena Jirincova et al	National Institute of Public Health	National Institute of Public Health	Europe
DRC/RDC-96/2021	EPI_ISL_2968703	?	Placide Mbala-Kingebeni et al	Viral Respiratory Lab, National Institute for Biomedical Research (INRB)	Pathogen Sequencing Lab, National Institute for Biomedical Research (INRB)	Africa
CzechRepublic/VN02248/2021	EPI_ISL_1585248	?	Renata Michalovská et al	GHC Genetics, s.r.o.	GHC Genetics, s.r.o.	Europe
CzechRepublic/NRL_5430_21/2021	EPI_ISL_2002107	?	Helena Jirincova et al	National Institute of Public Health	National Institute of Public Health	Europe
DRC/867/2021	EPI_ISL_965124	?	Placide Mbala-Kingebeni et al	Viral Respiratory Lab, National Institute for Biomedical Research (INRB)	Pathogen Sequencing Lab, National Institute for Biomedical Research (INRB)	Africa
CzechRepublic/NRL_2668_21/2021	EPI_ISL_1261343	?	Helena Jirincova et al	National Institute of Public Health	National Reference Laboratory for Influenza and Respiratory Viruses CZE	Europe
CzechRepublic/UMTM233000/2021	EPI_ISL_3006752	?	Rastislav Slavkovský et al	Institute of Molecular and Translational Medicine / Laboratory of Experimental Medicine, Faculty of Medicine and Dentistry, Palacky University and University Hospital Olomouc	Institute of Molecular and Translational Medicine / Laboratory of Experimental Medicine, Faculty of Medicine and Dentistry, Palacky University	Europe
CzechRepublic/NRL-1090/2021	EPI_ISL_1510313	?	Nagy et al	National Institute of Public Health	State Veterinary Institute Prague	Europe
CzechRepublic/NRL_3236_21/2021	EPI_ISL_1315030	?	Helena Jirincova et al	National Institute of Public Health	National Institute of Public Health	Europe
DRC/RDC-75/2021	EPI_ISL_2968690	?	Placide Mbala-Kingebeni et al	Viral Respiratory Lab, National Institute for Biomedical Research (INRB)	Pathogen Sequencing Lab, National Institute for Biomedical Research (INRB)	Africa
CzechRepublic/UKDD-2021-040159911/2021	EPI_ISL_2864367	?	Marlena Stadtmüller et al	County Hospital of Liberec, Dept. of genetic and molecular diagnostic	Institute of Medical Microbiology and Virology, University Hospital Carl Gustav Carus, TU Dresden	Europe
CzechRepublic/IMG30S_7334/21	EPI_ISL_7883826	?	Jan Pačes et al	National Institute of Public Health	Institute of Molecular Genetics CAS	Europe
Denmark/DCGC-128296/2021	EPI_ISL_2992444	OV917282.1	Danish Covid-19 Genome Consortium et al	Department of Bacteria, Parasites and Fungi, Statens Serum Institut, Copenhagen, Denmark	Statens Serum Institut Bioinformatics and Microbial Genomics	Europe
Denmark/DCGC-114014/2021	EPI_ISL_2667771	OV906527.1	Danish Covid-19 Genome Consortium et al	Department of Bacteria, Parasites and Fungi, Statens Serum Institut, Copenhagen, Denmark	Statens Serum Institut Bioinformatics and Microbial Genomics	Europe
CzechRepublic/NRL_11064/2021	EPI_ISL_3940497	?	Alexander Nagy et al	National Institute of Public Health	State Veterinary Institute Prague	Europe
CzechRepublic/NRL_9244/2021	EPI_ISL_3152855	?	Alexander Nagy et al	National Institute of Public Health	State Veterinary Institute Prague	Europe
CzechRepublic/IMG30N_7948/2021	EPI_ISL_2709615	?	Jan Pačes et al	National Institute of Public Health	Institute of Molecular Genetics CAS	Europe
Denmark/DCGC-146283/2021	EPI_ISL_3339852	?	Danish Covid-19 Genome Consortium et al	Department of Bacteria, Parasites and Fungi, Statens Serum Institut, Copenhagen, Denmark	Statens Serum Institut Bioinformatics and Microbial Genomics	Europe
CzechRepublic/UKDD-U120091/2021	EPI_ISL_2841803	?	Marlena Stadtmüller et al	Masaryk hospital Usti n.L.	Institute of Medical Microbiology and Virology, University Hospital Carl Gustav Carus, TU Dresden	Europe
CzechRepublic/NRL_7439_21/2021	EPI_ISL_2324946	?	Helena Jirincova et al	National Institute of Public Health	National Institute of Public Health	Europe
CzechRepublic/NRL_2443/2021	EPI_ISL_2439026	?	Vladimír Hampl et al	National Institute of Public Health	Charles University, Faculty of Science, BIOCEV, OMICS Genomics	Europe
Denmark/DCGC-14596/2020	EPI_ISL_711232	?	Danish Covid-19 Genome Consortium et al	Department of Virus and Microbiological Special Diagnostics, Statens Serum Institut, Copenhagen, Denmark	Albertsen Lab, Department of Chemistry and Bioscience, Aalborg University, Denmark	Europe
CzechRepublic/NRL_450/2021	EPI_ISL_960407	?	Nagy et al	The National Institute of Public Health	State Veterinary Institute Prague	Europe
Denmark/DCGC-151059/2021	EPI_ISL_3710003	OV830246.1	Danish Covid-19 Genome Consortium et al	Department of Bacteria, Parasites and Fungi, Statens Serum Institut, Copenhagen, Denmark	Statens Serum Institut Bioinformatics and Microbial Genomics	Europe
Denmark/DCGC-116936/2021	EPI_ISL_2669852	?	Danish Covid-19 Genome Consortium et al	Molekylær Medicinsk Afdeling, Aarhus University Hospital, Aarhus, Denmark	Statens Serum Institut Bioinformatics and Microbial Genomics	Europe
CzechRepublic/NRL_8629/2021	EPI_ISL_2674259	?	Nagy et al	National Institute of Public Health	State Veterinary Institute Prague	Europe
Denmark/DCGC-128989/2021	EPI_ISL_2993017	OV918445.1	Danish Covid-19 Genome Consortium et al	Department of Bacteria, Parasites and Fungi, Statens Serum Institut, Copenhagen, Denmark	Statens Serum Institut Bioinformatics and Microbial Genomics	Europe
CzechRepublic/IMG15N_10525/2021	EPI_ISL_7882847	?	Jan Pačes et al	National Institute of Public Health	Institute of Molecular Genetics CAS	Europe
Denmark/DCGC-15226/2020	EPI_ISL_713269	?	Danish Covid-19 Genome Consortium et al	Department of Virus and Microbiological Special Diagnostics, Statens Serum Institut, Copenhagen, Denmark	Albertsen Lab, Department of Chemistry and Bioscience, Aalborg University, Denmark	Europe
CzechRepublic/UMTM223974/2021	EPI_ISL_2709776	?	Rastislav Slavkovský et al	Institute of Molecular and Translational Medicine / Laboratory of Experimental Medicine, Faculty of Medicine and Dentistry, Palacky University and University Hospital Olomouc	Institute of Molecular and Translational Medicine / Laboratory of Experimental Medicine, Faculty of Medicine and Dentistry, Palacky University	Europe
CzechRepublic/UKDD-U114033/2021	EPI_ISL_2228157	?	Marlena Stadtmüller et al	Oddělení klinické mikrobiologie	Institute of Medical Microbiology and Virology, University Hospital Carl Gustav Carus, TU Dresden	Europe
CzechRepublic/KNL-010180158/2022	EPI_ISL_8754034	?	Tomas Zajic et al	Regional Hospital Liberec	Regional Hospital Liberec	Europe
CzechRepublic/NRL_2736/2021	EPI_ISL_1593828	?	Nagy et al	National Institute of Public Health	State Veterinary Institute Prague	Europe
Denmark/DCGC-135948/2021	EPI_ISL_3103715	OW252659.1	Danish Covid-19 Genome Consortium et al	Department of Bacteria, Parasites and Fungi, Statens Serum Institut, Copenhagen, Denmark	Statens Serum Institut Bioinformatics and Microbial Genomics	Europe
DRC/RDC-114/2021	EPI_ISL_2968710	?	Placide Mbala-Kingebeni et al	Viral Respiratory Lab, National Institute for Biomedical Research (INRB)	Pathogen Sequencing Lab, National Institute for Biomedical Research (INRB)	Africa
CzechRepublic/UKDD-2021-040159915/2021	EPI_ISL_2864368	?	Marlena Stadtmüller et al	County Hospital of Liberec, Dept. of genetic and molecular diagnostic	Institute of Medical Microbiology and Virology, University Hospital Carl Gustav Carus, TU Dresden	Europe
DRC/146998/2021	EPI_ISL_965122	?	Placide Mbala-Kingebeni et al	Viral Respiratory Lab, National Institute for Biomedical Research (INRB)	Pathogen Sequencing Lab, National Institute for Biomedical Research (INRB)	Africa
Denmark/DCGC-154137/2021	EPI_ISL_3710007	OV830256.1	Danish Covid-19 Genome Consortium et al	Department of Bacteria, Parasites and Fungi, Statens Serum Institut, Copenhagen, Denmark	Statens Serum Institut Bioinformatics and Microbial Genomics	Europe
CzechRepublic/NRL_9760/2021	EPI_ISL_3063238	?	Helena Jirincova et al	National Institute of Public Health	National Institute of Public Health	Europe
CzechRepublic/NRL_2666_21/2021	EPI_ISL_1261341	?	Helena Jirincova et al	National Institute of Public Health	National Reference Laboratory for Influenza and Respiratory Viruses CZE	Europe
CzechRepublic/NRL_5963/2021	EPI_ISL_2380331	?	Vladimír Hampl et al	National Institute of Public Health	Charles University, Faculty of Science, BIOCEV, OMICS Genomics	Europe
Denmark/DCGC-123841/2021	EPI_ISL_3076160	?	Danish Covid-19 Genome Consortium et al	Department of Bacteria, Parasites and Fungi, Statens Serum Institut, Copenhagen, Denmark	Statens Serum Institut Bioinformatics and Microbial Genomics	Europe
Denmark/DCGC-149093/2021	EPI_ISL_3709966	OV829355.1	Danish Covid-19 Genome Consortium et al	Department of Bacteria, Parasites and Fungi, Statens Serum Institut, Copenhagen, Denmark	Statens Serum Institut Bioinformatics and Microbial Genomics	Europe
Denmark/DCGC-172568/2021	EPI_ISL_4303561	OW355715.1	Danish Covid-19 Genome Consortium et al	Department of Bacteria, Parasites and Fungi, Statens Serum Institut, Copenhagen, Denmark	Statens Serum Institut Bioinformatics and Microbial Genomics	Europe
Denmark/DCGC-23574/2020	EPI_ISL_793197	?	Danish Covid-19 Genome Consortium et al	Department of Virus and Microbiological Special Diagnostics, Statens Serum Institut, Copenhagen, Denmark	Albertsen Lab, Department of Chemistry and Bioscience, Aalborg University, Denmark	Europe
Denmark/DCGC-24843/2020	EPI_ISL_795207	?	Danish Covid-19 Genome Consortium et al	Department of Virus and Microbiological Special Diagnostics, Statens Serum Institut, Copenhagen, Denmark	Albertsen Lab, Department of Chemistry and Bioscience, Aalborg University, Denmark	Europe
Denmark/DCGC-170141/2021	EPI_ISL_4105800	OW374285.1	Danish Covid-19 Genome Consortium et al	Department of Bacteria, Parasites and Fungi, Statens Serum Institut, Copenhagen, Denmark	Statens Serum Institut Bioinformatics and Microbial Genomics	Europe
Denmark/DCGC-32909/2021	EPI_ISL_869913	?	Danish Covid-19 Genome Consortium et al	Department of Virus and Microbiological Special Diagnostics, Statens Serum Institut, Copenhagen, Denmark	Aalborg University	Europe
Denmark/DCGC-26754/2020	EPI_ISL_817330	?	Danish Covid-19 Genome Consortium et al	Department of Virus and Microbiological Special Diagnostics, Statens Serum Institut, Copenhagen, Denmark	Albertsen Lab, Department of Chemistry and Bioscience, Aalborg University, Denmark	Europe
Denmark/DCGC-42592/2021	EPI_ISL_1022870	?	Danish Covid-19 Genome Consortium et al	Department of Virus and Microbiological Special Diagnostics, Statens Serum Institut, Copenhagen, Denmark	Aalborg University	Europe
Denmark/DCGC-42651/2021	EPI_ISL_1022929	?	Danish Covid-19 Genome Consortium et al	Department of Virus and Microbiological Special Diagnostics, Statens Serum Institut, Copenhagen, Denmark	Aalborg University	Europe
Denmark/DCGC-40460/2021	EPI_ISL_972137	?	Danish Covid-19 Genome Consortium et al	Department of Virus and Microbiological Special Diagnostics, Statens Serum Institut, Copenhagen, Denmark	Aalborg University	Europe
Denmark/DCGC-42560/2021	EPI_ISL_1022838	?	Danish Covid-19 Genome Consortium et al	Department of Virus and Microbiological Special Diagnostics, Statens Serum Institut, Copenhagen, Denmark	Aalborg University	Europe
Denmark/DCGC-42865/2021	EPI_ISL_1023143	?	Danish Covid-19 Genome Consortium et al	Department of Virus and Microbiological Special Diagnostics, Statens Serum Institut, Copenhagen, Denmark	Aalborg University	Europe
Denmark/DCGC-41855/2021	EPI_ISL_973591	?	Danish Covid-19 Genome Consortium et al	Department of Virus and Microbiological Special Diagnostics, Statens Serum Institut, Copenhagen, Denmark	Aalborg University	Europe
Denmark/DCGC-35621/2021	EPI_ISL_926762	?	Danish Covid-19 Genome Consortium et al	Department of Virus and Microbiological Special Diagnostics, Statens Serum Institut, Copenhagen, Denmark	Aalborg University	Europe
Denmark/DCGC-36231/2021	EPI_ISL_927372	?	Danish Covid-19 Genome Consortium et al	Department of Virus and Microbiological Special Diagnostics, Statens Serum Institut, Copenhagen, Denmark	Aalborg University	Europe
Denmark/DCGC-45514/2020	EPI_ISL_1025892	?	Danish Covid-19 Genome Consortium et al	Department of Virus and Microbiological Special Diagnostics, Statens Serum Institut, Copenhagen, Denmark	Aalborg University	Europe
Denmark/DCGC-49981/2020	EPI_ISL_1126372	?	Danish Covid-19 Genome Consortium et al	Department of Virus and Microbiological Special Diagnostics, Statens Serum Institut, Copenhagen, Denmark	Aalborg University	Europe
Denmark/DCGC-46936/2020	EPI_ISL_1066447	?	Danish Covid-19 Genome Consortium et al	Department of Virus and Microbiological Special Diagnostics, Statens Serum Institut, Copenhagen, Denmark	Aalborg University	Europe
Denmark/DCGC-44284/2021	EPI_ISL_1024662	?	Danish Covid-19 Genome Consortium et al	Department of Virus and Microbiological Special Diagnostics, Statens Serum Institut, Copenhagen, Denmark	Aalborg University	Europe
Ecuador/UEES-12179/2021	EPI_ISL_1381302	?	Derly Andrade Molina et al	Omics Sciences Laboratory	Omics Sciences Laboratory	South America
Ecuador/NIC-INSPI-335999/2021	EPI_ISL_2988550	?	Alfredo Bruno et al	INSPI-CRN DE INFLUENZA Y OTROS VIRUS RESPIRATORIOS	NIC-INSPI	South America
Egypt/CCHE57357_Wave_3_A070/2021	EPI_ISL_2566512	MZ380287.1	Hatem et al	Genomics Program, Children Cancer Hospital	Genomics Program, Children Cancer Hospital	Africa
Djibouti/NAMRU3_G169/2021	EPI_ISL_3845390	MZ970759.1	Catherine E. Arnold et al	Naval Medical Research Unit No. 3	Naval Medical Research Center Biological Defense Research Directorate	Africa
Egypt/CPHL-EGY21044/2021	EPI_ISL_9047396	?	Wael H. Roshdy et al	CPHL,MOH,EGYPT	CPHL	Africa
Denmark/DCGC-69083/2021	EPI_ISL_1877654	?	Danish Covid-19 Genome Consortium et al	Department of Virus and Microbiological Special Diagnostics, Statens Serum Institut, Copenhagen, Denmark	Aalborg University	Europe
Denmark/DCGC-54449/2021	EPI_ISL_1862877	?	Danish Covid-19 Genome Consortium et al	Department of Virus and Microbiological Special Diagnostics, Statens Serum Institut, Copenhagen, Denmark	Aalborg University	Europe
Ecuador/NIC-INSPI-350796/2021	EPI_ISL_6334892	?	Alfredo Bruno et al	INSPI-CRN DE INFLUENZA Y OTROS VIRUS RESPIRATORIOS	INSPI-CRN DE INFLUENZA Y OTROS VIRUS RESPIRATORIOS	South America
Ecuador/NIC-INSPI-352389/2021	EPI_ISL_6334887	?	Alfredo Bruno et al	INSPI-CRN DE INFLUENZA Y OTROS VIRUS RESPIRATORIOS	INSPI-CRN DE INFLUENZA Y OTROS VIRUS RESPIRATORIOS	South America
Ecuador/USFQ-1657/2021	EPI_ISL_3062503	?	Sully Márquez et al	Institute of Microbiology, Universidad San Francisco de Quito	Institute of Microbiology, Universidad San Francisco de Quito	South America
Egypt/CCHE57357_Wave_3_A057/2021	EPI_ISL_2566503	MZ380278.1	Hatem et al	Genomics Program, Children Cancer Hospital	Genomics Program, Children Cancer Hospital	Africa
Ecuador/USFQ-1452/2021	EPI_ISL_2492337	?	Fernanda Zurita et al	Institute of Microbiology, Universidad San Francisco de Quito	Institute of Microbiology, Universidad San Francisco de Quito	South America
Ecuador/NIC-INSPI-54828/2021	EPI_ISL_6334905	?	Alfredo Bruno et al	INSPI-CRN DE INFLUENZA Y OTROS VIRUS RESPIRATORIOS	INSPI-CRN DE INFLUENZA Y OTROS VIRUS RESPIRATORIOS	South America
Denmark/DCGC-66238/2021	EPI_ISL_1874809	?	Danish Covid-19 Genome Consortium et al	Department of Virus and Microbiological Special Diagnostics, Statens Serum Institut, Copenhagen, Denmark	Aalborg University	Europe
Djibouti/NAMRU3-D922/2021	EPI_ISL_2533849	MZ394596.1	Catherine E. Arnold et al	Naval Medical Research Unit No. 3	Naval Medical Research Center Biological Defense Research Directorate	Africa
Ecuador/NIC-INSPI-337462/2021	EPI_ISL_2988546	?	Alfredo Bruno et al	INSPI-CRN DE INFLUENZA Y OTROS VIRUS RESPIRATORIOS	NIC-INSPI	South America
Ecuador/USFQ-2018/2021	EPI_ISL_3824590	?	Erika B. Muñoz et al	Institute of Microbiology, Universidad San Francisco de Quito	Institute of Microbiology, Universidad San Francisco de Quito	South America
Ecuador/USFQ-1907/2021	EPI_ISL_3505608	?	Erika B. Muñoz et al	Center for Research on Health in Latin America	Institute of Microbiology, Universidad San Francisco de Quito	South America
Ecuador/USFQ-1911/2021	EPI_ISL_3505567	?	Belén Prado-Vivar et al	Center for Research on Health in Latin America	Institute of Microbiology, Universidad San Francisco de Quito	South America
Egypt/CPHL-A7/2020	EPI_ISL_12571632	?	Wael H. Roshdy/ Mohamed Kamal / Shymaa s. Ahmed/ Ramy Galal/Nancy el guindy/ Amel nagiub/yasser el hady/salma sayed/ Abd Monaem Adel/Galal Mahmoud/Dalia Ramadan/Rabeh ..R. El/Shesheny/ Mohamed A Ali/Mohamed Hassany et al	CPHL/MOH/EGYPT	CPHL/MOH/EGYPT	Africa
Ecuador/USFQ-581/2021	EPI_ISL_803098	?	Sully Márquez et al	Institute of Microbiology, Universidad San Francisco de Quito	Institute of Microbiology, Universidad San Francisco de Quito	South America
Egypt/ARMY-355/2021	EPI_ISL_1936285	?	Mohamed Seadawy et al	Main Chemical Laboratories Egypt Army	Main Chemical Laboratories Egypt Army	Africa
Djibouti/NAMRU3_D341/2021	EPI_ISL_2858656	MZ520058.1	Catherine E. Arnold et al	Naval Medical Research Unit No. 3	Naval Medical Research Center Biological Defense Research Directorate	Africa
Egypt/ARMY-401/2021	EPI_ISL_1969079	?	Mohamed Seadawy et al	Main Chemical Laboratories Egypt Army	Main Chemical Laboratories Egypt Army	Africa
Djibouti/NAMRU3_G170/2021	EPI_ISL_3845393	MZ970760.1	Catherine E. Arnold et al	Naval Medical Research Unit No. 3	Naval Medical Research Center Biological Defense Research Directorate	Africa
Egypt/ARMY-239/2021	EPI_ISL_1936108	?	Mohamed Seadawy et al	Main Chemical Laboratories Egypt Army	Main Chemical Laboratories Egypt Army	Africa
Ecuador/INSPI-179112/2021	EPI_ISL_806544	?	Leandro Patiño et al	INSPI Instituto Nacional de Investigación en Salud Pública	Av. Julián Coronel 905 entre Esmeraldas y José Mascote Av. Juan Tanca Marengo No. 100 y Av. de las Américas	South America
Ecuador/USFQ-1323/2021	EPI_ISL_2134873	?	Sully Márquez et al	Institute of Microbiology, Universidad San Francisco de Quito	Institute of Microbiology, Universidad San Francisco de Quito	South America
Denmark/DCGC-9642/2020	EPI_ISL_668600	?	Danish Covid-19 Genome Consortium et al	Department of Virus and Microbiological Special Diagnostics, Statens Serum Institut, Copenhagen, Denmark	Albertsen Lab, Department of Chemistry and Bioscience, Aalborg University, Denmark	Europe
Djibouti/NAMRU3_SS/2021	EPI_ISL_2858686	MZ520116.1	Catherine E. Arnold et al	Naval Medical Research Unit No. 3	Naval Medical Research Center Biological Defense Research Directorate	Africa
Ecuador/USFQ-2163/2021	EPI_ISL_5330411	?	Fernanda Zurita et al	Institute of Microbiology, Universidad San Francisco de Quito	Institute of Microbiology, Universidad San Francisco de Quito	South America
Djibouti/NAMRU3_F232/2021	EPI_ISL_3845387	MZ970758.1	Catherine E. Arnold et al	Naval Medical Research Unit No. 3	Naval Medical Research Center Biological Defense Research Directorate	Africa
Ecuador/NIC-INSPI-317745/2021	EPI_ISL_2348768	?	Alfredo Bruno et al	Instituto Nacional De Investigación En Salud Pública-Crn De Influenza Y Otros Virus Respiratorios	NIC-Instituto Nacional de Investigación en Salud Pública	South America
Ecuador/USFQ-1944/2021	EPI_ISL_3505584	?	Sully Márquez et al	Institute of Microbiology, Universidad San Francisco de Quito	Institute of Microbiology, Universidad San Francisco de Quito	South America
Ecuador/USFQ-1726/2021	EPI_ISL_3133393	?	Erika Muñoz et al	Center for Research on Health in Latin America	Institute of Microbiology, Universidad San Francisco de Quito	South America
Djibouti/NAMRU3_SOTF_EA57/2021	EPI_ISL_2858674	MZ520066.1	Catherine E. Arnold et al	Naval Medical Research Unit No. 3	Naval Medical Research Center Biological Defense Research Directorate	Africa
Ecuador/USFQ-1796/2021	EPI_ISL_3132356	?	Sully Márquez et al	Institute of Microbiology, Universidad San Francisco de Quito	Institute of Microbiology, Universidad San Francisco de Quito	South America
Ecuador/USFQ-1663/2021	EPI_ISL_3089165	?	Erika Muñoz et al	Institute of Microbiology, Universidad San Francisco de Quito	Institute of Microbiology, Universidad San Francisco de Quito	South America
Djibouti/NAMRU3_A104/2021	EPI_ISL_2858619	MZ520054.1	Catherine E. Arnold et al	Naval Medical Research Unit No. 3	Naval Medical Research Center Biological Defense Research Directorate	Africa
Egypt/ARMY-402/2021	EPI_ISL_1969080	?	Mohamed Seadawy et al	Main Chemical Laboratories Egypt Army	Main Chemical Laboratories Egypt Army	Africa
Ecuador/USFQ-1797/2021	EPI_ISL_3132357	?	Belén Prado-Vivar et al	Institute of Microbiology, Universidad San Francisco de Quito	Institute of Microbiology, Universidad San Francisco de Quito	South America
Denmark/DCGC-95988/2021	EPI_ISL_2175836	?	Danish Covid-19 Genome Consortium et al	Department of Virus and Microbiological Special Diagnostics, Statens Serum Institut, Copenhagen, Denmark	Aalborg University	Europe
Egypt/ARMY-27/2021	EPI_ISL_1936201	?	Mohamed Seadawy et al	Main Chemical Laboratories Egypt Army	Main Chemical Laboratories Egypt Army	Africa
Djibouti/NAMRU3_C630/2021	EPI_ISL_2858645	MZ520074.1	Catherine E. Arnold et al	Naval Medical Research Unit No. 3	Naval Medical Research Center Biological Defense Research Directorate	Africa
Denmark/DCGC-92691/2021	EPI_ISL_2172534	?	Danish Covid-19 Genome Consortium et al	Department of Virus and Microbiological Special Diagnostics, Statens Serum Institut, Copenhagen, Denmark	Aalborg University	Europe
Denmark/DCGC-87798/2021	EPI_ISL_2023983	?	Danish Covid-19 Genome Consortium et al	Department of Virus and Microbiological Special Diagnostics, Statens Serum Institut, Copenhagen, Denmark	Aalborg University	Europe
Denmark/DCGC-89230/2021	EPI_ISL_2025447	?	Danish Covid-19 Genome Consortium et al	Department of Virus and Microbiological Special Diagnostics, Statens Serum Institut, Copenhagen, Denmark	Aalborg University	Europe
Denmark/DCGC-64842/2021	EPI_ISL_1873413	?	Danish Covid-19 Genome Consortium et al	Department of Virus and Microbiological Special Diagnostics, Statens Serum Institut, Copenhagen, Denmark	Aalborg University	Europe
Ecuador/USFQ-1502/2021	EPI_ISL_2534326	?	Sully Márquez et al	Institute of Microbiology, Universidad San Francisco de Quito	Institute of Microbiology, Universidad San Francisco de Quito	South America
Egypt/CCHE57357_Wave_3_A059/2021	EPI_ISL_2566505	MZ380280.1	Hatem et al	Genomics Program, Children Cancer Hospital	Genomics Program, Children Cancer Hospital	Africa
Ecuador/CISeAL22/2021	EPI_ISL_4511375	?	Josue Pinto et al	Diserlab-PUCE	CISeAL-PUCE	South America
Djibouti/NAMRU3_D130/2021	EPI_ISL_2858651	MZ520062.1	Catherine E. Arnold et al	Naval Medical Research Unit No. 3	Naval Medical Research Center Biological Defense Research Directorate	Africa
Denmark/DCGC-91045/2021	EPI_ISL_2027335	?	Danish Covid-19 Genome Consortium et al	Department of Virus and Microbiological Special Diagnostics, Statens Serum Institut, Copenhagen, Denmark	Aalborg University	Europe
Denmark/DCGC-60780/2021	EPI_ISL_1869351	?	Danish Covid-19 Genome Consortium et al	Department of Virus and Microbiological Special Diagnostics, Statens Serum Institut, Copenhagen, Denmark	Aalborg University	Europe
Ecuador/USFQ-582/2021	EPI_ISL_824294	?	Belén Prado-Vivar et al	Institute of Microbiology, Universidad San Francisco de Quito	Institute of Microbiology, Universidad San Francisco de Quito	South America
Ecuador/UEES-12108/2021	EPI_ISL_1381301	?	Derly Andrade Molina et al	Omics Sciences Laboratory	Omics Sciences Laboratory	South America
Egypt/ARMY-400/2021	EPI_ISL_1969078	?	Mohamed Seadawy et al	Main Chemical Laboratories Egypt Army	Main Chemical Laboratories Egypt Army	Africa
Egypt/ARMY-249/2021	EPI_ISL_1936110	?	Mohamed Seadawy et al	Main Chemical Laboratories Egypt Army	Main Chemical Laboratories Egypt Army	Africa
Ecuador/NIC-INSPI-54540/2021	EPI_ISL_6334946	?	Alfredo Bruno et al	INSPI-CRN DE INFLUENZA Y OTROS VIRUS RESPIRATORIOS	INSPI-CRN DE INFLUENZA Y OTROS VIRUS RESPIRATORIOS	South America
Denmark/DCGC-94848/2021	EPI_ISL_2174694	?	Danish Covid-19 Genome Consortium et al	Department of Virus and Microbiological Special Diagnostics, Statens Serum Institut, Copenhagen, Denmark	Aalborg University	Europe
Djibouti/NAMRU3_B85/2021	EPI_ISL_3845331	MZ970737.1	Catherine E. Arnold et al	Naval Medical Research Unit No. 3	Naval Medical Research Center Biological Defense Research Directorate	Africa
Egypt/ARMY-404/2021	EPI_ISL_1969081	?	Mohamed Seadawy et al	Main Chemical Laboratories Egypt Army	Main Chemical Laboratories Egypt Army	Africa
Ecuador/USFQ-1180/2021	EPI_ISL_1896696	?	Juan José Guadalupe et al	Institute of Microbiology, Universidad San Francisco de Quito	Institute of Microbiology, Universidad San Francisco de Quito	South America
Egypt/ARMY-259/2021	EPI_ISL_1936111	?	Mohamed Seadawy et al	Main Chemical Laboratories Egypt Army	Main Chemical Laboratories Egypt Army	Africa
Djibouti/NAMRU3_SOTF_EA13/2021	EPI_ISL_2858670	MZ520091.1	Catherine E. Arnold et al	Naval Medical Research Unit No. 3	Naval Medical Research Center Biological Defense Research Directorate	Africa
Denmark/DCGC-95360/2021	EPI_ISL_2175207	?	Danish Covid-19 Genome Consortium et al	Department of Virus and Microbiological Special Diagnostics, Statens Serum Institut, Copenhagen, Denmark	Aalborg University	Europe
Ecuador/USFQ-1567/2021	EPI_ISL_2689845	?	Juan José Guadalupe et al	Institute of Microbiology, Universidad San Francisco de Quito	Institute of Microbiology, Universidad San Francisco de Quito	South America
Ecuador/USFQ-578/2021	EPI_ISL_824293	?	Belén Prado-Vivar et al	Institute of Microbiology, Universidad San Francisco de Quito	Institute of Microbiology, Universidad San Francisco de Quito	South America
Djibouti/NAMRU3_C686/2021	EPI_ISL_2858648	MZ520064.1	Catherine E. Arnold et al	Naval Medical Research Unit No. 3	Naval Medical Research Center Biological Defense Research Directorate	Africa
Egypt/EMC-1/2021	EPI_ISL_2960150	?	Wael H. Roshdy et al	Virology Laboratories	Erasmus Medical Center Department of Virology	Africa
Ecuador/USFQ-736/2021	EPI_ISL_877561	?	Belén Prado-Vivar et al	Institute of Microbiology, Universidad San Francisco de Quito	Institute of Microbiology, Universidad San Francisco de Quito	South America
Ecuador/USFQ-1209-UTPL064/2021	EPI_ISL_2004111	?	Sully Márquez et al	Health sciences Department, Universidad Técnica Particular de Loja	Institute of Microbiology, Universidad San Francisco de Quito	South America
Egypt/ARMY-344/2021	EPI_ISL_1936276	?	Mohamed Seadawy et al	Main Chemical Laboratories Egypt Army	Main Chemical Laboratories Egypt Army	Africa
Ecuador/USFQ-1169/2021	EPI_ISL_1896693	?	Sully Márquez et al	Institute of Microbiology, Universidad San Francisco de Quito	Institute of Microbiology, Universidad San Francisco de Quito	South America
Egypt/CPHL-EGY21045/2021	EPI_ISL_9047397	?	Wael H. Roshdy et al	CPHL,MOH,EGYPT	CPHL	Africa
Ecuador/USFQ-1462/2021	EPI_ISL_2492347	?	Monica Becerra-Wong et al	Institute of Microbiology, Universidad San Francisco de Quito	Institute of Microbiology, Universidad San Francisco de Quito	South America
Ecuador/USFQ-2025/2021	EPI_ISL_3824596	?	Belén Prado-Vivar et al	Institute of Microbiology, Universidad San Francisco de Quito	Institute of Microbiology, Universidad San Francisco de Quito	South America
Egypt/ARMY-206/2021	EPI_ISL_1936109	?	Mohamed Seadawy et al	Main Chemical Laboratories Egypt Army	Main Chemical Laboratories Egypt Army	Africa
Ecuador/UEES-12104/2021	EPI_ISL_1381300	?	Derly Andrade Molina et al	Omics Sciences Laboratory	Omics Sciences Laboratory	South America
Ecuador/USFQ-1178/2021	EPI_ISL_1896695	?	Juan José Guadalupe et al	Institute of Microbiology, Universidad San Francisco de Quito	Institute of Microbiology, Universidad San Francisco de Quito	South America
Ecuador/UEES-11648/2021	EPI_ISL_1381303	?	Derly Andrade Molina et al	Omics Sciences Laboratory	Omics Sciences Laboratory	South America
Ecuador/USFQ-1902/2021	EPI_ISL_3505576	?	Fernanda Zurita et al	Center for Research on Health in Latin America	Institute of Microbiology, Universidad San Francisco de Quito	South America
Ecuador/NIC-INSPI-0421-2771/2021	EPI_ISL_12876836	?	Alfredo Bruno et al	INSPI-CRN DE INFLUENZA Y OTROS VIRUS RESPIRATORIOS	INSPI-CRN DE INFLUENZA Y OTROS VIRUS RESPIRATORIOS	South America
Denmark/DCGC-59154/2021	EPI_ISL_1867725	?	Danish Covid-19 Genome Consortium et al	Department of Virus and Microbiological Special Diagnostics, Statens Serum Institut, Copenhagen, Denmark	Aalborg University	Europe
Djibouti/NAMRU3_C593/2021	EPI_ISL_2858642	MZ520077.1	Catherine E. Arnold et al	Naval Medical Research Unit No. 3	Naval Medical Research Center Biological Defense Research Directorate	Africa
Ecuador/USFQ-1930/2021	EPI_ISL_3505585	?	Fernanda Zurita et al	Center for Research on Health in Latin America	Institute of Microbiology, Universidad San Francisco de Quito	South America
Denmark/DCGC-71809/2021	EPI_ISL_1880380	?	Danish Covid-19 Genome Consortium et al	Department of Virus and Microbiological Special Diagnostics, Statens Serum Institut, Copenhagen, Denmark	Aalborg University	Europe
Denmark/DCGC-72345/2021	EPI_ISL_1880916	?	Danish Covid-19 Genome Consortium et al	Department of Virus and Microbiological Special Diagnostics, Statens Serum Institut, Copenhagen, Denmark	Aalborg University	Europe
Djibouti/NAMRU3_D537/2021	EPI_ISL_3920370	OK018333.1	Catherine E. Arnold et al	Naval Medical Research Unit No. 3	Naval Medical Research Center Biological Defense Research Directorate	Africa
Denmark/DCGC-67383/2020	EPI_ISL_1875954	?	Danish Covid-19 Genome Consortium et al	Department of Virus and Microbiological Special Diagnostics, Statens Serum Institut, Copenhagen, Denmark	Aalborg University	Europe
England/ALDP-12646C7/2021	EPI_ISL_1019284	OD983506.1	Jacquelyn Wynn et al	Lighthouse Lab in Alderley Park	Wellcome Sanger Institute for the COVID-19 Genomics UK (COG-UK) Consortium	Europe
England/ALDP-12A0814/2021	EPI_ISL_1043641	OU413254.1	Jacquelyn Wynn et al	Lighthouse Lab in Alderley Park	Wellcome Sanger Institute for the COVID-19 Genomics UK (COG-UK) Consortium	Europe
England/ALDP-15697EA/2021	EPI_ISL_2119679	OU276777.1	Jacquelyn Wynn et al	Lighthouse Lab in Alderley Park	Wellcome Sanger Institute for the COVID-19 Genomics UK (COG-UK) Consortium	Europe
England/ALDP-1636B25/2021	EPI_ISL_2514288	OU318889.1	Jacquelyn Wynn et al	Lighthouse Lab in Alderley Park	Wellcome Sanger Institute for the COVID-19 Genomics UK (COG-UK) Consortium	Europe
England/ALDP-15065B8/2021	EPI_ISL_1699646	OU254112.1	Jacquelyn Wynn et al	Lighthouse Lab in Alderley Park	Wellcome Sanger Institute for the COVID-19 Genomics UK (COG-UK) Consortium	Europe
England/ALDP-1182521/2021	EPI_ISL_932009	OD952609.1	Jacquelyn Wynn et al	Lighthouse Lab in Alderley Park	Wellcome Sanger Institute for the COVID-19 Genomics UK (COG-UK) Consortium	Europe
England/ALDP-18C9A19/2021	EPI_ISL_2973155	OU436541.1	Jacquelyn Wynn et al	Lighthouse Lab in Alderley Park	Wellcome Sanger Institute for the COVID-19 Genomics UK (COG-UK) Consortium	Europe
England/ALDP-CBF338/2020	EPI_ISL_760784	OD913502.1	Jacquelyn Wynn et al	Lighthouse Lab in Alderley Park	Wellcome Sanger Institute for the COVID-19 Genomics UK (COG-UK) Consortium	Europe
England/ALDP-B842F4/2020	EPI_ISL_675216	OD900434.1	Jacquelyn Wynn et al	Lighthouse Lab in Alderley Park	Wellcome Sanger Institute for the COVID-19 Genomics UK (COG-UK) Consortium	Europe
England/BIRM-70C70/2021	EPI_ISL_996455	?	Institute of Microbiology et al	University of Birmingham	COVID-19 Genomics UK (COG-UK) Consortium	Europe
England/CAMC-144B70D/2021	EPI_ISL_1484532	OU216992.1	Rob Howes et al	Lighthouse Lab in Cambridge	Wellcome Sanger Institute for the COVID-19 Genomics UK (COG-UK) Consortium	Europe
England/BRIS-25F0C4/2020	EPI_ISL_996585	?	Ben Temperton et al	University of Exeter	COVID-19 Genomics UK (COG-UK) Consortium	Europe
England/CAMC-B07587/2020	EPI_ISL_643805	OB992711.1	Rob Howes et al	Lighthouse Lab in Cambridge	Wellcome Sanger Institute for the COVID-19 Genomics UK (COG-UK) Consortium	Europe
England/CAMC-1510B13/2021	EPI_ISL_1719010	OU255700.1	Rob Howes et al	Lighthouse Lab in Cambridge	Wellcome Sanger Institute for the COVID-19 Genomics UK (COG-UK) Consortium	Europe
England/DHSC-CYDEXH3/2022	EPI_ISL_10364895	?	UKHSA et al	Oncologica UK Ltd	COVID-19 Genomics UK (COG-UK) Consortium	Europe
England/CAMC-C46B01/2020	EPI_ISL_718356	OD906229.1	Rob Howes et al	Lighthouse Lab in Cambridge	Wellcome Sanger Institute for the COVID-19 Genomics UK (COG-UK) Consortium	Europe
England/CAMC-13B7D1A/2021	EPI_ISL_1329328	OU068579.1	Rob Howes et al	Lighthouse Lab in Cambridge	Wellcome Sanger Institute for the COVID-19 Genomics UK (COG-UK) Consortium	Europe
England/CAMC-12A56D9/2021	EPI_ISL_1070072	OD995832.1	Rob Howes et al	Lighthouse Lab in Cambridge	Wellcome Sanger Institute for the COVID-19 Genomics UK (COG-UK) Consortium	Europe
England/CAMC-1072ACC/2021	EPI_ISL_908255	OD947938.1	Rob Howes et al	Lighthouse Lab in Cambridge	Wellcome Sanger Institute for the COVID-19 Genomics UK (COG-UK) Consortium	Europe
England/DHSC-CYBEDT7/2022	EPI_ISL_10354360	?	UKHSA et al	Oncologica UK Ltd	COVID-19 Genomics UK (COG-UK) Consortium	Europe
England/CAMC-135A70C/2021	EPI_ISL_1223234	OU037640.1	Rob Howes et al	Lighthouse Lab in Cambridge	Wellcome Sanger Institute for the COVID-19 Genomics UK (COG-UK) Consortium	Europe
England/CAMC-13B7A13/2021	EPI_ISL_1329238	OU068555.1	Rob Howes et al	Lighthouse Lab in Cambridge	Wellcome Sanger Institute for the COVID-19 Genomics UK (COG-UK) Consortium	Europe
England/CAMC-B0879F/2020	EPI_ISL_643656	OB992525.1	Rob Howes et al	Lighthouse Lab in Cambridge	Wellcome Sanger Institute for the COVID-19 Genomics UK (COG-UK) Consortium	Europe
England/CAMC-BD1D42/2020	EPI_ISL_702359	OD902846.1	Rob Howes et al	Lighthouse Lab in Cambridge	Wellcome Sanger Institute for the COVID-19 Genomics UK (COG-UK) Consortium	Europe
England/LOND-YYBDS16/2021	EPI_ISL_9832720	?	Sergi Castellano et al	University College London, Great Ormond Street Hospital for Children NHS Foundation Trust, Imperial College Healthcare NHS Trust	COVID-19 Genomics UK (COG-UK) Consortium	Europe
England/LOND-YYBDZR4/2021	EPI_ISL_9832755	?	Sergi Castellano et al	University College London, Great Ormond Street Hospital for Children NHS Foundation Trust, Imperial College Healthcare NHS Trust	COVID-19 Genomics UK (COG-UK) Consortium	Europe
England/DHSC-CYYA5O8/2022	EPI_ISL_10389002	?	UKHSA et al	Oncologica UK Ltd	COVID-19 Genomics UK (COG-UK) Consortium	Europe
England/DHSC-CYYKPDP/2022	EPI_ISL_10391870	?	UKHSA et al	Oncologica UK Ltd	COVID-19 Genomics UK (COG-UK) Consortium	Europe
England/DHSC-CYNKONK/2022	EPI_ISL_10382616	?	UKHSA et al	Oncologica UK Ltd	COVID-19 Genomics UK (COG-UK) Consortium	Europe
England/LOND-YYBDZW3/2021	EPI_ISL_9832759	?	Sergi Castellano et al	University College London, Great Ormond Street Hospital for Children NHS Foundation Trust, Imperial College Healthcare NHS Trust	COVID-19 Genomics UK (COG-UK) Consortium	Europe
England/LOND-YYBDAP8/2021	EPI_ISL_9832681	?	Sergi Castellano et al	University College London, Great Ormond Street Hospital for Children NHS Foundation Trust, Imperial College Healthcare NHS Trust	COVID-19 Genomics UK (COG-UK) Consortium	Europe
England/DHSC-CYN9ROQ/2022	EPI_ISL_10378706	?	UKHSA et al	Oncologica UK Ltd	COVID-19 Genomics UK (COG-UK) Consortium	Europe
England/LOND-128A40D/2021	EPI_ISL_1048127	?	CUTINO-MOGUEL et al	Barts Health NHS Trust	COVID-19 Genomics UK (COG-UK) Consortium	Europe
England/LOND-12913AC/2021	EPI_ISL_8043404	?	CUTINO-MOGUEL et al	Barts Health NHS Trust	COVID-19 Genomics UK (COG-UK) Consortium	Europe
England/LOND-YYBDZ6F/2021	EPI_ISL_9832737	?	Sergi Castellano et al	University College London, Great Ormond Street Hospital for Children NHS Foundation Trust, Imperial College Healthcare NHS Trust	COVID-19 Genomics UK (COG-UK) Consortium	Europe
England/DHSC-CYYFA8R/2022	EPI_ISL_10390774	?	UKHSA et al	Oncologica UK Ltd	COVID-19 Genomics UK (COG-UK) Consortium	Europe
England/LOND-12689D9/2020	EPI_ISL_838714	?	Sergi Castellano et al	University College London, Great Ormond Street Hospital for Children NHS Foundation Trust, Imperial College Healthcare NHS Trust	COVID-19 Genomics UK (COG-UK) Consortium	Europe
England/DHSC-CYYCOWD/2022	EPI_ISL_10389994	?	UKHSA et al	Oncologica UK Ltd	COVID-19 Genomics UK (COG-UK) Consortium	Europe
England/MILK-11D057F/2021	EPI_ISL_956766	OD964169.1	The Lighthouse Lab in Milton Keynes et al	Lighthouse Lab in Milton Keynes	Wellcome Sanger Institute for the COVID-19 Genomics UK (COG-UK) Consortium	Europe
England/MILK-11D851D/2021	EPI_ISL_957131	OD964558.1	The Lighthouse Lab in Milton Keynes et al	Lighthouse Lab in Milton Keynes	Wellcome Sanger Institute for the COVID-19 Genomics UK (COG-UK) Consortium	Europe
England/MILK-15A1A29/2021	EPI_ISL_2317680	OU295663.1	The Lighthouse Lab in Milton Keynes et al	Lighthouse Lab in Milton Keynes	Wellcome Sanger Institute for the COVID-19 Genomics UK (COG-UK) Consortium	Europe
England/MILK-1564FC9/2021	EPI_ISL_2121947	OU279857.1	The Lighthouse Lab in Milton Keynes et al	Lighthouse Lab in Milton Keynes	Wellcome Sanger Institute for the COVID-19 Genomics UK (COG-UK) Consortium	Europe
England/MILK-156C8D5/2021	EPI_ISL_2120371	OU277199.1	The Lighthouse Lab in Milton Keynes et al	Lighthouse Lab in Milton Keynes	Wellcome Sanger Institute for the COVID-19 Genomics UK (COG-UK) Consortium	Europe
England/MILK-155BB1C/2021	EPI_ISL_2022279	OU273507.1	The Lighthouse Lab in Milton Keynes et al	Lighthouse Lab in Milton Keynes	Wellcome Sanger Institute for the COVID-19 Genomics UK (COG-UK) Consortium	Europe
England/MILK-1F339F8/2021	EPI_ISL_4579761	OU770559.1	The Lighthouse Lab in Milton Keynes et al	Lighthouse Lab in Milton Keynes	Wellcome Sanger Institute for the COVID-19 Genomics UK (COG-UK) Consortium	Europe
England/MILK-9E2FE0/2020	EPI_ISL_581117	?	The Lighthouse Lab in Milton Keynes et al	Lighthouse Lab in Milton Keynes	Wellcome Sanger Institute for the COVID-19 Genomics UK (COG-UK) consortium	Europe
England/MILK-B39F51/2020	EPI_ISL_651085	?	Ben Temperton et al	University of Exeter	COVID-19 Genomics UK (COG-UK) Consortium	Europe
England/MILK-9E05B3/2020	EPI_ISL_601443	?	The Lighthouse Lab in Milton Keynes et al	Lighthouse Lab in Milton Keynes	Wellcome Sanger Institute for the COVID-19 Genomics UK (COG-UK) consortium	Europe
England/MILK-B065A6/2020	EPI_ISL_651082	OU814809.1	Dave J. Baker et al	Quadram Institute Bioscience	COVID-19 Genomics UK (COG-UK) Consortium	Europe
England/MILK-D23741/2020	EPI_ISL_799432	OD924000.1	The Lighthouse Lab in Milton Keynes et al	Lighthouse Lab in Milton Keynes	Wellcome Sanger Institute for the COVID-19 Genomics UK (COG-UK) Consortium	Europe
England/MILK-ACF9CC/2020	EPI_ISL_629440	OB987288.1	The Lighthouse Lab in Milton Keynes et al	Lighthouse Lab in Milton Keynes	Wellcome Sanger Institute for the COVID-19 Genomics UK (COG-UK) consortium	Europe
England/MILK-BB075A/2020	EPI_ISL_720467	OD908153.1	The Lighthouse Lab in Milton Keynes et al	Lighthouse Lab in Milton Keynes	Wellcome Sanger Institute for the COVID-19 Genomics UK (COG-UK) Consortium	Europe
England/MILK-A06237/2020	EPI_ISL_600093	OA998117.1	The Lighthouse Lab in Milton Keynes et al	Lighthouse Lab in Milton Keynes	Wellcome Sanger Institute for the COVID-19 Genomics UK (COG-UK) consortium	Europe
England/MILK-B045E4/2020	EPI_ISL_651080	?	Aminu S. Jahun et al	Department of Pathology, University of Cambridge	COVID-19 Genomics UK (COG-UK) Consortium	Europe
England/NORW-31646ED/2022	EPI_ISL_9834865	?	Dave J. Baker et al	Quadram Institute Bioscience	COVID-19 Genomics UK (COG-UK) Consortium	Europe
England/NORW-30C9D91/2021	EPI_ISL_6977077	OV194003.1	Dave J. Baker et al	Quadram Institute Bioscience	COVID-19 Genomics UK (COG-UK) Consortium	Europe
England/PHEC-3P0BCPD1/2021	EPI_ISL_6027306	?	PHE Covid Sequencing Team et al	Respiratory Virus Unit, Microbiology Services Colindale, Public Health England	COVID-19 Genomics UK (COG-UK) Consortium	Europe
England/PHEC-L30BLF05/2021	EPI_ISL_2904291	?	PHE Covid Sequencing Team et al	Respiratory Virus Unit, Microbiology Services Colindale, Public Health England	COVID-19 Genomics UK (COG-UK) Consortium	Europe
England/PHEC-3H043H88/2021	EPI_ISL_4772630	?	PHE Covid Sequencing Team et al	Respiratory Virus Unit, Microbiology Services Colindale, Public Health England	COVID-19 Genomics UK (COG-UK) Consortium	Europe
England/PHEC-W308W1D5/2021	EPI_ISL_4119504	?	PHE Covid Sequencing Team et al	Respiratory Virus Unit, Microbiology Services Colindale, Public Health England	COVID-19 Genomics UK (COG-UK) Consortium	Europe
England/PHEC-3K07EKDF/2021	EPI_ISL_5275904	?	PHE Covid Sequencing Team et al	Respiratory Virus Unit, Microbiology Services Colindale, Public Health England	COVID-19 Genomics UK (COG-UK) Consortium	Europe
England/PHEC-Q308Q83A/2021	EPI_ISL_3292288	?	PHE Covid Sequencing Team et al	Respiratory Virus Unit, Microbiology Services Colindale, Public Health England	COVID-19 Genomics UK (COG-UK) Consortium	Europe
England/PHEC-Q303QE3D/2021	EPI_ISL_3291417	?	PHE Covid Sequencing Team et al	Respiratory Virus Unit, Microbiology Services Colindale, Public Health England	COVID-19 Genomics UK (COG-UK) Consortium	Europe
England/PHEC-U303UC33/2021	EPI_ISL_3776297	?	PHE Covid Sequencing Team et al	Respiratory Virus Unit, Microbiology Services Colindale, Public Health England	COVID-19 Genomics UK (COG-UK) Consortium	Europe
England/PHEC-3P0B3PFA/2021	EPI_ISL_6026865	?	PHE Covid Sequencing Team et al	Respiratory Virus Unit, Microbiology Services Colindale, Public Health England	COVID-19 Genomics UK (COG-UK) Consortium	Europe
England/NOTT-255F49/2021	EPI_ISL_2624429	OU357239.1	Gemma Clark et al	Queens Medical Centre, Clinical Microbiology Department / DeepSeq Nottingham	COVID-19 Genomics UK (COG-UK) Consortium	Europe
England/PHEC-S306SC8B/2021	EPI_ISL_3574358	?	PHE Covid Sequencing Team et al	Respiratory Virus Unit, Microbiology Services Colindale, Public Health England	COVID-19 Genomics UK (COG-UK) Consortium	Europe
England/PHEC-U303UC24/2021	EPI_ISL_3776296	?	PHE Covid Sequencing Team et al	Respiratory Virus Unit, Microbiology Services Colindale, Public Health England	COVID-19 Genomics UK (COG-UK) Consortium	Europe
England/PHEC-X30AX72C/2021	EPI_ISL_4122883	?	PHE Covid Sequencing Team et al	Respiratory Virus Unit, Microbiology Services Colindale, Public Health England	COVID-19 Genomics UK (COG-UK) Consortium	Europe
England/PHEC-V30AV73B/2021	EPI_ISL_4117137	?	PHE Covid Sequencing Team et al	Respiratory Virus Unit, Microbiology Services Colindale, Public Health England	COVID-19 Genomics UK (COG-UK) Consortium	Europe
England/PHEC-3L072L00/2021	EPI_ISL_6021074	?	PHE Covid Sequencing Team et al	Respiratory Virus Unit, Microbiology Services Colindale, Public Health England	COVID-19 Genomics UK (COG-UK) Consortium	Europe
England/PHEC-R306RE76/2021	EPI_ISL_3573317	?	PHE Covid Sequencing Team et al	Respiratory Virus Unit, Microbiology Services Colindale, Public Health England	COVID-19 Genomics UK (COG-UK) Consortium	Europe
England/PHEC-YYBEWCD/2021	EPI_ISL_4309817	?	PHE Covid Sequencing Team et al	Respiratory Virus Unit, Microbiology Services Colindale, Public Health England	COVID-19 Genomics UK (COG-UK) Consortium	Europe
England/PHEC-YYDTFC7/2022	EPI_ISL_11520713	?	PHE Covid Sequencing Team et al	Respiratory Virus Unit, Microbiology Services Colindale, Public Health England	COVID-19 Genomics UK (COG-UK) Consortium	Europe
England/QEUH-1367AA9/2021	EPI_ISL_1223452	OU038076.1	Harper VanSteenhouse et al	Lighthouse Lab in Glasgow	Wellcome Sanger Institute for the COVID-19 Genomics UK (COG-UK) Consortium	Europe
England/QEUH-14F4DC5/2021	EPI_ISL_1700081	OU254811.1	Harper VanSteenhouse et al	Lighthouse Lab in Glasgow	Wellcome Sanger Institute for the COVID-19 Genomics UK (COG-UK) Consortium	Europe
England/QEUH-14E23F5/2021	EPI_ISL_1632171	OU249215.1	Harper VanSteenhouse et al	Lighthouse Lab in Glasgow	Wellcome Sanger Institute for the COVID-19 Genomics UK (COG-UK) Consortium	Europe
England/QEUH-14EA16C/2021	EPI_ISL_1630371	OU247417.1	Harper VanSteenhouse et al	Lighthouse Lab in Glasgow	Wellcome Sanger Institute for the COVID-19 Genomics UK (COG-UK) Consortium	Europe
Estonia/17123879/2021	EPI_ISL_3506103	?	Liidia Dotsenko et al.	Synlab Eesti OÜ	1. Laboratory of Communicable Diseases (Estonia); 2. Eurofins Genomics Europe Sequencing GmbH	Europe
Finland/12649/2021	EPI_ISL_4093621	?	Teemu Smura et al	Department of Virology and Immunology, University of Helsinki and Helsinki University Hospital, Huslab Finland	Department of Virology, Faculty of Medicine, University of Helsinki, Helsinki, Finland	Europe
Estonia/16896434/2021	EPI_ISL_2788759	?	Liidia Dotsenko et al.	Synlab Eesti OÜ	1. Laboratory of Communicable Diseases (Estonia); 2. Eurofins Genomics Europe Sequencing GmbH	Europe
Estonia/Cov7703/2020	EPI_ISL_2642761	OU278657.1	Radko Avi et al	SYNLAB Eesti OÜ	Department of Microbiology, Institute of Biomedicine and Translational Medicine, University of Tartu	Europe
Finland/THL-202108503/2021	EPI_ISL_2505678	?	Soile Blomqvist et al	NordLab Rovaniemi	Expert Microbiology, National Institute for Health and Welfare	Europe
Eswatini/N10435/2021	EPI_ISL_9438975	?	Maphalala G et al	Mbabane Public Health Unit	National Institute for Communicable Diseases of the National Health Laboratory Service	Africa
Ethiopia/CERI-KRISP-K024781/2021	EPI_ISL_4874988	?	Abay Sisay et al	Addis Ababa University	CERI, Centre for Epidemic Response and Innvoation, Stellenbosch University and KRISP, KZN Research Innovation and Sequencing Platform, UKZN.	Africa
Fiji/FJ105/2021	EPI_ISL_4820008	?	Sahukhan et al	Fiji Centre for Communicable Disease Control	Microbiological Diagnostic Unit - Public Health Laboratory (MDU-PHL)	Oceania
Finland/2162/2021	EPI_ISL_1841547	?	Teemu Smura et al	Department of Virology and Immunology, University of Helsinki and Helsinki University Hospital, Huslab Finland	Department of Virology, Faculty of Medicine, University of Helsinki, Helsinki, Finland	Europe
Ethiopia/CERI-KRISP-K024802/2021	EPI_ISL_4875018	?	Abay Sisay et al	Addis Ababa University	CERI, Centre for Epidemic Response and Innvoation, Stellenbosch University and KRISP, KZN Research Innovation and Sequencing Platform, UKZN.	Africa
Fiji/FJ667/2021	EPI_ISL_4819972	?	Sahukhan et al	Fiji Centre for Communicable Disease Control	Microbiological Diagnostic Unit - Public Health Laboratory (MDU-PHL)	Oceania
Ethiopia/0893/2021	EPI_ISL_6166370	?	Atsbeha G Weldemariam et al	Ethiopian Public Health Institute	EPHI Pathogen Genomic Sequence Lab	Africa
Estonia/RC0013229/2021	EPI_ISL_3665847	?	Liidia Dotsenko et al.	Synlab Eesti OÜ	1. Laboratory of Communicable Diseases (Estonia); 2. Eurofins Genomics Europe Sequencing GmbH	Europe
Estonia/16837558/2021	EPI_ISL_3025729	?	Liidia Dotsenko et al.	Synlab Eesti OÜ	1. Laboratory of Communicable Diseases (Estonia); 2. Eurofins Genomics Europe Sequencing GmbH	Europe
Finland/6314/2021	EPI_ISL_2608745	?	Teemu Smura et al	Department of Virology and Immunology, University of Helsinki and Helsinki University Hospital, Huslab Finland	Department of Virology, Faculty of Medicine, University of Helsinki, Helsinki, Finland	Europe
Estonia/Cov11107/2021	EPI_ISL_2642183	OU277512.1	Radko Avi et al	SYNLAB Eesti OÜ	Department of Microbiology, Institute of Biomedicine and Translational Medicine, University of Tartu	Europe
Finland/53HEL/2020	EPI_ISL_738134	?	Teemu Smura et al	Department of Virology and Immunology, University of Helsinki and Helsinki University Hospital, Huslab Finland	Department of Virology, Faculty of Medicine, University of Helsinki, Helsinki, Finland	Europe
Estonia/Cov11433/2021	EPI_ISL_2642926	OU278212.1	Radko Avi et al	SYNLAB Eesti OÜ	Department of Microbiology, Institute of Biomedicine and Translational Medicine, University of Tartu	Europe
Fiji/FJ063/2021	EPI_ISL_4819990	?	Sahukhan et al	Fiji Centre for Communicable Disease Control	Microbiological Diagnostic Unit - Public Health Laboratory (MDU-PHL)	Oceania
Ethiopia/ICGEB-S4/2021	EPI_ISL_1897884	?	Molalegne Bitew et al	Ethiopian Biotechnology Institute (EBTI)	International Centre for Genetic Engineering and Biotechnology (ICGEB) and ARGO Open Lab for Genome Sequencing	Africa
Eswatini/N10419/2021	EPI_ISL_9438962	?	Maphalala G et al	Piggs Peak Government Hospital	National Institute for Communicable Diseases of the National Health Laboratory Service	Africa
Estonia/16843532/2021	EPI_ISL_3506092	?	Liidia Dotsenko et al.	Synlab Eesti OÜ	1. Laboratory of Communicable Diseases (Estonia); 2. Eurofins Genomics Europe Sequencing GmbH	Europe
Fiji/FJ663/2020	EPI_ISL_4819964	?	Sahukhan et al	Fiji Centre for Communicable Disease Control	Microbiological Diagnostic Unit - Public Health Laboratory (MDU-PHL)	Oceania
Ethiopia/CERI-KRISP-K024800/2021	EPI_ISL_4875010	?	Abay Sisay et al	Addis Ababa University	CERI, Centre for Epidemic Response and Innvoation, Stellenbosch University and KRISP, KZN Research Innovation and Sequencing Platform, UKZN.	Africa
Ethiopia/CERI-KRISP-K024807/2021	EPI_ISL_4875023	?	Abay Sisay et al	Addis Ababa University	CERI, Centre for Epidemic Response and Innvoation, Stellenbosch University and KRISP, KZN Research Innovation and Sequencing Platform, UKZN.	Africa
Finland/THL-202117221/2021	EPI_ISL_2363992	?	Soile Blomqvist et al	TYKS, Kliininen mikrobiologia	Expert Microbiology, National Institute for Health and Welfare	Europe
Ethiopia/ICGEB-S9/2021	EPI_ISL_1899281	?	Molalegne Bitew et al	Ethiopian Biotechnology Institute (EBTI)	International Centre for Genetic Engineering and Biotechnology (ICGEB) and ARGO Open Lab for Genome Sequencing	Africa
Ethiopia/CERI-KRISP-K024726/2021	EPI_ISL_4474377	?	Abay Sisay et al	Addis Ababa University	CERI, Centre for Epidemic Response and Innovation	Africa
Estonia/Cov7264/2021	EPI_ISL_2642790	OU278691.1	Radko Avi et al	SYNLAB Eesti OÜ	Department of Microbiology, Institute of Biomedicine and Translational Medicine, University of Tartu	Europe
Finland/6062/2021	EPI_ISL_2609016	?	Teemu Smura et al	Department of Virology and Immunology, University of Helsinki and Helsinki University Hospital, Huslab Finland	Department of Virology, Faculty of Medicine, University of Helsinki, Helsinki, Finland	Europe
Estonia/C150948/2021	EPI_ISL_3505896	?	Liidia Dotsenko et al.	Synlab Eesti OÜ	1. Laboratory of Communicable Diseases (Estonia); 2. Eurofins Genomics Europe Sequencing GmbH	Europe
Finland/THL-202122829/2021	EPI_ISL_4235907	?	Soile Blomqvist et al	Fimlab Laboratoriot Oy Tampere	Expert Microbiology, National Institute for Health and Welfare	Europe
Finland/THL-202122867/2021	EPI_ISL_4235910	?	Soile Blomqvist et al	Fimlab Laboratoriot Oy Tampere	Expert Microbiology, National Institute for Health and Welfare	Europe
Finland/THL-202109336/2021	EPI_ISL_2506335	?	Soile Blomqvist et al	Fimlab Laboratoriot Oy Tampere	Expert Microbiology, National Institute for Health and Welfare	Europe
Finland/THL-202101824/2021	EPI_ISL_2590298	?	Soile Blomqvist et al	Fimlab Laboratoriot Oy Tampere	Expert Microbiology, National Institute for Health and Welfare	Europe
Estonia/16177403/2021	EPI_ISL_1319426	?	Liidia Dotsenko et al.	Synlab Eesti OÜ	1. Laboratory of Communicable Diseases (Estonia); 2. Eurofins Genomics Europe Sequencing GmbH	Europe
Estonia/Cov7707/2020	EPI_ISL_2642758	OU278383.1	Radko Avi et al	SYNLAB Eesti OÜ	Department of Microbiology, Institute of Biomedicine and Translational Medicine, University of Tartu	Europe
Finland/THL-202121436/2021	EPI_ISL_3020947	?	Soile Blomqvist et al	Fimlab Laboratoriot Oy Tampere	Expert Microbiology, National Institute for Health and Welfare	Europe
Estonia/15673423/2021	EPI_ISL_1138573	?	Liidia Dotsenko et al	SYNLAB Eesti OÜ	1. Laboratory of Communicable Diseases (Estonia); 2. Eurofins Genomics Europe Sequencing GmbH	Europe
Finland/6063/2021	EPI_ISL_2609017	?	Teemu Smura et al	Department of Virology and Immunology, University of Helsinki and Helsinki University Hospital, Huslab Finland	Department of Virology, Faculty of Medicine, University of Helsinki, Helsinki, Finland	Europe
Estonia/Cov7268/2021	EPI_ISL_2642788	OU278417.1	Radko Avi et al	SYNLAB Eesti OÜ	Department of Microbiology, Institute of Biomedicine and Translational Medicine, University of Tartu	Europe
Eswatini/N10420/2021	EPI_ISL_9438963	?	Maphalala G et al	Piggs Peak Government Hospital	National Institute for Communicable Diseases of the National Health Laboratory Service	Africa
Estonia/Cov7706/2020	EPI_ISL_2642759	OU278358.1	Radko Avi et al	SYNLAB Eesti OÜ	Department of Microbiology, Institute of Biomedicine and Translational Medicine, University of Tartu	Europe
Fiji/FJ665/2021	EPI_ISL_4819971	?	Sahukhan et al	Fiji Centre for Communicable Disease Control	Microbiological Diagnostic Unit - Public Health Laboratory (MDU-PHL)	Oceania
England/QEUH-B8143D/2020	EPI_ISL_668349	OD898162.1	Harper VanSteenhouse et al	Lighthouse Lab in Glasgow	Wellcome Sanger Institute for the COVID-19 Genomics UK (COG-UK) Consortium	Europe
Finland/THL-202106464/2021	EPI_ISL_2505575	?	Soile Blomqvist et al	Islab, Pohjois-Savon aluelaboratorio	Expert Microbiology, National Institute for Health and Welfare	Europe
Estonia/16581017/2021	EPI_ISL_3506007	?	Liidia Dotsenko et al.	Synlab Eesti OÜ	1. Laboratory of Communicable Diseases (Estonia); 2. Eurofins Genomics Europe Sequencing GmbH	Europe
Estonia/15620949/2021	EPI_ISL_1259127	?	Liidia Dotsenko et al.	Synlab Eesti OÜ	1. Laboratory of Communicable Diseases (Estonia); 2. Eurofins Genomics Europe Sequencing GmbH	Europe
Ethiopia/CERI-KRISP-K024743/2021	EPI_ISL_4874926	?	Abay Sisay et al	Addis Ababa University	CERI, Centre for Epidemic Response and Innvoation, Stellenbosch University and KRISP, KZN Research Innovation and Sequencing Platform, UKZN.	Africa
Finland/7314/2021	EPI_ISL_3014559	?	Teemu Smura et al	Department of Virology and Immunology, University of Helsinki and Helsinki University Hospital, Huslab Finland	Department of Virology, Faculty of Medicine, University of Helsinki, Helsinki, Finland	Europe
Estonia/149143/2021	EPI_ISL_1101253	?	Liidia Dotsenko et al	Laboratory of Communicable Diseases	Laboratory of Communicable Diseases	Europe
England/QEUH-CC7C23/2020	EPI_ISL_760304	OD913422.1	Harper VanSteenhouse et al	Lighthouse Lab in Glasgow	Wellcome Sanger Institute for the COVID-19 Genomics UK (COG-UK) Consortium	Europe
Finland/THL-202117301/2021	EPI_ISL_2644860	?	Soile Blomqvist et al	Fimlab Laboratoriot Oy Tampere	Expert Microbiology, National Institute for Health and Welfare	Europe
Estonia/15620482/2021	EPI_ISL_1470002	?	Liidia Dotsenko et al.	Synlab Eesti OÜ	1. Laboratory of Communicable Diseases (Estonia); 2. Eurofins Genomics Europe Sequencing GmbH	Europe
Ethiopia/7631/2021	EPI_ISL_6166385	?	Atsbeha G Weldemariam et al	Ethiopian Public Health Institute	EPHI Pathogen Genomic Sequence Lab	Africa
Europe/France/ARA-CHUST-GIMAP-10/2020	EPI_ISL_1785554	?	Sylvie Pillet et al	Infectious Agents & Hygiene	GIMAP and Virpath teams-CIRI	Europe
Estonia/16783570/2021	EPI_ISL_2546938	?	Liidia Dotsenko et al.	Synlab Eesti OÜ	1. Laboratory of Communicable Diseases (Estonia); 2. Eurofins Genomics Europe Sequencing GmbH	Europe
England/QEUH-A01621/2020	EPI_ISL_679990	?	Thushan de Silva et al	Virology Department, Sheffield Teaching Hospitals NHS Foundation Trust/Department of Infection, Immunity and Cardiovascular Disease, The Medical School, University of Sheffield	COVID-19 Genomics UK (COG-UK) Consortium	Europe
Estonia/Cov11373/2021	EPI_ISL_2642974	OU278196.1	Radko Avi et al	SYNLAB Eesti OÜ	Department of Microbiology, Institute of Biomedicine and Translational Medicine, University of Tartu	Europe
Finland/THL-202119410/2021	EPI_ISL_3020844	?	Soile Blomqvist et al	Fimlab Laboratoriot Oy Tampere	Expert Microbiology, National Institute for Health and Welfare	Europe
Finland/12522/2021	EPI_ISL_3644407	?	Teemu Smura et al	Department of Virology and Immunology, University of Helsinki and Helsinki University Hospital, Huslab Finland	Department of Virology, Faculty of Medicine, University of Helsinki, Helsinki, Finland	Europe
Finland/7300/2021	EPI_ISL_3014516	?	Teemu Smura et al	Department of Virology and Immunology, University of Helsinki and Helsinki University Hospital, Huslab Finland	Department of Virology, Faculty of Medicine, University of Helsinki, Helsinki, Finland	Europe
Eswatini/N10421/2021	EPI_ISL_9438964	?	Maphalala G et al	Piggs Peak Government Hospital	National Institute for Communicable Diseases of the National Health Laboratory Service	Africa
Estonia/Cov7702/2020	EPI_ISL_2642762	OU278362.1	Radko Avi et al	SYNLAB Eesti OÜ	Department of Microbiology, Institute of Biomedicine and Translational Medicine, University of Tartu	Europe
Estonia/RC0007452/2021	EPI_ISL_3087650	?	Liidia Dotsenko et al.	Synlab Eesti OÜ	1. Laboratory of Communicable Diseases (Estonia); 2. Eurofins Genomics Europe Sequencing GmbH	Europe
Finland/HEL4-32/2020	EPI_ISL_833201	?	Teemu Smura et al	Department of Virology and Immunology, University of Helsinki and Helsinki University Hospital, Huslab Finland	Department of Virology, Faculty of Medicine, University of Helsinki, Helsinki, Finland	Europe
Finland/7318/2021	EPI_ISL_3014562	?	Teemu Smura et al	Department of Virology and Immunology, University of Helsinki and Helsinki University Hospital, Huslab Finland	Department of Virology, Faculty of Medicine, University of Helsinki, Helsinki, Finland	Europe
Ethiopia/11684/2021	EPI_ISL_6166322	?	Atsbeha G Weldemariam et al	Ethiopian Public Health Institute	EPHI Pathogen Genomic Sequence Lab and KEMRI-Wellcome Trust Research Programme	Africa
EquatorialGuinea/93096/2021	EPI_ISL_1673324	?	Salome Hosch et al	Laboratorio de Investigaciones de Baney	Swiss Tropical and Public Health Institute	Africa
Finland/HEL4-26/2020	EPI_ISL_833217	?	Teemu Smura et al	Department of Virology and Immunology, University of Helsinki and Helsinki University Hospital, Huslab Finland	Department of Virology, Faculty of Medicine, University of Helsinki, Helsinki, Finland	Europe
Finland/1919/2021	EPI_ISL_1842566	?	Teemu Smura et al	Department of Virology and Immunology, University of Helsinki and Helsinki University Hospital, Huslab Finland	Department of Virology, Faculty of Medicine, University of Helsinki, Helsinki, Finland	Europe
Estonia/Cov11334/2021	EPI_ISL_2643010	OU278279.1	Radko Avi et al	SYNLAB Eesti OÜ	Department of Microbiology, Institute of Biomedicine and Translational Medicine, University of Tartu	Europe
Finland/3519/2021	EPI_ISL_2604453	?	Teemu Smura et al	Department of Virology and Immunology, University of Helsinki and Helsinki University Hospital, Huslab Finland	Department of Virology, Faculty of Medicine, University of Helsinki, Helsinki, Finland	Europe
Estonia/RC0014499/2021	EPI_ISL_3665851	?	Liidia Dotsenko et al.	Synlab Eesti OÜ	1. Laboratory of Communicable Diseases (Estonia); 2. Eurofins Genomics Europe Sequencing GmbH	Europe
Ethiopia/CERI-KRISP-K024797/2021	EPI_ISL_4875004	?	Abay Sisay et al	Addis Ababa University	CERI, Centre for Epidemic Response and Innvoation, Stellenbosch University and KRISP, KZN Research Innovation and Sequencing Platform, UKZN.	Africa
Ethiopia/664/2021	EPI_ISL_6166378	?	Atsbeha G Weldemariam et al	Ethiopian Public Health Institute	EPHI Pathogen Genomic Sequence Lab	Africa
Eswatini/N10446/2021	EPI_ISL_9438984	?	Maphalala G et al	Lifespan Diagnostics	National Institute for Communicable Diseases of the National Health Laboratory Service	Africa
Estonia/RC0008742/2021	EPI_ISL_3087668	?	Liidia Dotsenko et al.	Synlab Eesti OÜ	1. Laboratory of Communicable Diseases (Estonia); 2. Eurofins Genomics Europe Sequencing GmbH	Europe
Estonia/Cov9912/2021	EPI_ISL_2642623	OU278506.1	Radko Avi et al	SYNLAB Eesti OÜ	Department of Microbiology, Institute of Biomedicine and Translational Medicine, University of Tartu	Europe
Estonia/Cov7565/2020	EPI_ISL_2642769	OU278386.1	Radko Avi et al	SYNLAB Eesti OÜ	Department of Microbiology, Institute of Biomedicine and Translational Medicine, University of Tartu	Europe
Estonia/C141362/2021	EPI_ISL_2788861	?	Liidia Dotsenko et al.	Synlab Eesti OÜ	1. Laboratory of Communicable Diseases (Estonia); 2. Eurofins Genomics Europe Sequencing GmbH	Europe
Finland/THL-202119245/2021	EPI_ISL_3020752	?	Soile Blomqvist et al	Fimlab Laboratoriot Oy Tampere	Expert Microbiology, National Institute for Health and Welfare	Europe
Ethiopia/11907/2021	EPI_ISL_6166364	?	Atsbeha G Weldemariam et al	Ethiopian Public Health Institute	EPHI Pathogen Genomic Sequence Lab and KEMRI-Wellcome Trust Research Programme	Africa
Finland/94HEL/2020	EPI_ISL_766026	?	Teemu Smura et al	Department of Virology and Immunology, University of Helsinki and Helsinki University Hospital, Huslab Finland	Department of Virology, Faculty of Medicine, University of Helsinki, Helsinki, Finland	Europe
Finland/12495/2021	EPI_ISL_3644409	?	Teemu Smura et al	Department of Virology and Immunology, University of Helsinki and Helsinki University Hospital, Huslab Finland	Department of Virology, Faculty of Medicine, University of Helsinki, Helsinki, Finland	Europe
Ethiopia/10082/2021	EPI_ISL_6166353	?	Atsbeha G Weldemariam et al	Ethiopian Public Health Institute	EPHI Pathogen Genomic Sequence Lab and KEMRI-Wellcome Trust Research Programme	Africa
Finland/7272/2021	EPI_ISL_3014546	?	Teemu Smura et al	Department of Virology and Immunology, University of Helsinki and Helsinki University Hospital, Huslab Finland	Department of Virology, Faculty of Medicine, University of Helsinki, Helsinki, Finland	Europe
Ethiopia/11658/2021	EPI_ISL_6166310	?	Atsbeha G Weldemariam et al	Ethiopian Public Health Institute	EPHI Pathogen Genomic Sequence Lab and KEMRI-Wellcome Trust Research Programme	Africa
Estonia/3621611-01/2021	EPI_ISL_3507188	?	Liidia Dotsenko et al.	Synlab Eesti OÜ	1. Laboratory of Communicable Diseases (Estonia); 2. Eurofins Genomics Europe Sequencing GmbH	Europe
Estonia/Cov11146/2021	EPI_ISL_2642155	OU278170.1	Radko Avi et al	SYNLAB Eesti OÜ	Department of Microbiology, Institute of Biomedicine and Translational Medicine, University of Tartu	Europe
Finland/HEL-19-V196/2021	EPI_ISL_1081965	?	Teemu Smura et al	Department of Virology and Immunology, University of Helsinki and Helsinki University Hospital, Huslab Finland	Department of Virology, Faculty of Medicine, University of Helsinki, Helsinki, Finland	Europe
Finland/95HEL/2020	EPI_ISL_766027	?	Teemu Smura et al	Department of Virology and Immunology, University of Helsinki and Helsinki University Hospital, Huslab Finland	Department of Virology, Faculty of Medicine, University of Helsinki, Helsinki, Finland	Europe
EquatorialGuinea/91597/2021	EPI_ISL_2002680	?	Salome Hosch et al	Laboratorio de Investigaciones de Baney	Swiss Tropical and Public Health Institute	Africa
Finland/THL-202101021/2021	EPI_ISL_2590019	?	Soile Blomqvist et al	Fimlab Laboratoriot Oy Tampere	Expert Microbiology, National Institute for Health and Welfare	Europe
Ethiopia/CERI-KRISP-K024788/2021	EPI_ISL_4874995	?	Abay Sisay et al	Addis Ababa University	CERI, Centre for Epidemic Response and Innvoation, Stellenbosch University and KRISP, KZN Research Innovation and Sequencing Platform, UKZN.	Africa
Estonia/Cov10854/2021	EPI_ISL_2642327	OU370609.1	Radko Avi et al	SYNLAB Eesti OÜ	Department of Microbiology, Institute of Biomedicine and Translational Medicine, University of Tartu	Europe
Estonia/15620668/2021	EPI_ISL_1470083	?	Liidia Dotsenko et al.	Synlab Eesti OÜ	1. Laboratory of Communicable Diseases (Estonia); 2. Eurofins Genomics Europe Sequencing GmbH	Europe
Fiji/FJ065/2021	EPI_ISL_4820027	?	Sahukhan et al	Fiji Centre for Communicable Disease Control	Microbiological Diagnostic Unit - Public Health Laboratory (MDU-PHL)	Oceania
Estonia/Cov10082/2021	EPI_ISL_2643449	OU277821.1	Radko Avi et al	SYNLAB Eesti OÜ	Department of Microbiology, Institute of Biomedicine and Translational Medicine, University of Tartu	Europe
Finland/THL-202119162/2021	EPI_ISL_3020692	?	Soile Blomqvist et al	SYNLAB Suomi	Expert Microbiology, National Institute for Health and Welfare	Europe
Ethiopia/KRISP-CERI-K024740/2021	EPI_ISL_4629088	?	Abay Sisay et al	Addis Ababa University	CERI, Centre for Epidemic Response and Innvoation, Stellenbosch University and KRISP, KZN Research Innovation and Sequencing Platform, UKZN.	Africa
Ethiopia/CERI-KRISP-K024740/2021	EPI_ISL_4874922	?	Abay Sisay et al	Addis Ababa University	CERI, Centre for Epidemic Response and Innvoation, Stellenbosch University and KRISP, KZN Research Innovation and Sequencing Platform, UKZN.	Africa
Estonia/17123880/2021	EPI_ISL_3506104	?	Liidia Dotsenko et al.	Synlab Eesti OÜ	1. Laboratory of Communicable Diseases (Estonia); 2. Eurofins Genomics Europe Sequencing GmbH	Europe
Estonia/Cov11295/2021	EPI_ISL_2642061	OU277605.1	Radko Avi et al	SYNLAB Eesti OÜ	Department of Microbiology, Institute of Biomedicine and Translational Medicine, University of Tartu	Europe
Finland/THL-202112238/2021	EPI_ISL_2508006	?	Soile Blomqvist et al	NordLab Oulu	Expert Microbiology, National Institute for Health and Welfare	Europe
Ethiopia/CERI-KRISP-K024733/2021	EPI_ISL_4874916	?	Abay Sisay et al	Addis Ababa University	CERI, Centre for Epidemic Response and Innvoation, Stellenbosch University and KRISP, KZN Research Innovation and Sequencing Platform, UKZN.	Africa
Finland/THL-202121588/2021	EPI_ISL_3230285	?	Soile Blomqvist et al	Fimlab Laboratoriot Oy Tampere	Expert Microbiology, National Institute for Health and Welfare	Europe
Finland/7265/2021	EPI_ISL_3014540	?	Teemu Smura et al	Department of Virology and Immunology, University of Helsinki and Helsinki University Hospital, Huslab Finland	Department of Virology, Faculty of Medicine, University of Helsinki, Helsinki, Finland	Europe
Finland/THL-202122815/2021	EPI_ISL_4235905	?	Soile Blomqvist et al	Fimlab Laboratoriot Oy Tampere	Expert Microbiology, National Institute for Health and Welfare	Europe
Finland/5282/2021	EPI_ISL_2258839	?	Teemu Smura et al	Department of Virology and Immunology, University of Helsinki and Helsinki University Hospital, Huslab Finland	Department of Virology, Faculty of Medicine, University of Helsinki, Helsinki, Finland	Europe
Finland/4627/2021	EPI_ISL_2030901	?	Teemu Smura et al	Department of Virology and Immunology, University of Helsinki and Helsinki University Hospital, Huslab Finland	Department of Virology, Faculty of Medicine, University of Helsinki, Helsinki, Finland	Europe
Estonia/RC0025881/2021	EPI_ISL_3506011	?	Liidia Dotsenko et al.	Synlab Eesti OÜ	1. Laboratory of Communicable Diseases (Estonia); 2. Eurofins Genomics Europe Sequencing GmbH	Europe
Finland/THL-202111565/2021	EPI_ISL_2507485	?	Soile Blomqvist et al	Islab, Pohjois-Savon aluelaboratorio	Expert Microbiology, National Institute for Health and Welfare	Europe
Finland/12945/2021	EPI_ISL_4093669	?	Teemu Smura et al	Department of Virology and Immunology, University of Helsinki and Helsinki University Hospital, Huslab Finland	Department of Virology, Faculty of Medicine, University of Helsinki, Helsinki, Finland	Europe
Finland/THL-202122490/2021	EPI_ISL_3832153	?	Soile Blomqvist et al	Fimlab Laboratoriot Oy Tampere	Expert Microbiology, National Institute for Health and Welfare	Europe
Estonia/Cov11403/2021	EPI_ISL_2642949	OU278254.1	Radko Avi et al	SYNLAB Eesti OÜ	Department of Microbiology, Institute of Biomedicine and Translational Medicine, University of Tartu	Europe
Finland/THL-202122794/2021	EPI_ISL_4235904	?	Soile Blomqvist et al	Fimlab Laboratoriot Oy Tampere	Expert Microbiology, National Institute for Health and Welfare	Europe
Finland/HEL-11-V20/2021	EPI_ISL_1279097	?	Teemu Smura et al	Department of Virology and Immunology, University of Helsinki and Helsinki University Hospital, Huslab Finland	Department of Virology, Faculty of Medicine, University of Helsinki, Helsinki, Finland	Europe
Ethiopia/11038/2021	EPI_ISL_6166340	?	Atsbeha G Weldemariam et al	Ethiopian Public Health Institute	EPHI Pathogen Genomic Sequence Lab and KEMRI-Wellcome Trust Research Programme	Africa
Estonia/Cov7278/2021	EPI_ISL_2642783	OU278396.1	Radko Avi et al	SYNLAB Eesti OÜ	Department of Microbiology, Institute of Biomedicine and Translational Medicine, University of Tartu	Europe
France/ARA-HCL021202397101/2021	EPI_ISL_6842893	?	Antonin Bal et al	CNR Virus des Infections Respiratoires - France SUD	CNR Virus des Infections Respiratoires - France SUD	Europe
France/ARA-CFD700000260236/2021	EPI_ISL_3718605	?	Bisseux Maxime et al	CDP COVID MONTLUCON	CHU Clermont-Ferrand, service de virologie	Europe
Finland/THL-202122904/2021	EPI_ISL_4235912	?	Soile Blomqvist et al	Islab, Pohjois-Karjalan aluelaboratorio	Expert Microbiology, National Institute for Health and Welfare	Europe
Finland/V944/2021	EPI_ISL_2608695	?	Teemu Smura et al	Department of Virology and Immunology, University of Helsinki and Helsinki University Hospital, Huslab Finland	Department of Virology, Faculty of Medicine, University of Helsinki, Helsinki, Finland	Europe
France/ARA-HCL021123756201/2021	EPI_ISL_3130167	?	Antonin Bal et al	LABORATOIRE MAYMAT	CNR Virus des Infections Respiratoires - France SUD	Europe
France/ARA-HCL021027821101/2021	EPI_ISL_1201829	?	Antonin Bal et al	BIOMNIS LYON	CNR Virus des Infections Respiratoires - France SUD	Europe
France/ARA-HCL021050619601/2021	EPI_ISL_1461020	?	Antonin Bal et al	CENTRE HOSPITALIER LUCIEN HUSSEL	CNR Virus des Infections Respiratoires - France SUD	Europe
France/ARA-SC2042/2020	EPI_ISL_900510	?	Antonin Bal et al	Laboratoire de virologie, CHU de Grenoble - CS 10217 - 38043 Grenoble cedex 9	CNR Virus des Infections Respiratoires - France SUD	Europe
France/ARA-HCL021203411101/2021	EPI_ISL_7204318	?	Antonin Bal et al	CNR Virus des Infections Respiratoires - France SUD	CNR Virus des Infections Respiratoires - France SUD	Europe
France/ARA-CFD210048308301/2021	EPI_ISL_3718572	?	Bisseux Maxime et al	HOPITAL DE MONTLUCON	CHU Clermont-Ferrand, service de virologie	Europe
France/ARA-HCL021228862101/2021	EPI_ISL_8669281	?	Antonin Bal et al	CNR Virus des Infections Respiratoires - France SUD	CNR Virus des Infections Respiratoires - France SUD	Europe
France/ARA-HCL021189735901/2021	EPI_ISL_6076460	?	Antonin Bal et al	CNR Virus des Infections Respiratoires - France SUD	CNR Virus des Infections Respiratoires - France SUD	Europe
France/ARA-CHUGA-1043654267/2021	EPI_ISL_2510174	?	Sylvie Larrat et al	CHUGA-IBP-laboratoire de Virologie	IBP-laboratoire de virologie	Europe
France/ARA-HCL021029933301/2021	EPI_ISL_1220212	?	Antonin Bal et al	BIOMNIS LYON	CNR Virus des Infections Respiratoires - France SUD	Europe
France/ARA-CHUGA-1124884989/2021	EPI_ISL_8871920	?	Sylvie Larrat et al	CHUGA-IBP-laboratoire de Virologie	IBP-laboratoire de virologie	Europe
France/ARA-HCL021062454301/2021	EPI_ISL_1695252	?	Antonin Bal et al	CENTRE HOSPITALIER ST JOSEPH ST LUC	CNR Virus des Infections Respiratoires - France SUD	Europe
France/ARA-HCL021127431101/2021	EPI_ISL_3130765	?	Antonin Bal et al	MIRIALIS CLUSES BECHET	CNR Virus des Infections Respiratoires - France SUD	Europe
Finland/VI13973/2021	EPI_ISL_5161155	?	Teemu Smura et al	Department of Virology and Immunology, University of Helsinki and Helsinki University Hospital, Huslab Finland	Department of Virology, Faculty of Medicine, University of Helsinki, Helsinki, Finland	Europe
France/ARA-CFD700000260317/2021	EPI_ISL_3915372	?	Bisseux Maxime et al	CDP COVID MONTLUCON	CHU Clermont-Ferrand, service de virologie	Europe
France/GES-CERBAHC-11738052/2021	EPI_ISL_7492124	?	Bénédicte Roquebert et al	LABORATOIRE B2A EPINAL SAUT-LE-CERF	CERBA HealthCare	Europe
France/GES-CERBAHC-12947140/2021	EPI_ISL_7977461	?	Bénédicte Roquebert et al	LABORATOIRE B2A EPINAL SAUT-LE-CERF	CERBA HealthCare	Europe
France/CVL-IPP10589/2021	EPI_ISL_2029762	?	Marion Barbet et al	Hospital	National Reference Center for Viruses of Respiratory Infections, Institut Pasteur, Paris	Europe
France/BRE-IPP03948/2020	EPI_ISL_1110412	?	Marion Barbet et al	Hopital	National Reference Center for Viruses of Respiratory Infections, Institut Pasteur, Paris	Europe
France/GES-HMN-21052270493/2021	EPI_ISL_2464997	?	Christophe Rodriguez et al	CH.R METZ THIONVILLE	Department of Virology, Henri Mondor University Hospital, Assistance Publique Hôpitaux de Paris, Université Paris-Est Créteil, INSERM U955	Europe
France/BRE-IPP03947/2020	EPI_ISL_1110411	?	Marion Barbet et al	Hopital	National Reference Center for Viruses of Respiratory Infections, Institut Pasteur, Paris	Europe
France/CVL-IPP13208/2021	EPI_ISL_2464234	?	Marion Barbet et al	Labo Analyses Med	National Reference Center for Viruses of Respiratory Infections, Institut Pasteur, Paris	Europe
France/BFC-HMN-22022100202/2022	EPI_ISL_10220359	?	Christophe Rodriguez et al	CH CHALON SUR SAONE	Department of Virology, Henri Mondor University Hospital, Assistance Publique Hôpitaux de Paris, Université Paris-Est Créteil, INSERM U955	Europe
France/GES-CERBAHC-12947147/2021	EPI_ISL_7977462	?	Bénédicte Roquebert et al	LABORATOIRE B2A EPINAL SAUT-LE-CERF	CERBA HealthCare	Europe
France/HDF-IPP10402/2022	EPI_ISL_10352747	?	Marion Barbet et al	Hopital	National Reference Center for Viruses of Respiratory Infections, Institut Pasteur, Paris	Europe
France/IDF-SC761/2020	EPI_ISL_768819	?	Antonin Bal et al	Laboratoire BPO-BIOEPINE	CNR Virus des Infections Respiratoires - France SUD	Europe
France/IDF-IPP14185/2021	EPI_ISL_2709290	?	Marion Barbet et al	Labo Analyses med	National Reference Center for Viruses of Respiratory Infections, Institut Pasteur, Paris	Europe
France/IDF-IPP14771/2021	EPI_ISL_2835860	?	Marion Barbet et al	Labo Analyses Med	National Reference Center for Viruses of Respiratory Infections, Institut Pasteur, Paris	Europe
France/IDF-IPP01411/2021	EPI_ISL_941083	?	Marion Barbet et al	Labo Analyses Med	National Reference Center for Viruses of Respiratory Infections, Institut Pasteur, Paris	Europe
France/HDF-CERBAHC-12995500/2021	EPI_ISL_8017148	?	Bénédicte Roquebert et al	GRPE HOSPIT. PUBLIC SUD DE L'OISE	CERBA HealthCare	Europe
France/IDF-IPP12157/2021	EPI_ISL_2293384	?	Marion Barbet et al	Hospital	National Reference Center for Viruses of Respiratory Infections, Institut Pasteur, Paris	Europe
France/IDF-IPP12880/2021	EPI_ISL_2464028	?	Marion Barbet et al	Hospital	National Reference Center for Viruses of Respiratory Infections, Institut Pasteur, Paris	Europe
France/HDF-IPP12203/2021	EPI_ISL_2374193	?	Marion Barbet et al	Labo Analyses Med	National Reference Center for Viruses of Respiratory Infections, Institut Pasteur, Paris	Europe
France/IDF-IPP04093/2021	EPI_ISL_1110940	?	Marion Barbet et al	Hopital	National Reference Center for Viruses of Respiratory Infections, Institut Pasteur, Paris	Europe
France/IdF-IPP14937/2021	EPI_ISL_2923171	?	Marion Barbet et al	Labo Analyses Med	National Reference Center for Viruses of Respiratory Infections, Institut Pasteur, Paris	Europe
France/IDF-HMN-21072080282/2021	EPI_ISL_2984117	?	Christophe Rodriguez et al	BIOMNIS EUROFINS IVRY	Department of Virology, Henri Mondor University Hospital, Assistance Publique Hôpitaux de Paris, Université Paris-Est Créteil, INSERM U955	Europe
France/IDF-HMN-21092160330/2021	EPI_ISL_5637763	?	Christophe Rodriguez et al	Biogroup Bio Lam-LCD Saint-Denis	Department of Virology, Henri Mondor University Hospital, Assistance Publique Hôpitaux de Paris, Université Paris-Est Créteil, INSERM U955	Europe
France/IDF-IPP00392/2021	EPI_ISL_883971	?	Marion Barbet et al	Labo Analyses med	National Reference Center for Viruses of Respiratory Infections, Institut Pasteur, Paris	Europe
France/IDF-IPP00402/2021	EPI_ISL_860852	?	Marion Barbet et al	Labo Analyses Med	National Reference Center for Viruses of Respiratory Infections, Institut Pasteur, Paris	Europe
France/HDF-IPP05329/2020	EPI_ISL_1381145	?	Marion Barbet et al	Hospital	National Reference Center for Viruses of Respiratory Infections, Institut Pasteur, Paris	Europe
France/IDF-APHP-HEGP-11-06-2131793381/2021	EPI_ISL_1501105	?	David Veyer et al	HEGP - Laboratoire de Virologie	HEGP - Laboratoire de Virologie	Europe
France/IDF-CERBAHC-11556424/2021	EPI_ISL_6917135	?	Bénédicte Roquebert et al	CERBALLIANCE PARIS ET IDF EST	CERBA HealthCare	Europe
France/IDF-CERBAHC-AH3KVTBGXJ-S21/2021	EPI_ISL_2421134	?	Emmanuel Lecorche et al	cerballiance-IDF	Cerba lab	Europe
France/IDF-IPP15464/2021	EPI_ISL_3031860	?	Marion Barbet et al	Labo Analyses Med	National Reference Center for Viruses of Respiratory Infections, Institut Pasteur, Paris	Europe
France/IDF-HMN-22032030371/2022	EPI_ISL_10898376	?	Christophe Rodriguez et al	GH A.CHENEVIER-H.MONDOR	Department of Virology, Henri Mondor University Hospital, Assistance Publique Hôpitaux de Paris, Université Paris-Est Créteil, INSERM U955	Europe
France/IDF-IPP06793/2021	EPI_ISL_1463484	?	Marion Barbet et al	Labo Analyses Med	National Reference Center for Viruses of Respiratory Infections, Institut Pasteur, Paris	Europe
France/IDF-IPP01576/2021	EPI_ISL_935616	?	Marion Barbet et al	Labo Analyses med	National Reference Center for Viruses of Respiratory Infections, Institut Pasteur, Paris	Europe
France/IDF-IPP16263/2021	EPI_ISL_3155000	?	Marion Barbet et al	Labo Analyses Med	National Reference Center for Viruses of Respiratory Infections, Institut Pasteur, Paris	Europe
France/IDF-112110084235/2021	EPI_ISL_9455778	?	Antoine Bridier-Nahmias et al	Hopital Bichat HOSPITALISATION DE SEMAINE RHUMATHOLOGIE	IAME UMR1137 Inserm, Université de Paris, Hôpital Bichat	Europe
France/IDF-IPP20894/2021	EPI_ISL_3690103	?	Marion Barbet et al	Labo Analyses Med	National Reference Center for Viruses of Respiratory Infections, Institut Pasteur, Paris	Europe
France/IDF-HMN-21062040279/2021	EPI_ISL_2637661	?	Christophe Rodriguez et al	GH A.CHENEVIER-H.MONDOR	Department of Virology, Henri Mondor University Hospital, Assistance Publique Hôpitaux de Paris, Université Paris-Est Créteil, INSERM U955	Europe
France/NOR_UCN_CHU-Caen_1083178876/2021	EPI_ISL_11036606	?	Justine ADNET et al	DYNAMICURE U1311 Inserm, Université de Caen Normandie / Laboratoire de Virologie, CHU de Caen	DYNAMICURE U1311 Inserm, Université de Caen Normandie / Laboratoire de Virologie, CHU de Caen	Europe
France/NOR_UCN_CHU-Caen_1063057970/2021	EPI_ISL_11036405	?	Justine ADNET et al	DYNAMICURE U1311 Inserm, Université de Caen Normandie / Laboratoire de Virologie, CHU de Caen	DYNAMICURE U1311 Inserm, Université de Caen Normandie / Laboratoire de Virologie, CHU de Caen	Europe
France/NOR_UCN_CHU-Caen_1093210220/2021	EPI_ISL_11036678	?	Justine ADNET et al	DYNAMICURE U1311 Inserm, Université de Caen Normandie / Laboratoire de Virologie, CHU de Caen	DYNAMICURE U1311 Inserm, Université de Caen Normandie / Laboratoire de Virologie, CHU de Caen	Europe
France/OCC-CHU-TLS-210891365601/2021	EPI_ISL_2381219	?	Latour J. et al	CH CAHORS	CHU Purpan - Laboratoire de Virologie - Institut Fédératif de Biologie	Europe
France/OCC-HCL021016433401/2021	EPI_ISL_1336570	?	Antonin Bal et al	CENTRE HOSPITALIER CAREMEAU	CNR Virus des Infections Respiratoires - France SUD	Europe
France/NAQ-LIM-CHU-PUCE-6-30/2020	EPI_ISL_13571181	?	S Alain et al	CHU Dupuytren Limoges	CHU Dupuytren Limoges	Europe
France/OCC-CHU-TLS-210341527401/2021	EPI_ISL_2351494	?	Latour J. et al	CHU Purpan - Laboratoire de Virologie - Institut Fédératif de Biologie	CHU Purpan - Laboratoire de Virologie - Institut Fédératif de Biologie	Europe
France/NOR-HMN-22052130184/2022	EPI_ISL_13328732	?	Christophe Rodriguez et al	CHU CAEN COTE DE NACRE	Department of Virology, Henri Mondor University Hospital, Assistance Publique Hôpitaux de Paris, Université Paris-Est Créteil, INSERM U955	Europe
France/OCC-CHU-TLS-210881488501/2021	EPI_ISL_2381198	?	Latour J. et al	CH CAHORS	CHU Purpan - Laboratoire de Virologie - Institut Fédératif de Biologie	Europe
Georgia/Tb-SNGS052/2021	EPI_ISL_1914599	?	Meri Pantsulaia et al	Department for Virology, Molecular Biology and Genome Research, R. G. Lugar Center for Public Health Research, National Center for Disease Control and Public Health (NCDC) of Georgia.	Department for Virology, Molecular Biology and Genome Research, R. G. Lugar Center for Public Health Research, National Center for Disease Control and Public Health (NCDC) of Georgia.	Asia
Gabon/4916/2021	EPI_ISL_8886295	OM732099.1	Sonia Etenna Lekana-Douki et al	Centre Interdisciplinaire de Recherches Médicales de Franceville (CIRMF)	Institut Hospitalo-Universitaire - Méditerranée Infection	Africa
Gabon/15679/2021	EPI_ISL_8886237	OM732038.1	Sonia Etenna Lekana-Douki et al	Centre Interdisciplinaire de Recherches Médicales de Franceville (CIRMF)	Institut Hospitalo-Universitaire - Méditerranée Infection	Africa
France/PAC-IHU-3962_Nano1/2020	EPI_ISL_2286796	?	Anthony LEVASSEUR et al	MEPHI, Aix Marseille University	MEPHI, Aix Marseille University	Europe
Georgia/Tb-SNGS685/2021	EPI_ISL_3997738	?	Giorgi Tomashvili et al	Department for Virology, Molecular Biology and Genome Research, R. G. Lugar Center for Public Health Research, National Center for Disease Control and Public Health (NCDC) of Georgia.	Department for Virology, Molecular Biology and Genome Research, R. G. Lugar Center for Public Health Research, National Center for Disease Control and Public Health (NCDC) of Georgia.	Asia
Gambia/13444/2021	EPI_ISL_6471605	?	Abdul Karim sesay et al	MRCG at LSHTM Genomics lab	MRCG at LSHTM Genomics lab	Africa
Georgia/Tb-sNGS172/2021	EPI_ISL_12708594	?	Giorgi Tomashvili et al	National Center for Disease Control and Public Health (NCDC) of Georgia.	Department for Virology, Molecular Biology and Genome Research, R. G. Lugar Center for Public Health Research, National Center for Disease Control and Public Health (NCDC) of Georgia.	Asia
Georgia/Tb-SNGS005/2021	EPI_ISL_1791032	?	Gvantsa Brachveli et al	Department for Virology, Molecular Biology and Genome Research, R. G. Lugar Center for Public Health Research, National Center for Disease Control and Public Health (NCDC) of Georgia.	Department for Virology, Molecular Biology and Genome Research, R. G. Lugar Center for Public Health Research, National Center for Disease Control and Public Health (NCDC) of Georgia.	Asia
Georgia/Tb-SNGS071/2021	EPI_ISL_1914785	?	Giorgi Gogoladze et al	Department for Virology, Molecular Biology and Genome Research, R. G. Lugar Center for Public Health Research, National Center for Disease Control and Public Health (NCDC) of Georgia.	Department for Virology, Molecular Biology and Genome Research, R. G. Lugar Center for Public Health Research, National Center for Disease Control and Public Health (NCDC) of Georgia.	Asia
Georgia/Tb-SNGS057/2021	EPI_ISL_1914603	?	Gvantsa Brachveli et al	Department for Virology, Molecular Biology and Genome Research, R. G. Lugar Center for Public Health Research, National Center for Disease Control and Public Health (NCDC) of Georgia.	Department for Virology, Molecular Biology and Genome Research, R. G. Lugar Center for Public Health Research, National Center for Disease Control and Public Health (NCDC) of Georgia.	Asia
Gabon/21363/2021	EPI_ISL_8886244	OM732045.1	Sonia Etenna Lekana-Douki et al	Centre Interdisciplinaire de Recherches Médicales de Franceville (CIRMF)	Institut Hospitalo-Universitaire - Méditerranée Infection	Africa
Germany/BE-ChVir-LB-210212-44267/2021	EPI_ISL_1989670	?	Peter Menzel et al	Labor Berlin Charité Vivantes GmbH / Institut für Virologie	Charité Universitätsmedizin Berlin, Institut für Virologie/Labor Berlin	Europe
Gabon/CERMEL-DD0134/2021	EPI_ISL_2434975	?	Gédéon Prince Manouana et al	Centre de Recherches Médicales de Lambaréné (CERMEL)	Centre de Recherches Médicales de Lambaréné (CERMEL)	Africa
France/PAC-IHU-5137-N1/2021	EPI_ISL_2036667	?	Anthony LEVASSEUR et al	MEPHI, Aix Marseille University	MEPHI, Aix Marseille University	Europe
Gabon/AA0793/2021	EPI_ISL_11522540	?	Haruka Abe et al	Centre de Recherches Medicales de Lambarene	Department of Emerging Infectious Diseases, Institute of Tropical Medicine, Nagasaki University	Africa
Gabon/12929/2021	EPI_ISL_8886210	OM732013.1	Sonia Etenna Lekana-Douki et al	Centre Interdisciplinaire de Recherches Médicales de Franceville (CIRMF)	Institut Hospitalo-Universitaire - Méditerranée Infection	Africa
Gabon/14698-19B/2021	EPI_ISL_8886263	OM732064.1	Sonia Etenna Lekana-Douki et al	Centre Interdisciplinaire de Recherches Médicales de Franceville (CIRMF)	Institut Hospitalo-Universitaire - Méditerranée Infection	Africa
France/PAC-IHU-075968-N1/2020	EPI_ISL_14051501	?	Pierre Edouard Fournier et al	IHU Marseille	IHU Marseille	Europe
Georgia/Tb-SNGS459/2021	EPI_ISL_3804072	?	Giorgi Gogoladze et al	Department for Virology, Molecular Biology and Genome Research, R. G. Lugar Center for Public Health Research, National Center for Disease Control and Public Health (NCDC) of Georgia.	Department for Virology, Molecular Biology and Genome Research, R. G. Lugar Center for Public Health Research, National Center for Disease Control and Public Health (NCDC) of Georgia.	Asia
Germany/BE-ChVir-LB-210226-44279/2021	EPI_ISL_1989450	?	Peter Menzel et al	Labor Berlin Charité Vivantes GmbH / Institut für Virologie	Charité Universitätsmedizin Berlin, Institut für Virologie/Labor Berlin	Europe
Georgia/Tb-SNGS384/2021	EPI_ISL_3209094	?	Giorgi Gogoladze et al	Department for Virology, Molecular Biology and Genome Research, R. G. Lugar Center for Public Health Research, National Center for Disease Control and Public Health (NCDC) of Georgia.	Department for Virology, Molecular Biology and Genome Research, R. G. Lugar Center for Public Health Research, National Center for Disease Control and Public Health (NCDC) of Georgia.	Asia
France/PAC-IHU-3957_Nano1/2020	EPI_ISL_2286836	?	Anthony LEVASSEUR et al	MEPHI, Aix Marseille University	MEPHI, Aix Marseille University	Europe
Gambia/PF6144/2021	EPI_ISL_6471606	?	Abdul Karim sesay et al	MRCG at LSHTM Genomics lab	MRCG at LSHTM Genomics lab	Africa
Georgia/Tb-SNGS072/2021	EPI_ISL_1914938	?	Meri Pantsulaia et al	Department for Virology, Molecular Biology and Genome Research, R. G. Lugar Center for Public Health Research, National Center for Disease Control and Public Health (NCDC) of Georgia.	Department for Virology, Molecular Biology and Genome Research, R. G. Lugar Center for Public Health Research, National Center for Disease Control and Public Health (NCDC) of Georgia.	Asia
Gabon/18620/2021	EPI_ISL_3356558	?	Lekana-Douki et al	Centre Interdisciplinaire de Recherches Médicales de Franceville	Centre Interdisciplinaire de Recherches Médicales de Franceville	Africa
Georgia/Tb-SNGS049/2021	EPI_ISL_1914425	?	Giorgi Gogoladze et al	Department for Virology, Molecular Biology and Genome Research, R. G. Lugar Center for Public Health Research, National Center for Disease Control and Public Health (NCDC) of Georgia.	Department for Virology, Molecular Biology and Genome Research, R. G. Lugar Center for Public Health Research, National Center for Disease Control and Public Health (NCDC) of Georgia.	Asia
Gambia/15248/2021	EPI_ISL_2941560	?	Abdul Karim sesay et al	MRCG at LSHTM Genomics lab	MRCG at LSHTM Genomics lab	Africa
France/PAC-IHU-5141-N1/2021	EPI_ISL_2036711	?	Anthony LEVASSEUR et al	MEPHI, Aix Marseille University	MEPHI, Aix Marseille University	Europe
Georgia/Tb-SNGS069/2021	EPI_ISL_1914783	?	Meri Pantsulaia et al	Department for Virology, Molecular Biology and Genome Research, R. G. Lugar Center for Public Health Research, National Center for Disease Control and Public Health (NCDC) of Georgia.	Department for Virology, Molecular Biology and Genome Research, R. G. Lugar Center for Public Health Research, National Center for Disease Control and Public Health (NCDC) of Georgia.	Asia
Gambia/PF8136/2021	EPI_ISL_6471622	?	Abdul Karim sesay et al	MRCG at LSHTM Genomics lab	MRCG at LSHTM Genomics lab	Africa
Gabon/DD0549/2021	EPI_ISL_11522624	?	Haruka Abe et al	Centre de Recherches Medicales de Lambarene	Department of Emerging Infectious Diseases, Institute of Tropical Medicine, Nagasaki University	Africa
Gabon/CERMEL-Y0788/2021	EPI_ISL_2036201	?	Gédéon Prince Manouana et al	Centre de Recherches Médicales de Lambaréné (CERMEL)	Centre de Recherches Médicales de Lambaréné (CERMEL)	Africa
Georgia/Tb-RNGS041/2021	EPI_ISL_3098703	?	Giorgi Tomashvili et al	Department for Virology, Molecular Biology and Genome Research, R. G. Lugar Center for Public Health Research, National Center for Disease Control and Public Health (NCDC) of Georgia.	Department for Virology, Molecular Biology and Genome Research, R. G. Lugar Center for Public Health Research, National Center for Disease Control and Public Health (NCDC) of Georgia.	Asia
Gambia/14925/2021	EPI_ISL_2941573	?	Abdul Karim sesay et al	MRCG at LSHTM Genomics lab	MRCG at LSHTM Genomics lab	Africa
Gabon/13171/2021	EPI_ISL_8886213	OM732016.1	Sonia Etenna Lekana-Douki et al	Centre Interdisciplinaire de Recherches Médicales de Franceville (CIRMF)	Institut Hospitalo-Universitaire - Méditerranée Infection	Africa
France/PAC-IHU-5148-N1/2021	EPI_ISL_2036661	?	Anthony LEVASSEUR et al	MEPHI, Aix Marseille University	MEPHI, Aix Marseille University	Europe
Gambia/024461/2021	EPI_ISL_2142748	?	Abdul Karim sesay et al	MRCG at LSHTM Genomics lab	MRCG at LSHTM Genomics lab	Africa
Gabon/13134/2021	EPI_ISL_8886212	OM732015.1	Sonia Etenna Lekana-Douki et al	Centre Interdisciplinaire de Recherches Médicales de Franceville (CIRMF)	Institut Hospitalo-Universitaire - Méditerranée Infection	Africa
France/PAC-SC2101/2020	EPI_ISL_900514	?	Antonin Bal et al	Biolittoral	CNR Virus des Infections Respiratoires - France SUD	Europe
France/PAC-IHU-5143-N1/2021	EPI_ISL_2036703	?	Anthony LEVASSEUR et al	MEPHI, Aix Marseille University	MEPHI, Aix Marseille University	Europe
Gabon/13406/2021	EPI_ISL_8886217	OM732019.1	Sonia Etenna Lekana-Douki et al	Centre Interdisciplinaire de Recherches Médicales de Franceville (CIRMF)	Institut Hospitalo-Universitaire - Méditerranée Infection	Africa
Gambia/15061/2021	EPI_ISL_2941575	?	Abdul Karim sesay et al	MRCG at LSHTM Genomics lab	MRCG at LSHTM Genomics lab	Africa
France/PAC-IHU-3962-Nano1/2020	EPI_ISL_1656557	?	Anthony LEVASSEUR et al	MEPHI, Aix Marseille University	MEPHI, Aix Marseille University	Europe
Georgia/Tb-SNGS430/2021	EPI_ISL_3804077	?	Giorgi Gogoladze et al	Department for Virology, Molecular Biology and Genome Research, R. G. Lugar Center for Public Health Research, National Center for Disease Control and Public Health (NCDC) of Georgia.	Department for Virology, Molecular Biology and Genome Research, R. G. Lugar Center for Public Health Research, National Center for Disease Control and Public Health (NCDC) of Georgia.	Asia
Gambia/PF6139/2021	EPI_ISL_8363767	?	Abdul Karim sesay et al	MRCG at LSHTM Genomics lab	MRCG at LSHTM Genomics lab	Africa
France/PAC-IHU-57242_Nova2/2020	EPI_ISL_8709909	ON271428.1	Anthony Levasseur et al	MEPHI, Aix Marseille University	MEPHI, Aix Marseille University	Europe
Georgia/Tb-SNGS050/2021	EPI_ISL_1914576	?	Ana Papkiauri et al	Department for Virology, Molecular Biology and Genome Research, R. G. Lugar Center for Public Health Research, National Center for Disease Control and Public Health (NCDC) of Georgia.	Department for Virology, Molecular Biology and Genome Research, R. G. Lugar Center for Public Health Research, National Center for Disease Control and Public Health (NCDC) of Georgia.	Asia
Georgia/Tb-SNGS009/2021	EPI_ISL_1914386	?	Meri Pantsulaia et al	Department for Virology, Molecular Biology and Genome Research, R. G. Lugar Center for Public Health Research, National Center for Disease Control and Public Health (NCDC) of Georgia.	Department for Virology, Molecular Biology and Genome Research, R. G. Lugar Center for Public Health Research, National Center for Disease Control and Public Health (NCDC) of Georgia.	Asia
Georgia/Tb-SNGS693/2021	EPI_ISL_3997740	?	Giorgi Tomashvili et al	Department for Virology, Molecular Biology and Genome Research, R. G. Lugar Center for Public Health Research, National Center for Disease Control and Public Health (NCDC) of Georgia.	Department for Virology, Molecular Biology and Genome Research, R. G. Lugar Center for Public Health Research, National Center for Disease Control and Public Health (NCDC) of Georgia.	Asia
Gabon/DD0134/2021	EPI_ISL_11522546	?	Haruka Abe et al	Centre de Recherches Medicales de Lambarene	Department of Emerging Infectious Diseases, Institute of Tropical Medicine, Nagasaki University	Africa
Gabon/JE08/2021	EPI_ISL_1760556	?	Haruka Abe et al	Centre Hospitalier Universitaire Mère-Enfant, Fondation Jeanne Ebori (CHUMEFJE)	Centre de recherches médicales de Lambaréné (CERMEL)	Africa
Georgia/Tb-sNGS1026/2021	EPI_ISL_8885108	?	Giorgi Tomashvili et al	Department for Virology, Molecular Biology and Genome Research, R. G. Lugar Center for Public Health Research, National Center for Disease Control and Public Health (NCDC) of Georgia.	Department for Virology, Molecular Biology and Genome Research, R. G. Lugar Center for Public Health Research, National Center for Disease Control and Public Health (NCDC) of Georgia.	Asia
Georgia/Tb-SNGS2045/2021	EPI_ISL_7814118	?	Giorgi Tomashvili et al	Department for Virology, Molecular Biology and Genome Research, R. G. Lugar Center for Public Health Research, National Center for Disease Control and Public Health (NCDC) of Georgia.	Department for Virology, Molecular Biology and Genome Research, R. G. Lugar Center for Public Health Research, National Center for Disease Control and Public Health (NCDC) of Georgia.	Asia
Georgia/Tb-sNGS420/2021	EPI_ISL_8885107	?	Giorgi Tomashvili et al	Department for Virology, Molecular Biology and Genome Research, R. G. Lugar Center for Public Health Research, National Center for Disease Control and Public Health (NCDC) of Georgia.	Department for Virology, Molecular Biology and Genome Research, R. G. Lugar Center for Public Health Research, National Center for Disease Control and Public Health (NCDC) of Georgia.	Asia
France/PAC-IHU-57596_Nova1/2021	EPI_ISL_8709905	ON271429.1	Anthony Levasseur et al	MEPHI, Aix Marseille University	MEPHI, Aix Marseille University	Europe
Georgia/Tb-SNGS030/2021	EPI_ISL_1914423	?	Giorgi Tomashvili et al	Megalab, Molecular and Cytogenetics Diagnostics	Department for Virology, Molecular Biology and Genome Research, R. G. Lugar Center for Public Health Research, National Center for Disease Control and Public Health (NCDC) of Georgia.	Asia
Gabon/CERMEL-JJ0691/2021	EPI_ISL_5031219	?	Moustapha Nzamba Maloum et al	Centre de Recherches Médicales de Lambaréné	Centre de Recherches Médicales de Lambaréné	Africa
Gabon/AP360/2020	EPI_ISL_1760554	?	Haruka Abe et al	Laboratoire Professeur Daniel GAHOUMA (LPDG)	Centre de recherches médicales de Lambaréné (CERMEL)	Africa
Gambia/13547/2021	EPI_ISL_6471608	?	Abdul Karim sesay et al	MRCG at LSHTM Genomics lab	MRCG at LSHTM Genomics lab	Africa
Georgia/Tb-SNGS014/2021	EPI_ISL_1914937	?	Giorgi Tomashvili et al	Department for Virology, Molecular Biology and Genome Research, R. G. Lugar Center for Public Health Research, National Center for Disease Control and Public Health (NCDC) of Georgia.	Department for Virology, Molecular Biology and Genome Research, R. G. Lugar Center for Public Health Research, National Center for Disease Control and Public Health (NCDC) of Georgia.	Asia
Gambia/3930/2021	EPI_ISL_915421	?	Abdul Karim sesay et al	MRCG at LSHTM Genomics lab	MRCG at LSHTM Genomics lab	Africa
Gabon/DD0337/2021	EPI_ISL_11522547	?	Haruka Abe et al	Centre de Recherches Medicales de Lambarene	Department of Emerging Infectious Diseases, Institute of Tropical Medicine, Nagasaki University	Africa
France/PAC-IHU-57780_Nova1/2022	EPI_ISL_8709910	ON271446.1	Anthony Levasseur et al	MEPHI, Aix Marseille University	MEPHI, Aix Marseille University	Europe
Georgia/Tb-SNGS704/2021	EPI_ISL_3997830	?	Giorgi Tomashvili et al	Department for Virology, Molecular Biology and Genome Research, R. G. Lugar Center for Public Health Research, National Center for Disease Control and Public Health (NCDC) of Georgia.	Department for Virology, Molecular Biology and Genome Research, R. G. Lugar Center for Public Health Research, National Center for Disease Control and Public Health (NCDC) of Georgia.	Asia
France/un-01-0369-d3/2022	EPI_ISL_13478525	?	Antoine Bridier-Nahmias et al	Assistance Publique - Hôpitaux de Paris (AP-HP) Bichat-Claude Bernard	Assistance Publique - Hôpitaux de Paris (AP-HP) Bichat-Claude Bernard	Europe
Georgia/Tb-SNGS2046/2021	EPI_ISL_7814119	?	Giorgi Tomashvili et al	Department for Virology, Molecular Biology and Genome Research, R. G. Lugar Center for Public Health Research, National Center for Disease Control and Public Health (NCDC) of Georgia.	Department for Virology, Molecular Biology and Genome Research, R. G. Lugar Center for Public Health Research, National Center for Disease Control and Public Health (NCDC) of Georgia.	Asia
Georgia/Tb-SNGS450/2021	EPI_ISL_4109492	?	Giorgi Tomashvili et al	Department for Virology, Molecular Biology and Genome Research, R. G. Lugar Center for Public Health Research, National Center for Disease Control and Public Health (NCDC) of Georgia.	Department for Virology, Molecular Biology and Genome Research, R. G. Lugar Center for Public Health Research, National Center for Disease Control and Public Health (NCDC) of Georgia.	Asia
Gambia/024694/2021	EPI_ISL_2142750	?	Abdul Karim sesay et al	MRCG at LSHTM Genomics lab	MRCG at LSHTM Genomics lab	Africa
France/PAC-IHU-4048-N1/2021	EPI_ISL_1694791	?	Anthony LEVASSEUR et al	MEPHI, Aix Marseille University	MEPHI, Aix Marseille University	Europe
Gabon/W0650/2021	EPI_ISL_11522553	?	Haruka Abe et al	Centre de Recherches Medicales de Lambarene	Department of Emerging Infectious Diseases, Institute of Tropical Medicine, Nagasaki University	Africa
Gambia/14970/2021	EPI_ISL_2941574	?	Abdul Karim sesay et al	MRCG at LSHTM Genomics lab	MRCG at LSHTM Genomics lab	Africa
Gabon/X0294/2021	EPI_ISL_11522529	?	Haruka Abe et al	Centre de Recherches Medicales de Lambarene	Department of Emerging Infectious Diseases, Institute of Tropical Medicine, Nagasaki University	Africa
Gambia/31886/2021	EPI_ISL_2958644	?	Abdul Karim sesay et al	MRCG at LSHTM Genomics lab	MRCG at LSHTM Genomics lab	Africa
Georgia/Tb-SNGS013/2021	EPI_ISL_1048367	?	Gvantsa Brachveli et al	Department for Virology, Molecular Biology and Genome Research, R. G. Lugar Center for Public Health Research, National Center for Disease Control and Public Health (NCDC) of Georgia.	Department for Virology, Molecular Biology and Genome Research, R. G. Lugar Center for Public Health Research, National Center for Disease Control and Public Health (NCDC) of Georgia.	Asia
France/PAC-IHU-3957-Nano1/2020	EPI_ISL_1656560	?	Anthony LEVASSEUR et al	MEPHI, Aix Marseille University	MEPHI, Aix Marseille University	Europe
Gabon/14794-25B/2021	EPI_ISL_8886269	OM732070.1	Sonia Etenna Lekana-Douki et al	Centre Interdisciplinaire de Recherches Médicales de Franceville (CIRMF)	Institut Hospitalo-Universitaire - Méditerranée Infection	Africa
Georgia/Tb-SNGS007/2021	EPI_ISL_1048371	?	Giorgi Tomashvili et al	Megalab, Molecular and Cytogenetics Diagnostics	Department for Virology, Molecular Biology and Genome Research, R. G. Lugar Center for Public Health Research, National Center for Disease Control and Public Health (NCDC) of Georgia.	Asia
France/PDL-IPP08501/2021	EPI_ISL_1594412	?	Marion Barbet et al	Hospital	National Reference Center for Viruses of Respiratory Infections, Institut Pasteur, Paris	Europe
Georgia/Tb-sNGS402/2021	EPI_ISL_8885102	?	Giorgi Tomashvili et al	Department for Virology, Molecular Biology and Genome Research, R. G. Lugar Center for Public Health Research, National Center for Disease Control and Public Health (NCDC) of Georgia.	Department for Virology, Molecular Biology and Genome Research, R. G. Lugar Center for Public Health Research, National Center for Disease Control and Public Health (NCDC) of Georgia.	Asia
Georgia/Tb-SNGS711/2021	EPI_ISL_3997831	?	Giorgi Tomashvili et al	Department for Virology, Molecular Biology and Genome Research, R. G. Lugar Center for Public Health Research, National Center for Disease Control and Public Health (NCDC) of Georgia.	Department for Virology, Molecular Biology and Genome Research, R. G. Lugar Center for Public Health Research, National Center for Disease Control and Public Health (NCDC) of Georgia.	Asia
Gambia/15249/2021	EPI_ISL_2941561	?	Abdul Karim sesay et al	MRCG at LSHTM Genomics lab	MRCG at LSHTM Genomics lab	Africa
Georgia/Tb-sNGS257/2021	EPI_ISL_12708602	?	Giorgi Tomashvili et al	National Center for Disease Control and Public Health (NCDC) of Georgia.	Department for Virology, Molecular Biology and Genome Research, R. G. Lugar Center for Public Health Research, National Center for Disease Control and Public Health (NCDC) of Georgia.	Asia
Gabon/EE0937/2021	EPI_ISL_11522504	?	Haruka Abe et al	Centre de Recherches Medicales de Lambarene	Department of Emerging Infectious Diseases, Institute of Tropical Medicine, Nagasaki University	Africa
Germany/BB-RKI-I-036520/2021	EPI_ISL_1282367	?	?	LADR MVZ Zweigpraxis Bernau	Robert Koch Institute	Europe
Georgia/Tb-SNGS449/2021	EPI_ISL_4109490	?	Giorgi Tomashvili et al	Department for Virology, Molecular Biology and Genome Research, R. G. Lugar Center for Public Health Research, National Center for Disease Control and Public Health (NCDC) of Georgia.	Department for Virology, Molecular Biology and Genome Research, R. G. Lugar Center for Public Health Research, National Center for Disease Control and Public Health (NCDC) of Georgia.	Asia
Georgia/Tb-sNGS234/2021	EPI_ISL_12708601	?	Giorgi Tomashvili et al	Med-Diagnostics	Department for Virology, Molecular Biology and Genome Research, R. G. Lugar Center for Public Health Research, National Center for Disease Control and Public Health (NCDC) of Georgia.	Asia
Gabon/18046/2021	EPI_ISL_8886243	OM732044.1	Sonia Etenna Lekana-Douki et al	Centre Interdisciplinaire de Recherches Médicales de Franceville (CIRMF)	Institut Hospitalo-Universitaire - Méditerranée Infection	Africa
Georgia/Tb-sNGS408/2021	EPI_ISL_8885105	?	Giorgi Tomashvili et al	Department for Virology, Molecular Biology and Genome Research, R. G. Lugar Center for Public Health Research, National Center for Disease Control and Public Health (NCDC) of Georgia.	Department for Virology, Molecular Biology and Genome Research, R. G. Lugar Center for Public Health Research, National Center for Disease Control and Public Health (NCDC) of Georgia.	Asia
Georgia/Tb-SNGS452/2020	EPI_ISL_3804069	?	Giorgi Gogoladze et al	Department for Virology, Molecular Biology and Genome Research, R. G. Lugar Center for Public Health Research, National Center for Disease Control and Public Health (NCDC) of Georgia.	Department for Virology, Molecular Biology and Genome Research, R. G. Lugar Center for Public Health Research, National Center for Disease Control and Public Health (NCDC) of Georgia.	Asia
Gabon/AA0789/2021	EPI_ISL_11522520	?	Haruka Abe et al	Centre de Recherches Medicales de Lambarene	Department of Emerging Infectious Diseases, Institute of Tropical Medicine, Nagasaki University	Africa
Georgia/Tb-SNGS385/2021	EPI_ISL_3209246	?	Giorgi Gogoladze et al	Department for Virology, Molecular Biology and Genome Research, R. G. Lugar Center for Public Health Research, National Center for Disease Control and Public Health (NCDC) of Georgia.	Department for Virology, Molecular Biology and Genome Research, R. G. Lugar Center for Public Health Research, National Center for Disease Control and Public Health (NCDC) of Georgia.	Asia
Gambia/13007/2021	EPI_ISL_915192	?	Abdul Karim sesay et al	MRCG at LSHTM Genomics lab	MRCG at LSHTM Genomics lab	Africa
Georgia/Tb-SNGS722/2021	EPI_ISL_3996919	?	Giorgi Tomashvili et al	Department for Virology, Molecular Biology and Genome Research, R. G. Lugar Center for Public Health Research, National Center for Disease Control and Public Health (NCDC) of Georgia.	Department for Virology, Molecular Biology and Genome Research, R. G. Lugar Center for Public Health Research, National Center for Disease Control and Public Health (NCDC) of Georgia.	Asia
Gabon/4859/2021	EPI_ISL_8886286	OM732089.1	Sonia Etenna Lekana-Douki et al	Centre Interdisciplinaire de Recherches Médicales de Franceville (CIRMF)	Institut Hospitalo-Universitaire - Méditerranée Infection	Africa
Gambia/00687/2021	EPI_ISL_914970	?	Abdul Karim sesay et al	MRCG at LSHTM Genomics lab	MRCG at LSHTM Genomics lab	Africa
Georgia/Tb-SNGS671/2021	EPI_ISL_3996917	?	Giorgi Tomashvili et al	Department for Virology, Molecular Biology and Genome Research, R. G. Lugar Center for Public Health Research, National Center for Disease Control and Public Health (NCDC) of Georgia.	Department for Virology, Molecular Biology and Genome Research, R. G. Lugar Center for Public Health Research, National Center for Disease Control and Public Health (NCDC) of Georgia.	Asia
Georgia/Tb-RNGS040/2021	EPI_ISL_3098702	?	Giorgi Tomashvili et al	Department for Virology, Molecular Biology and Genome Research, R. G. Lugar Center for Public Health Research, National Center for Disease Control and Public Health (NCDC) of Georgia.	Department for Virology, Molecular Biology and Genome Research, R. G. Lugar Center for Public Health Research, National Center for Disease Control and Public Health (NCDC) of Georgia.	Asia
France/PAC-IHU-5121-N1/2021	EPI_ISL_2036686	?	Anthony LEVASSEUR et al	MEPHI, Aix Marseille University	MEPHI, Aix Marseille University	Europe
Germany/BW-RKI-I-026856/2020	EPI_ISL_1157070	?	?	Eurofins LifeCodexx GmbH	Robert Koch Institute	Europe
Germany/BE-RKI-I-013336/2021	EPI_ISL_1143471	?	?	IMD - Institut für Medizinische Diagnostik Berlin-Potsdam	Robert Koch Institute	Europe
Germany/BE-RKI-I-208960/2021	EPI_ISL_3878800	?	?	Corona-Testzentrum ifp Institut für Produktqualität GmbH	Robert Koch Institute	Europe
Germany/BE-RKI-I-124378/2021	EPI_ISL_2109271	?	?	Labor 28 MVZ GmbH	Robert Koch Institute	Europe
Germany/BW-RKI-I-056290/2021	EPI_ISL_1439905	?	?	SYNLAB MVZ Ettlingen	Robert Koch Institute	Europe
Germany/BW-RKI-I-199484/2021	EPI_ISL_3499415	?	?	Bioscientia MVZ Labor Karlsruhe GmbH	Robert Koch Institute	Europe
Germany/BY-RKI-I-345394/2021	EPI_ISL_7091327	?	?	Labor Becker & Kollegen (Standort München)	Robert Koch Institute	Europe
Germany/BY-RKI-I-195660/2021	EPI_ISL_3495159	?	?	SYNLAB MVZ Weiden	Robert Koch Institute	Europe
Germany/BY-ChVir21652/2020	EPI_ISL_802995	?	Victor M Corman et al	Charité Universitätsmedizin Berlin, Institut für Virologie, Charitéplatz 1, 10117 Berlin, Germany	Charité Universitätsmedizin Berlin, Institut für Virologie, Charitéplatz 1, 10117 Berlin, Germany	Europe
Germany/BY-IMB14592/2020	EPI_ISL_755639	?	Malena Bestehorn-Willmann et al	Bundeswehr Institute of Microbiology	Bundeswehr Institute of Microbiology	Europe
Germany/BY-RKI-I-188725/2021	EPI_ISL_3044911	?	?	Bayerisches Landesamt für Gesundheit und Lebensmittelsicherheit (LGL)	Robert Koch Institute	Europe
Germany/BY-MVP-000013144/2022	EPI_ISL_12063912	?	Max Muenchhoff et al	Max von Pettenkofer Institute, Virology, National Reference Center for Retroviruses, LMU Munich	Laboratory for Functional Genome Analysis; Dept. Genomics; Gene Center of the LMU Munich	Europe
Germany/BY-RKI-I-210865/2021	EPI_ISL_3884368	?	?	Bayerisches Landesamt für Gesundheit und Lebensmittelsicherheit (LGL)	Robert Koch Institute	Europe
Germany/BY-MVP-000003914/2020	EPI_ISL_1751041	?	Max Muenchhoff et al	Max von Pettenkofer Institute, Virology, National Reference Center for Retroviruses, LMU Munich	Laboratory for Functional Genome Analysis; Dept. Genomics; Gene Center of the LMU Munich	Europe
Germany/BY-MVP-000009709/2021	EPI_ISL_7590941	?	Max Muenchhoff et al	Max von Pettenkofer Institute, Virology, National Reference Center for Retroviruses, LMU Munich	Laboratory for Functional Genome Analysis; Dept. Genomics; Gene Center of the LMU Munich	Europe
Germany/BY-MVP-000003784/2020	EPI_ISL_1751036	?	Max Muenchhoff et al	Max von Pettenkofer Institute, Virology, National Reference Center for Retroviruses, LMU Munich	Laboratory for Functional Genome Analysis; Dept. Genomics; Gene Center of the LMU Munich	Europe
Germany/HE-RKI-I-192867/2021	EPI_ISL_3238293	?	?	CENTOGENE Frankfurt Laboratory: Niederlassung Industriepark Höchst	Robert Koch Institute	Europe
Germany/BY-USAFSAM-S5057/2021	EPI_ISL_4079182	?	Anthony Fries et al	US Air Force School of Aerospace Medicine	US Air Force School of Aerospace Medicine	Europe
Germany/HH-HPI-p5244/2021	EPI_ISL_1716216	?	Alexis Robitaille et al	Labor Dr. Fenner und Kollegen	Heinrich Pette Institute, Leibniz Institute for Experimental Virology	Europe
Germany/HH-HPI-p5243/2021	EPI_ISL_1716204	?	Alexis Robitaille et al	Labor Dr. Fenner und Kollegen	Heinrich Pette Institute, Leibniz Institute for Experimental Virology	Europe
Germany/HH-HPI-p5240/2021	EPI_ISL_1716258	?	Alexis Robitaille et al	Labor Dr. Fenner und Kollegen	Heinrich Pette Institute, Leibniz Institute for Experimental Virology	Europe
Germany/HH-HPI-p5293/2021	EPI_ISL_1716233	?	Alexis Robitaille et al	Labor Dr. Fenner und Kollegen	Heinrich Pette Institute, Leibniz Institute for Experimental Virology	Europe
Germany/NW-RKI-I-181680/2021	EPI_ISL_2678777	?	?	Labor ZOTZ|KLIMAS; MVZ Düsseldorf-Centrum	Robert Koch Institute	Europe
Germany/NW-RKI-I-181678/2021	EPI_ISL_2678775	?	?	Labor ZOTZ|KLIMAS; MVZ Düsseldorf-Centrum	Robert Koch Institute	Europe
Germany/NW-RKI-I-173740/2021	EPI_ISL_2472829	?	?	Labor ZOTZ|KLIMAS; MVZ Düsseldorf-Centrum	Robert Koch Institute	Europe
Germany/NW-RKI-I-173719/2021	EPI_ISL_2472808	?	?	Labor ZOTZ|KLIMAS; MVZ Düsseldorf-Centrum	Robert Koch Institute	Europe
Germany/NI-RKI-I-398528/2021	EPI_ISL_8227990	?	?	Procomcure Biotech Germany GmbH	Robert Koch Institute	Europe
Germany/NW-RKI-I-192148/2021	EPI_ISL_3237680	?	?	Labor ZOTZ|KLIMAS; MVZ Düsseldorf-Centrum	Robert Koch Institute	Europe
Germany/NI-RKI-I-384209/2021	EPI_ISL_8218479	?	?	Procomcure Biotech Germany GmbH	Robert Koch Institute	Europe
Germany/NW-RKI-I-181684/2021	EPI_ISL_2678781	?	?	Labor ZOTZ|KLIMAS; MVZ Düsseldorf-Centrum	Robert Koch Institute	Europe
Germany/NW-ChVir22617/2021	EPI_ISL_909752	?	Victor M Corman et al	Charité Universitätsmedizin Berlin, Institut für Virologie/Labor Berlin	Charité Universitätsmedizin Berlin, Institut für Virologie	Europe
Germany/NW-RKI-I-181685/2021	EPI_ISL_2678782	?	?	Labor ZOTZ|KLIMAS; MVZ Düsseldorf-Centrum	Robert Koch Institute	Europe
Germany/NW-RKI-I-133351/2021	EPI_ISL_2115667	?	?	LabKom - MVZ Labor Bochum MLB GmbH	Robert Koch Institute	Europe
Germany/NW-RKI-I-173697/2021	EPI_ISL_2472786	?	?	Labor ZOTZ|KLIMAS; MVZ Düsseldorf-Centrum	Robert Koch Institute	Europe
Germany/NW-RKI-I-017551/2021	EPI_ISL_1147713	?	?	amedes MVZ DIAMEDIS Sennestadt	Robert Koch Institute	Europe
Germany/NW-RKI-I-181701/2021	EPI_ISL_2678798	?	?	Labor ZOTZ|KLIMAS; MVZ Düsseldorf-Centrum	Robert Koch Institute	Europe
Germany/NI-IOV-MHH_15/2020	EPI_ISL_1268664	?	Lars Steinbrück et al	Hannover Medical School, Institute of Virology	Hannover Medical School, Institute of Virology	Europe
Germany/NW-RKI-I-173789/2021	EPI_ISL_2472878	?	?	Labor ZOTZ|KLIMAS; MVZ Düsseldorf-Centrum	Robert Koch Institute	Europe
Germany/NI-IOV-60201584/2020	EPI_ISL_766028	?	Lars Steinbrück et al	Hannover Medical School, Institute of Virology	Hannover Medical School, Institute of Virology	Europe
Germany/NW-RKI-I-173765/2021	EPI_ISL_2472854	?	?	Labor ZOTZ|KLIMAS; MVZ Düsseldorf-Centrum	Robert Koch Institute	Europe
Germany/NW-RKI-I-072594/2021	EPI_ISL_1639382	?	?	Clemenshospital - Alexianer Clemenshospital MÃ¼nster	Robert Koch Institute	Europe
Germany/NW-RKI-I-130461/2021	EPI_ISL_2113515	?	?	SYNLAB MVZ Leverkusen	Robert Koch Institute	Europe
Germany/NW-RKI-I-101039/2021	EPI_ISL_1846598	?	?	SYNLAB MVZ Leverkusen	Robert Koch Institute	Europe
Germany/NW-RKI-I-198301/2021	EPI_ISL_3497312	?	?	SYNLAB MVZ Leverkusen	Robert Koch Institute	Europe
Germany/NW-RKI-I-663697/2022	EPI_ISL_11620307	?	?	Clemenshospital - Alexianer Clemenshospital Münster	Robert Koch Institute	Europe
Germany/NW-RKI-I-267468/2021	EPI_ISL_4933657	?	?	MVZ Labor Dr. Quade & Kollegen GmbH	Robert Koch Institute	Europe
Germany/NW-RKI-I-383064/2021	EPI_ISL_8217102	?	?	MVZ Labor Dr. Quade & Kollegen GmbH	Robert Koch Institute	Europe
Germany/NW-RKI-I-330585/2021	EPI_ISL_6953734	?	?	MVZ Labor Dr. Quade & Kollegen GmbH	Robert Koch Institute	Europe
Germany/RP-RKI-I-228829/2021	EPI_ISL_4223849	?	?	SYNLAB MVZ Trier	Robert Koch Institute	Europe
Germany/RP-RKI-I-237211/2021	EPI_ISL_4230680	?	?	SYNLAB MVZ Trier	Robert Koch Institute	Europe
Germany/RP-RKI-I-247069/2021	EPI_ISL_4443501	?	?	SYNLAB MVZ Trier	Robert Koch Institute	Europe
Germany/SL-RKI-I-014895/2021	EPI_ISL_1145033	?	?	Sonic - Bioscientia - MVZ Labor Saar GmbH	Robert Koch Institute	Europe
Germany/SN-RKI-I-024345/2021	EPI_ISL_1154518	?	?	Bioscientia Labor Wermsdorf	Robert Koch Institute	Europe
Germany/SN-RKI-I-011442/2021	EPI_ISL_1141572	?	?	Bioscientia Labor Wermsdorf	Robert Koch Institute	Europe
Germany/SN-RKI-I-020163/2021	EPI_ISL_1150326	?	?	Bioscientia Labor Wermsdorf	Robert Koch Institute	Europe
Germany/SN-RKI-I-250339/2021	EPI_ISL_4446890	?	?	Diagnosticum - Labor Neukirchen	Robert Koch Institute	Europe
Ghana/WACCBIP-GS1824/2021	EPI_ISL_10334563	?	Collins M. Morang'a et al	WACCBIP, University of Ghana	WACCBIP, University of Ghana	Africa
Guam/GU-CDC-2-4718215/2021	EPI_ISL_3491411	MZ828206.1	Mili Sheth et al	Guam Public Health Laboratory	Centers for Disease Control and Prevention Division of Viral Diseases, Pathogen Discovery	North America
Greece/63/2021	EPI_ISL_2301695	?	Emmanouil Athanasiadis et al	Laboratory of Hygiene and Epidemiology, Department of Medicine, University of Thessaly	Greek Genome Center, Biomedical Research Foundation of the Academy of Athens (BRFAA)	Europe
Guam/GU-CDC-2-4356439/2021	EPI_ISL_2229087	MZ278288.1	Mili Sheth et al	Guam Public Health Laboratory	Centers for Disease Control and Prevention Division of Viral Diseases, Pathogen Discovery	North America
Ghana/NMIMR-NTRA-21-32633/2021	EPI_ISL_2508382	MZ350117.1	Adu et al	Immunology, Noguchi Memorial Institute for Medical Research	Immunology, Noguchi Memorial Institute for Medical Research	Africa
Guam/GU-CDC-2-4611186/2021	EPI_ISL_3355185	MZ780684.1	Mili Sheth et al	Guam Public Health Laboratory	Centers for Disease Control and Prevention Division of Viral Diseases, Pathogen Discovery	North America
Guam/GU-CDC-2-4651466/2021	EPI_ISL_3241988	MZ709089.1	Mili Sheth et al	Guam Public Health Laboratory	Centers for Disease Control and Prevention Division of Viral Diseases, Pathogen Discovery	North America
Greece/83217/2020	EPI_ISL_2312617	?	Emmanouil Athanasiadis et al	Greek Genome Center, Biomedical Research Foundation of the Academy of Athens (BRFAA)	Greek Genome Center, Biomedical Research Foundation of the Academy of Athens (BRFAA)	Europe
Ghana/NMIMR-TRA-21-32033/2021	EPI_ISL_2361909	?	Bright Adu et al	Noguchi Memorial Institute for Medical Research, University of Ghana, Legon, Ghana	Institute of Tropical Medicine, Universitätsklinikum Tübingen, Germany	Africa
Greece/119922/2021	EPI_ISL_2348980	?	Emmanouil Athanasiadis et al	Greek Genome Center, Biomedical Research Foundation of the Academy of Athens (BRFAA)	Greek Genome Center, Biomedical Research Foundation of the Academy of Athens (BRFAA)	Europe
Guam/GU-CDC-2-4356510/2021	EPI_ISL_2229104	MZ278305.1	Mili Sheth et al	Guam Public Health Laboratory	Centers for Disease Control and Prevention Division of Viral Diseases, Pathogen Discovery	North America
Greece/31064/2021	EPI_ISL_4415274	?	Kyriaki Tryfinopoulou et al	Central Public Health Laboratory, National Public Health Organization	Central Public Health Laboratory, National Public Health Organization	Europe
Greece/17268/2021	EPI_ISL_3045249	?	Kyriaki Tryfinopoulou et al	Central Public Health Laboratory, National Public Health Organization	Central Public Health Laboratory, National Public Health Organization	Europe
Hungary/7311_8/2021	EPI_ISL_1447286	?	Bernadett Pályi et al	National Public Health Center, COVID Laboratory	National Public Health Center, National Biosafety Laboratory	Europe
Guam/GU-CDC-2-5097709/2021	EPI_ISL_6473482	OL520322.1	Mili Sheth et al	Guam Public Health Laboratory	Centers for Disease Control and Prevention Division of Viral Diseases, Pathogen Discovery	North America
Guam/GU-CDC-2-5097646/2021	EPI_ISL_6473478	OL520318.1	Mili Sheth et al	Guam Public Health Laboratory	Centers for Disease Control and Prevention Division of Viral Diseases, Pathogen Discovery	North America
Guam/GU-CDC-2-4919021/2021	EPI_ISL_4539481	OK300451.1	Mili Sheth et al	Guam Public Health Laboratory	Centers for Disease Control and Prevention Division of Viral Diseases, Pathogen Discovery	North America
HongKong/VM21028468/2021	EPI_ISL_2651132	?	Alan K.L. Tsang et al	North Lantau Hospital	Hong Kong Department of Health	Asia
Greece/17318/2021	EPI_ISL_3045279	?	Kyriaki Tryfinopoulou et al	Central Public Health Laboratory, National Public Health Organization	Central Public Health Laboratory, National Public Health Organization	Europe
Guam/GU-CDC-2-4611160/2021	EPI_ISL_3355164	MZ780663.1	Mili Sheth et al	Guam Public Health Laboratory	Centers for Disease Control and Prevention Division of Viral Diseases, Pathogen Discovery	North America
India/AP-CCMB-CIA9177/2021	EPI_ISL_4546461	?	Sumedha Avadhanula et al	AP SSO	CSIR-Centre for Cellular and Molecular Biology - INSACOG	Asia
Ghana/NMIMR-TRA-21-32905/2021	EPI_ISL_2361911	?	Bright Adu et al	Noguchi Memorial Institute for Medical Research, University of Ghana, Legon, Ghana	Institute of Tropical Medicine, Universitätsklinikum Tübingen, Germany	Africa
Guam/GU-CDC-2-4718217/2021	EPI_ISL_3491415	MZ828210.1	Mili Sheth et al	Guam Public Health Laboratory	Centers for Disease Control and Prevention Division of Viral Diseases, Pathogen Discovery	North America
Guam/GU-CDC-2-4449191/2021	EPI_ISL_2451682	MZ358469.1	Mili Sheth et al	Guam Public Health Laboratory	Centers for Disease Control and Prevention Division of Viral Diseases, Pathogen Discovery	North America
HongKong/HKPU-11860/2021	EPI_ISL_2713261	?	Gilman Kit-Hang Siu et al	Department of Health Technology and Informatics, The Hong Kong Polytechnic University	Department of Health Technology and Informatics, The Hong Kong Polytechnic University	Asia
Guangdong/IVDC-05-03/2021	EPI_ISL_2432955	?	Long Chen et al	Shenzhen Center for Disease Control and Prevention	National Institute for Viral Disease Control and Prevention, China CDC	Asia
Iceland/11560/2021	EPI_ISL_3930542	?	Daniel F Gudbjartsson et al	The National University Hospital of Iceland	deCODE genetics	Europe
Greece/KEDY_89482/2021	EPI_ISL_1497425	?	Kyriaki Tryfinopoulou et al	National Public Health Organization	National Public Health Organization	Europe
Ghana/NMIMR-NTRA-14902/2020	EPI_ISL_1018092	MW598426.1	Adu et al	Immunology, Noguchi Memorial Institute for Medical Research	Immunology, Noguchi Memorial Institute for Medical Research	Africa
HongKong/VM21013785/2021	EPI_ISL_1963599	?	Dominic N.C. Tsang et al	Hong Kong Department of Health	School of Public Health, The University of Hong Kong	Asia
GuineaBissau/JPLNSP0031/2021	EPI_ISL_2110847	?	Aladje Balde et al	Reitor da Universidade Jean Piaget Guine-Bissau	MRCG at LSHTM, Genomics lab	Africa
Guam/GU-CDC-2-4718125/2021	EPI_ISL_3491404	MZ828199.1	Mili Sheth et al	Guam Public Health Laboratory	Centers for Disease Control and Prevention Division of Viral Diseases, Pathogen Discovery	North America
Ghana/NMIMR-TRA-21-8611/2021	EPI_ISL_2361904	?	Bright Adu et al	Noguchi Memorial Institute for Medical Research, University of Ghana, Legon, Ghana	Institute of Tropical Medicine, Universitätsklinikum Tübingen, Germany	Africa
HongKong/VM21000371/2021	EPI_ISL_955905	?	Alan K.L. Tsang et al	Pamela Youde Nethersole Eastern Hospital	Hong Kong Department of Health	Asia
Ghana/nCoV-TRA-934/2021	EPI_ISL_4602059	?	William K. Ampofo et al	National Influenza Centre	National Influenza Centre	Africa
Guam/GU-CDC-2-4611100/2021	EPI_ISL_3355155	MZ780654.1	Mili Sheth et al	Guam Public Health Laboratory	Centers for Disease Control and Prevention Division of Viral Diseases, Pathogen Discovery	North America
Greece/290715/2021	EPI_ISL_2688526	?	N.Siafakas et al	Microbiology Laboratory, Attikon University Hospital, Athens	Central National Laboratory ,Public Health Organization	Europe
Ghana/WACCBIP-GS58/2021	EPI_ISL_2422559	?	Collins M. Morang'a et al	West African Centre for Cell Biology of Infectious Pathogen, University of Ghana, Legon	WACCBIP, University of Ghana, Volta Road, Legon, Accra	Africa
GuineaBissau/JPLNSP0033/2021	EPI_ISL_2110850	?	Aladje Balde et al	Reitor da Universidade Jean Piaget Guine-Bissau	MRCG at LSHTM, Genomics lab	Africa
Iceland/11579/2021	EPI_ISL_3930561	?	Daniel F Gudbjartsson et al	The National University Hospital of Iceland	deCODE genetics	Europe
Iceland/7001/2021	EPI_ISL_3925970	?	Daniel F Gudbjartsson et al	The National University Hospital of Iceland	deCODE genetics	Europe
HongKong/HKPU-06804/2020	EPI_ISL_1159106	?	Gilman Kit-Hang Siu et al	Department of Health Technology and Informatics, The Hong Kong Polytechnic University	Department of Health Technology and Informatics, The Hong Kong Polytechnic University	Asia
Iceland/11865/2021	EPI_ISL_3930847	?	Daniel F Gudbjartsson et al	The National University Hospital of Iceland	deCODE genetics	Europe
HongKong/CM21000454/2021	EPI_ISL_3547094	?	Alan K.L. Tsang et al	Temporary Specimen Collection Centre at the AsiaWorld-Expo	Hong Kong Department of Health	Asia
Guam/GU-CDC-2-4242998/2021	EPI_ISL_1823588	MZ082503.1	Mili Sheth et al	Guam Public Health Laboratory	Centers for Disease Control and Prevention Division of Viral Diseases, Pathogen Discovery	North America
Guinea/GUI0076/2021	EPI_ISL_4274042	?	Ramon Lorenzo-Redondo et al	Service des Maladies Infectieuses	Northwestern University - Center for Pathogen Genomics and Microbial Evolution	Africa
Guam/GU-CDC-2-4448973/2021	EPI_ISL_2451664	MZ358463.1	Mili Sheth et al	Guam Public Health Laboratory	Centers for Disease Control and Prevention Division of Viral Diseases, Pathogen Discovery	North America
Iceland/11297/2021	EPI_ISL_3930251	?	Daniel F Gudbjartsson et al	The National University Hospital of Iceland	deCODE genetics	Europe
HongKong/HK-HKPU-11991/2021	EPI_ISL_3710633	?	Gilman Kit-Hang Siu et al	Department of Health Technology and Informatics, The Hong Kong Polytechnic University	Department of Health Technology and Informatics, The Hong Kong Polytechnic University	Asia
Guinea/CERFIG-19289/2021	EPI_ISL_4205875	?	Alpha Kabinet KEITA et al	Clinical specimen	Centre de Recherche et de Formation en Infectiologie Guinée	Africa
Greece/196177/2021	EPI_ISL_2376817	?	Emmanouil Athanasiadis et al	Laboratory of Clinical Virology	Greek Genome Center, Biomedical Research Foundation of the Academy of Athens (BRFAA)	Europe
HongKong/VM21029046/2021	EPI_ISL_2651124	?	Alan K.L. Tsang et al	North Lantau Hospital	Hong Kong Department of Health	Asia
Guam/GU-CDC-2-4524469/2021	EPI_ISL_2787648	MZ493514.1	Mili Sheth et al	Guam Public Health Laboratory	Centers for Disease Control and Prevention Division of Viral Diseases, Pathogen Discovery	North America
HongKong/CM21000280/2021	EPI_ISL_5937331	?	Alan K.L. Tsang et al	Temporary Specimen Collection Centre at the AsiaWorld-Expo	Hong Kong Department of Health	Asia
Guam/GU-CDC-2-4718128/2021	EPI_ISL_3491413	MZ828208.1	Mili Sheth et al	Guam Public Health Laboratory	Centers for Disease Control and Prevention Division of Viral Diseases, Pathogen Discovery	North America
Greece/196174/2021	EPI_ISL_2370798	?	Emmanouil Athanasiadis et al	Laboratory of Clinical Virology	Greek Genome Center, Biomedical Research Foundation of the Academy of Athens (BRFAA)	Europe
HongKong/CH21027623/2021	EPI_ISL_1963611	?	Dominic N.C. Tsang et al	Hong Kong Department of Health	School of Public Health, The University of Hong Kong	Asia
Iceland/11281/2021	EPI_ISL_3930235	?	Daniel F Gudbjartsson et al	The National University Hospital of Iceland	deCODE genetics	Europe
GuineaBissau/38LNSPGB/2021	EPI_ISL_2150996	?	Aladje Balde et al	Laboratório de Biologia Molecular Jean Piaget	MRCG at LSHTM, Genomics lab	Africa
HongKong/CM21000372/2021	EPI_ISL_2611661	?	Alan K.L. Tsang et al	Temporary Specimen Collection Centre at the AsiaWorld-Expo	Hong Kong Department of Health	Asia
Guam/GU-CDC-2-4524564/2021	EPI_ISL_2787639	MZ493511.1	Mili Sheth et al	Guam Public Health Laboratory	Centers for Disease Control and Prevention Division of Viral Diseases, Pathogen Discovery	North America
Iceland/7011/2021	EPI_ISL_3925980	?	Daniel F Gudbjartsson et al	The National University Hospital of Iceland	deCODE genetics	Europe
Hungary/HM-0125-313/2021	EPI_ISL_1041205	?	Endre Gábor Tóth et al	Hungarian Defence Forces Military Medical Centre	National Laboratory of Virology, Szentágothai Research Centre	Europe
Iceland/7089/2021	EPI_ISL_3926058	?	Daniel F Gudbjartsson et al	The National University Hospital of Iceland	deCODE genetics	Europe
Guam/GU-CDC-2-4651356/2021	EPI_ISL_3242000	MZ709101.1	Mili Sheth et al	Guam Public Health Laboratory	Centers for Disease Control and Prevention Division of Viral Diseases, Pathogen Discovery	North America
Guam/GU-CDC-2-4524565/2021	EPI_ISL_2787636	MZ493510.1	Mili Sheth et al	Guam Public Health Laboratory	Centers for Disease Control and Prevention Division of Viral Diseases, Pathogen Discovery	North America
Greece/277337/2021	EPI_ISL_5309978	?	Emmanouil Athanasiadis et al	Laboratory of Hygiene and Epidemiology, Department of Medicine, University of Thessaly	Greek Genome Center, Biomedical Research Foundation of the Academy of Athens (BRFAA)	Europe
Iceland/11721/2021	EPI_ISL_3930703	?	Daniel F Gudbjartsson et al	The National University Hospital of Iceland	deCODE genetics	Europe
HongKong/HKPU-11852/2021	EPI_ISL_2443057	?	Gilman Kit-Hang Siu et al	Department of Health Technology and Informatics, The Hong Kong Polytechnic University	Department of Health Technology and Informatics, The Hong Kong Polytechnic University	Asia
Guam/GU-CDC-2-4524467/2021	EPI_ISL_2787616	MZ493503.1	Mili Sheth et al	Guam Public Health Laboratory	Centers for Disease Control and Prevention Division of Viral Diseases, Pathogen Discovery	North America
Greece/137047/2021	EPI_ISL_2368818	?	Emmanouil Athanasiadis et al	Greek Genome Center, Biomedical Research Foundation of the Academy of Athens (BRFAA)	Greek Genome Center, Biomedical Research Foundation of the Academy of Athens (BRFAA)	Europe
HongKong/CM21000286_WHP4317/2021	EPI_ISL_4648294	?	Dominic N.C. Tsang et al	Hong Kong Department of Health	School of Public Health, The University of Hong Kong	Asia
Greece/101476/2021	EPI_ISL_1420661	?	Emmanouil Athanasiadis et al	Biomedical Research Foundation of the Academy of Athens (BRFAA)	Greek Genome Center, Biomedical Research Foundation of the Academy of Athens (BRFAA)	Europe
Greece/30999/2021	EPI_ISL_4462230	?	Kyriaki Tryfinopoulou et al	Central Public Health Laboratory, National Public Health Organization	Central Public Health Laboratory, National Public Health Organization	Europe
Guam/GU-CDC-2-4611197/2021	EPI_ISL_3355194	MZ780693.1	Mili Sheth et al	Guam Public Health Laboratory	Centers for Disease Control and Prevention Division of Viral Diseases, Pathogen Discovery	North America
Guam/GU-CDC-2-4919122/2021	EPI_ISL_4539493	OK300463.1	Mili Sheth et al	Guam Public Health Laboratory	Centers for Disease Control and Prevention Division of Viral Diseases, Pathogen Discovery	North America
Guam/GU-CDC-2-4524470/2021	EPI_ISL_2787618	MZ493504.1	Mili Sheth et al	Guam Public Health Laboratory	Centers for Disease Control and Prevention Division of Viral Diseases, Pathogen Discovery	North America
Guam/GU-CDC-2-4919030/2021	EPI_ISL_4539463	OK300433.1	Mili Sheth et al	Guam Public Health Laboratory	Centers for Disease Control and Prevention Division of Viral Diseases, Pathogen Discovery	North America
Guam/GU-CDC-2-4356431/2021	EPI_ISL_2229099	MZ278300.1	Mili Sheth et al	Guam Public Health Laboratory	Centers for Disease Control and Prevention Division of Viral Diseases, Pathogen Discovery	North America
Greece/10213058/2021	EPI_ISL_3545361	?	N.Siafakas et al	Microbiology Laboratory, Attikon University Hospital, Athens	Central National Laboratory ,Public Health Organization	Europe
Guinea/Conakry_IPG19020/2021	EPI_ISL_2245907	?	Grayo Solene et al	Institut Pasteur de Guinée	Institut Pateur de Dakar	Africa
HongKong/HKU-210308-Imp4/2020	EPI_ISL_1197085	?	Kelvin K.W. To et al	Department of Microbiology, The University of Hong Kong	Department of Microbiology, The University of Hong Kong	Asia
Iceland/11753/2021	EPI_ISL_3930735	?	Daniel F Gudbjartsson et al	The National University Hospital of Iceland	deCODE genetics	Europe
HongKong/WHP3258-P2/2020	EPI_ISL_13439902	?	Dominic N.C. Tsang et al	Hong Kong Department of Health	School of Public Health, The University of Hong Kong	Asia
Guam/GU-CDC-2-4718103/2021	EPI_ISL_3491416	MZ828211.1	Mili Sheth et al	Guam Public Health Laboratory	Centers for Disease Control and Prevention Division of Viral Diseases, Pathogen Discovery	North America
Iceland/11751/2021	EPI_ISL_3930733	?	Daniel F Gudbjartsson et al	The National University Hospital of Iceland	deCODE genetics	Europe
Guam/GU-CDC-2-4718230/2021	EPI_ISL_3491414	MZ828209.1	Mili Sheth et al	Guam Public Health Laboratory	Centers for Disease Control and Prevention Division of Viral Diseases, Pathogen Discovery	North America
Guinea/Conakry_20554/2021	EPI_ISL_3988361	?	Grayo Solene et al	Institut Pasteur de Guinée	Institut Pateur de Dakar	Africa
Guam/GU-CDC-2-4356405/2021	EPI_ISL_2229098	MZ278299.1	Mili Sheth et al	Guam Public Health Laboratory	Centers for Disease Control and Prevention Division of Viral Diseases, Pathogen Discovery	North America
Ghana/FS-21-603/2021	EPI_ISL_2535795	?	William K. Ampofo et al	National Influenza Centre	National Influenza Centre	Africa
Greece/79194/2020	EPI_ISL_2301686	?	Emmanouil Athanasiadis et al	Greek Genome Center, Biomedical Research Foundation of the Academy of Athens (BRFAA)	Greek Genome Center, Biomedical Research Foundation of the Academy of Athens (BRFAA)	Europe
Greece/20881/2021	EPI_ISL_3545439	?	Kyriaki Tryfinopoulou et al	34, Alex. Fleming Str, 16672 Vari, Athens, Greece	Central National Laboratory ,Public Health Organization	Europe
Greece/30963/2021	EPI_ISL_4415250	?	Kyriaki Tryfinopoulou et al	Central Public Health Laboratory, National Public Health Organization	Central Public Health Laboratory, National Public Health Organization	Europe
Guam/GU-CDC-2-4448388/2021	EPI_ISL_2451671	MZ358465.1	Mili Sheth et al	Guam Public Health Laboratory	Centers for Disease Control and Prevention Division of Viral Diseases, Pathogen Discovery	North America
Greece/28665/2021	EPI_ISL_4462650	?	Kyriaki Tryfinopoulou et al	Central Public Health Laboratory, National Public Health Organization	Central Public Health Laboratory, National Public Health Organization	Europe
Guam/GU-CDC-2-4651383/2021	EPI_ISL_3242002	MZ709103.1	Mili Sheth et al	Guam Public Health Laboratory	Centers for Disease Control and Prevention Division of Viral Diseases, Pathogen Discovery	North America
Iceland/4088/2020	EPI_ISL_827784	?	Daniel F Gudbjartsson et al	deCODE genetics	deCODE genetics	Europe
Heilongjiang/IVDC-HEB-260/2021	EPI_ISL_9910211	?	Ming Yang et al	Heilongjiang Center for Disease Control and Prevention	National Institute for Viral Disease Control and Prevention, China CDC	Asia
Guam/GU-CDC-2-4718237/2021	EPI_ISL_3491399	MZ828194.1	Mili Sheth et al	Guam Public Health Laboratory	Centers for Disease Control and Prevention Division of Viral Diseases, Pathogen Discovery	North America
Heilongjiang/IVDC-HEB-262/2021	EPI_ISL_9910213	?	Ming Yang et al	Heilongjiang Center for Disease Control and Prevention	National Institute for Viral Disease Control and Prevention, China CDC	Asia
Ghana/NMIMR-PUR-21-7014/2021	EPI_ISL_8065581	?	Bright Adu et al	Noguchi Memorial Institute for Medical Research, University of Ghana, Legon, Ghana	Noguchi Memorial Institute for Medical Research, University of Ghana, Legon, Ghana	Africa
GuineaBissau/06LNSPGB/2021	EPI_ISL_2150980	?	Aladje Balde et al	Laboratório de Biologia Molecular Jean Piaget	MRCG at LSHTM, Genomics lab	Africa
HongKong/HKPU-09006/2021	EPI_ISL_2713085	MZ266440.1	Gilman Kit-Hang Siu et al	Department of Health Technology and Informatics, The Hong Kong Polytechnic University	Department of Health Technology and Informatics, The Hong Kong Polytechnic University	Asia
Iceland/11501/2021	EPI_ISL_3930483	?	Daniel F Gudbjartsson et al	The National University Hospital of Iceland	deCODE genetics	Europe
Iceland/11185/2021	EPI_ISL_3930141	?	Daniel F Gudbjartsson et al	The National University Hospital of Iceland	deCODE genetics	Europe
Iceland/11246/2021	EPI_ISL_3930200	?	Daniel F Gudbjartsson et al	The National University Hospital of Iceland	deCODE genetics	Europe
Greece/196169/2021	EPI_ISL_2370796	?	Emmanouil Athanasiadis et al	Laboratory of Clinical Virology	Greek Genome Center, Biomedical Research Foundation of the Academy of Athens (BRFAA)	Europe
Greece/210171/2021	EPI_ISL_2365258	?	Emmanouil Athanasiadis et al	Laboratory of Clinical Virology	Greek Genome Center, Biomedical Research Foundation of the Academy of Athens (BRFAA)	Europe
Ghana/nCoV-TRA-899/2021	EPI_ISL_4602050	?	William K. Ampofo et al	National Influenza Centre	National Influenza Centre	Africa
Guam/GU-CDC-2-4242992/2021	EPI_ISL_1823585	MZ082500.1	Mili Sheth et al	Guam Public Health Laboratory	Centers for Disease Control and Prevention Division of Viral Diseases, Pathogen Discovery	North America
Guinea/Conakry_IPG17766/2021	EPI_ISL_2245882	?	Grayo Solene et al	Institut Pasteur de Guinée	Institut Pateur de Dakar	Africa
Ghana/NMIMR-NTRA-21-19774/2021	EPI_ISL_2001081	MZ150537.1	Adu et al	Immunology, Noguchi Memorial Institute for Medical Research	Immunology, Noguchi Memorial Institute for Medical Research	Africa
HongKong/HKPU-09943/2021	EPI_ISL_3150041	?	Gilman Kit-Hang Siu et al	Department of Health Technology and Informatics, The Hong Kong Polytechnic University	Department of Health Technology and Informatics, The Hong Kong Polytechnic University	Asia
Greece/83235/2020	EPI_ISL_2312618	?	Emmanouil Athanasiadis et al	Greek Genome Center, Biomedical Research Foundation of the Academy of Athens (BRFAA)	Greek Genome Center, Biomedical Research Foundation of the Academy of Athens (BRFAA)	Europe
Guinea/Conakry_21545/2021	EPI_ISL_3988381	?	Grayo Solene et al	Institut Pasteur de Guinée	Institut Pateur de Dakar	Africa
Greece/KEDY_75503/2021	EPI_ISL_1497350	?	Kyriaki Tryfinopoulou et al	National Public Health Organization	National Public Health Organization	Europe
HongKong/HK-HKPU-11953/2021	EPI_ISL_4063199	?	Gilman Kit-Hang Siu et al	Department of Health Technology and Informatics, The Hong Kong Polytechnic University	Department of Health Technology and Informatics, The Hong Kong Polytechnic University	Asia
Ghana/nCoV-TRA-889/2021	EPI_ISL_4602044	?	William K. Ampofo et al	National Influenza Centre	National Influenza Centre	Africa
Ghana/nCoV-TRA-735/2021	EPI_ISL_2873872	?	William K. Ampofo et al	National Influenza Centre	National Influenza Centre	Africa
GuineaBissau/JPLNSP0018/2021	EPI_ISL_2110836	?	Aladje Balde et al	Reitor da Universidade Jean Piaget Guine-Bissau	MRCG at LSHTM, Genomics lab	Africa
Heilongjiang/IVDC-HEB-268/2021	EPI_ISL_9910219	?	Yanling Yu et al	Heilongjiang Center for Disease Control and Prevention	National Institute for Viral Disease Control and Prevention, China CDC	Asia
Guam/GU-CDC-2-4524456/2021	EPI_ISL_2787621	MZ493505.1	Mili Sheth et al	Guam Public Health Laboratory	Centers for Disease Control and Prevention Division of Viral Diseases, Pathogen Discovery	North America
Guinea/CERFIG-18047/2021	EPI_ISL_4205874	?	Alpha Kabinet KEITA et al	Clinical specimen	Centre de Recherche et de Formation en Infectiologie Guinée	Africa
Greece/63426/2021	EPI_ISL_2369006	?	Emmanouil Athanasiadis et al	Clinical and Basic Functional Sciences, Department of Microbiology	Greek Genome Center, Biomedical Research Foundation of the Academy of Athens (BRFAA)	Europe
Greece/KEDY_75752/2021	EPI_ISL_1497460	?	Kyriaki Tryfinopoulou et al	National Public Health Organization	National Public Health Organization	Europe
Iceland/4325/2020	EPI_ISL_828018	OU165542.1	Daniel F Gudbjartsson et al	deCODE genetics	deCODE genetics	Europe
Guam/GU-CDC-2-4449100/2021	EPI_ISL_2451649	MZ358458.1	Mili Sheth et al	Guam Public Health Laboratory	Centers for Disease Control and Prevention Division of Viral Diseases, Pathogen Discovery	North America
Iceland/7263/2021	EPI_ISL_3926232	?	Daniel F Gudbjartsson et al	The National University Hospital of Iceland	deCODE genetics	Europe
Ghana/WACCBIP-GS1836/2021	EPI_ISL_10438373	?	Collins M. Morang'a et al	WACCBIP, University of Ghana	WACCBIP, University of Ghana	Africa
Guam/GU-CDC-2-4651464/2021	EPI_ISL_3241991	MZ709092.1	Mili Sheth et al	Guam Public Health Laboratory	Centers for Disease Control and Prevention Division of Viral Diseases, Pathogen Discovery	North America
India/AP-CCMB-CIB7540/2021	EPI_ISL_8058436	?	Sumedha Avadhanula et al	AP SSO	CSIR-Centre for Cellular and Molecular Biology-INSACOG	Asia
Guam/GU-CDC-2-4356509/2021	EPI_ISL_2229089	MZ278290.1	Mili Sheth et al	Guam Public Health Laboratory	Centers for Disease Control and Prevention Division of Viral Diseases, Pathogen Discovery	North America
Guam/GU-CDC-2-4651378/2021	EPI_ISL_3241992	MZ709093.1	Mili Sheth et al	Guam Public Health Laboratory	Centers for Disease Control and Prevention Division of Viral Diseases, Pathogen Discovery	North America
Greece/CP0794227/2020	EPI_ISL_794824	?	Emmanouil Athanasiadis et al	Greek Genome Center, Biomedical Research Foundation of the Academy of Athens (BRFAA)	Greek Genome Center, Biomedical Research Foundation of the Academy of Athens (BRFAA)	Europe
Greece/20460/2021	EPI_ISL_3545368	?	Kyriaki Tryfinopoulou et al	34, Alex. Fleming Str, 16672 Vari, Athens, Greece	Central National Laboratory ,Public Health Organization	Europe
Greece/105481/2021	EPI_ISL_1420747	?	Emmanouil Athanasiadis et al	Biomedical Research Foundation of the Academy of Athens (BRFAA)	Greek Genome Center, Biomedical Research Foundation of the Academy of Athens (BRFAA)	Europe
Guam/GU-CDC-2-4651375/2021	EPI_ISL_3242004	MZ709105.1	Mili Sheth et al	Guam Public Health Laboratory	Centers for Disease Control and Prevention Division of Viral Diseases, Pathogen Discovery	North America
Guam/GU-CDC-2-4356406/2021	EPI_ISL_2229097	MZ278298.1	Mili Sheth et al	Guam Public Health Laboratory	Centers for Disease Control and Prevention Division of Viral Diseases, Pathogen Discovery	North America
Ghana/WACCBIP-GS911/2021	EPI_ISL_2836950	?	Collins M. Morang'a et al	WACCBIP, University of Ghana, Accra, Ghana	WACCBIP, University of Ghana, Volta Road, Legon-Accra, Ghana	Africa
Iceland/11119/2021	EPI_ISL_3930075	?	Daniel F Gudbjartsson et al	The National University Hospital of Iceland	deCODE genetics	Europe
Guinea/CERFIG-24621/2021	EPI_ISL_4205887	?	Alpha Kabinet KEITA et al	Clinical specimen	Centre de Recherche et de Formation en Infectiologie Guinée	Africa
Guam/GU-CDC-2-4449070/2021	EPI_ISL_2451676	MZ358467.1	Mili Sheth et al	Guam Public Health Laboratory	Centers for Disease Control and Prevention Division of Viral Diseases, Pathogen Discovery	North America
Guam/GU-CDC-2-4718225/2021	EPI_ISL_3491412	MZ828207.1	Mili Sheth et al	Guam Public Health Laboratory	Centers for Disease Control and Prevention Division of Viral Diseases, Pathogen Discovery	North America
Iceland/3763/2020	EPI_ISL_827460	OU164692.1	Daniel F Gudbjartsson et al	deCODE genetics	deCODE genetics	Europe
Greece/31100/2021	EPI_ISL_4415284	?	Kyriaki Tryfinopoulou et al	Central Public Health Laboratory, National Public Health Organization	Central Public Health Laboratory, National Public Health Organization	Europe
Guangdong/IVDC-05-04/2021	EPI_ISL_2405170	?	Long Chen et al	Shenzhen Center for Disease Control and Prevention	National Institute for Viral Disease Control and Prevention, China CDC	Asia
HongKong/VM21033537/2021	EPI_ISL_3019497	?	Alan K.L. Tsang et al	North Lantau Hospital	Hong Kong Department of Health	Asia
Guam/GU-CDC-2-4524464/2021	EPI_ISL_2787651	MZ493515.1	Mili Sheth et al	Guam Public Health Laboratory	Centers for Disease Control and Prevention Division of Viral Diseases, Pathogen Discovery	North America
Iceland/6293/2020	EPI_ISL_829968	OU168595.1	Daniel F Gudbjartsson et al	deCODE genetics	deCODE genetics	Europe
Iceland/11207/2021	EPI_ISL_3930161	?	Daniel F Gudbjartsson et al	The National University Hospital of Iceland	deCODE genetics	Europe
Iceland/11532/2021	EPI_ISL_3930514	?	Daniel F Gudbjartsson et al	The National University Hospital of Iceland	deCODE genetics	Europe
Iceland/3452/2020	EPI_ISL_827145	OU164047.1	Daniel F Gudbjartsson et al	deCODE genetics	deCODE genetics	Europe
Guangdong/IVDC-05-15/2021	EPI_ISL_2405177	?	Long Chen et al	Shenzhen Center for Disease Control and Prevention	National Institute for Viral Disease Control and Prevention, China CDC	Asia
Guam/GU-CDC-2-4524458/2021	EPI_ISL_2787654	MZ493516.1	Mili Sheth et al	Guam Public Health Laboratory	Centers for Disease Control and Prevention Division of Viral Diseases, Pathogen Discovery	North America
Greece/140107/2021	EPI_ISL_2369259	?	Emmanouil Athanasiadis et al	Greek Genome Center, Biomedical Research Foundation of the Academy of Athens (BRFAA)	Greek Genome Center, Biomedical Research Foundation of the Academy of Athens (BRFAA)	Europe
Greece/16359/2021	EPI_ISL_3045189	?	Kyriaki Tryfinopoulou et al	Central Public Health Laboratory, National Public Health Organization	Central Public Health Laboratory, National Public Health Organization	Europe
HongKong/CM21000300/2021	EPI_ISL_5937315	?	Alan K.L. Tsang et al	Temporary Specimen Collection Centre at the AsiaWorld-Expo	Hong Kong Department of Health	Asia
Iceland/4229/2021	EPI_ISL_827922	OU165409.1	Daniel F Gudbjartsson et al	deCODE genetics	deCODE genetics	Europe
Ghana/FS-20-2352/2020	EPI_ISL_4602084	?	William K. Ampofo et al	National Influenza Centre	National Influenza Centre	Africa
Ghana/NMIMR-NTRA-13164/2020	EPI_ISL_1018088	MW598422.1	Adu et al	Immunology, Noguchi Memorial Institute for Medical Research	Immunology, Noguchi Memorial Institute for Medical Research	Africa
Greece/27/2021	EPI_ISL_2349004	?	Emmanouil Athanasiadis et al	Laboratory of Immunohematology, Division of Hematology	Greek Genome Center, Biomedical Research Foundation of the Academy of Athens (BRFAA)	Europe
HongKong/CM21000449/2021	EPI_ISL_3547092	?	Alan K.L. Tsang et al	Temporary Specimen Collection Centre at the AsiaWorld-Expo	Hong Kong Department of Health	Asia
Guam/GU-CDC-2-4651463/2021	EPI_ISL_3241997	MZ709098.1	Mili Sheth et al	Guam Public Health Laboratory	Centers for Disease Control and Prevention Division of Viral Diseases, Pathogen Discovery	North America
Iceland/11224/2021	EPI_ISL_3930178	?	Daniel F Gudbjartsson et al	The National University Hospital of Iceland	deCODE genetics	Europe
Guinea/Conakry_IPG18138/2021	EPI_ISL_2245891	?	Grayo Solene et al	Institut Pasteur de Guinée	Institut Pateur de Dakar	Africa
GuineaBissau/45LNSPGB/2021	EPI_ISL_2150999	?	Aladje Balde et al	Laboratório de Biologia Molecular Jean Piaget	MRCG at LSHTM, Genomics lab	Africa
Guam/GU-CDC-2-4651357/2021	EPI_ISL_3241993	MZ709094.1	Mili Sheth et al	Guam Public Health Laboratory	Centers for Disease Control and Prevention Division of Viral Diseases, Pathogen Discovery	North America
Guangdong/IVDC-05-09/2021	EPI_ISL_2405173	?	Long Chen et al	Shenzhen Center for Disease Control and Prevention	National Institute for Viral Disease Control and Prevention, China CDC	Asia
HongKong/VM21029277/2021	EPI_ISL_2651127	?	Alan K.L. Tsang et al	TUEN MUN HOSPITAL	Hong Kong Department of Health	Asia
Guam/GU-CDC-2-4718049/2021	EPI_ISL_3491400	MZ828195.1	Mili Sheth et al	Guam Public Health Laboratory	Centers for Disease Control and Prevention Division of Viral Diseases, Pathogen Discovery	North America
Iceland/11261/2021	EPI_ISL_3930215	?	Daniel F Gudbjartsson et al	The National University Hospital of Iceland	deCODE genetics	Europe
Greece/V827/2021	EPI_ISL_2214535	?	Anastasia Chatzidimitriou et al.	Department of Microbiology, AHEPA University Hospital	Institute of Applied Biosciences, Centre for Research and Technology Hellas	Europe
Greece/147450/2021	EPI_ISL_2369671	?	Emmanouil Athanasiadis et al	Greek Genome Center, Biomedical Research Foundation of the Academy of Athens (BRFAA)	Greek Genome Center, Biomedical Research Foundation of the Academy of Athens (BRFAA)	Europe
HongKong/CM21000372_WHP4741/2021	EPI_ISL_4648910	?	Dominic N.C. Tsang et al	Hong Kong Department of Health	School of Public Health, The University of Hong Kong	Asia
Guam/GU-CDC-2-4919006/2021	EPI_ISL_4539491	OK300461.1	Mili Sheth et al	Guam Public Health Laboratory	Centers for Disease Control and Prevention Division of Viral Diseases, Pathogen Discovery	North America
Guam/GU-CDC-2-4918946/2021	EPI_ISL_4539464	OK300434.1	Mili Sheth et al	Guam Public Health Laboratory	Centers for Disease Control and Prevention Division of Viral Diseases, Pathogen Discovery	North America
HongKong/HKPU-11216/2021	EPI_ISL_2713210	MZ266493.1	Gilman Kit-Hang Siu et al	Department of Health Technology and Informatics, The Hong Kong Polytechnic University	Department of Health Technology and Informatics, The Hong Kong Polytechnic University	Asia
GuineaBissau/11LNSPGB/2021	EPI_ISL_2150984	?	Aladje Balde et al	Laboratório de Biologia Molecular Jean Piaget	MRCG at LSHTM, Genomics lab	Africa
Guam/GU-CDC-2-4448981/2021	EPI_ISL_2451688	MZ358471.1	Mili Sheth et al	Guam Public Health Laboratory	Centers for Disease Control and Prevention Division of Viral Diseases, Pathogen Discovery	North America
Guam/GU-CDC-2-4919116/2021	EPI_ISL_4539492	OK300462.1	Mili Sheth et al	Guam Public Health Laboratory	Centers for Disease Control and Prevention Division of Viral Diseases, Pathogen Discovery	North America
Guam/GU-CDC-2-4611269/2021	EPI_ISL_3355210	MZ780709.1	Mili Sheth et al	Guam Public Health Laboratory	Centers for Disease Control and Prevention Division of Viral Diseases, Pathogen Discovery	North America
Guam/GU-CDC-2-4176739/2021	EPI_ISL_1798906	MZ056219.1	Mili Sheth et al	Guam Public Health Laboratory	Centers for Disease Control and Prevention Division of Viral Diseases, Pathogen Discovery	North America
Ghana/NMIMR-PUR-21-7004/2021	EPI_ISL_8065579	?	Bright Adu et al	Noguchi Memorial Institute for Medical Research, University of Ghana, Legon, Ghana	Noguchi Memorial Institute for Medical Research, University of Ghana, Legon, Ghana	Africa
Guinea/Conakry_IPG18068/2021	EPI_ISL_2245888	?	Grayo Solene et al	Institut Pasteur de Guinée	Institut Pateur de Dakar	Africa
Guam/GU-CDC-STM-000070742/2021	EPI_ISL_2270556	MZ291149.1	Dakota Howard et al	Helix/Illumina	Centers for Disease Control and Prevention Division of Viral Diseases, Pathogen Discovery	North America
Guam/GU-CDC-2-4611255/2021	EPI_ISL_3355200	MZ780699.1	Mili Sheth et al	Guam Public Health Laboratory	Centers for Disease Control and Prevention Division of Viral Diseases, Pathogen Discovery	North America
Greece/16386/2021	EPI_ISL_3045198	?	Kyriaki Tryfinopoulou et al	Central Public Health Laboratory, National Public Health Organization	Central Public Health Laboratory, National Public Health Organization	Europe
Ghana/WACCBIP-GS1794/2021	EPI_ISL_10334556	?	Collins M. Morang'a et al	WACCBIP, University of Ghana	WACCBIP, University of Ghana	Africa
Guam/GU-CDC-2-4448974/2021	EPI_ISL_2451686	MZ358470.1	Mili Sheth et al	Guam Public Health Laboratory	Centers for Disease Control and Prevention Division of Viral Diseases, Pathogen Discovery	North America
Ghana/FS-20-2346/2020	EPI_ISL_4602083	?	William K. Ampofo et al	National Influenza Centre	National Influenza Centre	Africa
Guinea/Conakry_IPG18005/2021	EPI_ISL_2245887	?	Grayo Solene et al	Institut Pasteur de Guinée	Institut Pateur de Dakar	Africa
Greece/102290/2021	EPI_ISL_1420669	?	Emmanouil Athanasiadis et al	Biomedical Research Foundation of the Academy of Athens (BRFAA)	Greek Genome Center, Biomedical Research Foundation of the Academy of Athens (BRFAA)	Europe
Guam/GU-CDC-2-4449184/2021	EPI_ISL_2451679	MZ358468.1	Mili Sheth et al	Guam Public Health Laboratory	Centers for Disease Control and Prevention Division of Viral Diseases, Pathogen Discovery	North America
Greece/V1172/2021	EPI_ISL_2235281	?	Anastasia Chatzidimitriou et al.	Department of Microbiology, AHEPA University Hospital	Institute of Applied Biosciences, Centre for Research and Technology Hellas	Europe
Germany/TH-RKI-I-234030/2021	EPI_ISL_4227703	?	?	amedes MVZ für Laboratoriumsdiagnostik Erfurt	Robert Koch Institute	Europe
Ghana/FS-21-791/2021	EPI_ISL_4602031	?	William K. Ampofo et al	National Influenza Centre	National Influenza Centre	Africa
Guinea/Conakry_21846/2021	EPI_ISL_3988382	?	Grayo Solene et al	Institut Pasteur de Guinée	Institut Pateur de Dakar	Africa
Guangdong/IVDC-05-07/2021	EPI_ISL_2426143	?	Long Chen et al	Shenzhen Center for Disease Control and Prevention	National Institute for Viral Disease Control and Prevention, China CDC	Asia
Guam/GU-CDC-2-4611091/2021	EPI_ISL_3355148	MZ780647.1	Mili Sheth et al	Guam Public Health Laboratory	Centers for Disease Control and Prevention Division of Viral Diseases, Pathogen Discovery	North America
Ghana/WACCBIP-GS414/2021	EPI_ISL_1255275	?	Collins M. Morang'a et al	West African Centre for Cell Biology of Infectious Pathogens (WACCBIP), University of Ghana, Accra, Ghana	West African Centre for Cell Biology of Infectious Pathogens (WACCBIP), University of Ghana, Volta Road, Legon-Accra, Ghana	Africa
Guam/GU-CDC-2-4611198/2021	EPI_ISL_3355195	MZ780694.1	Mili Sheth et al	Guam Public Health Laboratory	Centers for Disease Control and Prevention Division of Viral Diseases, Pathogen Discovery	North America
Guinea/Conakry_21225/2021	EPI_ISL_3988376	?	Grayo Solene et al	Institut Pasteur de Guinée	Institut Pateur de Dakar	Africa
GuineaBissau/JPLNSP0034/2021	EPI_ISL_2110851	?	Aladje Balde et al	Reitor da Universidade Jean Piaget Guine-Bissau	MRCG at LSHTM, Genomics lab	Africa
HongKong/HKPU-11837/2021	EPI_ISL_2713263	?	Gilman Kit-Hang Siu et al	Department of Health Technology and Informatics, The Hong Kong Polytechnic University	Department of Health Technology and Informatics, The Hong Kong Polytechnic University	Asia
India/AP-CCMB-CIA7816/2021	EPI_ISL_3935311	?	B Himasri et al	AP SSO	CSIR-Centre for Cellular and Molecular Biology - INSACOG	Asia
Guam/GU-CDC-2-4524573/2021	EPI_ISL_2787662	MZ493519.1	Mili Sheth et al	Guam Public Health Laboratory	Centers for Disease Control and Prevention Division of Viral Diseases, Pathogen Discovery	North America
Guam/GU-CDC-2-4448971/2021	EPI_ISL_2451693	MZ358473.1	Mili Sheth et al	Guam Public Health Laboratory	Centers for Disease Control and Prevention Division of Viral Diseases, Pathogen Discovery	North America
GuineaBissau/JPLNSP0036/2021	EPI_ISL_2110854	?	Aladje Balde et al	Reitor da Universidade Jean Piaget Guine-Bissau	MRCG at LSHTM, Genomics lab	Africa
Guam/GU-CDC-2-4718131/2021	EPI_ISL_3491410	MZ828205.1	Mili Sheth et al	Guam Public Health Laboratory	Centers for Disease Control and Prevention Division of Viral Diseases, Pathogen Discovery	North America
Guam/GU-CDC-2-4611090/2021	EPI_ISL_3355147	MZ780646.1	Mili Sheth et al	Guam Public Health Laboratory	Centers for Disease Control and Prevention Division of Viral Diseases, Pathogen Discovery	North America
Guangdong/IVDC-06-01/2021	EPI_ISL_2500849	?	Long Chen et al	Shenzhen Center for Disease Control and Prevention	National Institute for Viral Disease Control and Prevention, China CDC	Asia
Guam/GU-CDC-2-4243086/2021	EPI_ISL_1823587	MZ082502.1	Mili Sheth et al	Guam Public Health Laboratory	Centers for Disease Control and Prevention Division of Viral Diseases, Pathogen Discovery	North America
Guinea/CERFIG-18735/2021	EPI_ISL_4205886	?	Alpha Kabinet KEITA et al	Clinical specimen	Centre de Recherche et de Formation en Infectiologie Guinée	Africa
Ghana/WACCBIP-GS613/2021	EPI_ISL_10438336	?	Collins M. Morang'a et al	WACCBIP, University of Ghana	WACCBIP, University of Ghana	Africa
Ghana/WACCBIP-GS125/2021	EPI_ISL_944712	MW571174.1	Morang'a et al	Department of Biochemistry, Cell and Molecular Biology, West African Centre for Cell Biology of Infectious Pathogens (WACCBIP), University of Ghana	Department of Biochemistry, Cell and Molecular Biology, West African Centre for Cell Biology of Infectious Pathogens (WACCBIP), University of Ghana	Africa
Greece/KEDY_85552/2021	EPI_ISL_1497321	?	Kyriaki Tryfinopoulou et al	National Public Health Organization	National Public Health Organization	Europe
HongKong/CM21000063/2021	EPI_ISL_1914527	?	Dominic N.C. Tsang et al	Hong Kong Department of Health	School of Public Health, The University of Hong Kong	Asia
Guam/GU-CDC-2-4718120/2021	EPI_ISL_3491406	MZ828201.1	Mili Sheth et al	Guam Public Health Laboratory	Centers for Disease Control and Prevention Division of Viral Diseases, Pathogen Discovery	North America
Ghana/nCoV-TRA-656/2021	EPI_ISL_2873845	?	William K. Ampofo et al	National Influenza Centre	National Influenza Centre	Africa
Iceland/8274/2021	EPI_ISL_3927239	?	Daniel F Gudbjartsson et al	The National University Hospital of Iceland	deCODE genetics	Europe
HongKong/CH21066203/2021	EPI_ISL_2651122	?	Alan K.L. Tsang et al	QUARANTINE CAMP	Hong Kong Department of Health	Asia
Greece/Z_285/2021	EPI_ISL_1920714	?	Anna Papa et al	National Influenza Centre for Northern Greece, Aristotle University of Thessaloniki	Central Public Health Laboratory, National Public Health Organization	Europe
Iceland/11776/2021	EPI_ISL_3930758	?	Daniel F Gudbjartsson et al	The National University Hospital of Iceland	deCODE genetics	Europe
Iceland/11866/2021	EPI_ISL_3930848	?	Daniel F Gudbjartsson et al	The National University Hospital of Iceland	deCODE genetics	Europe
Greece/EKAR_95331/2021	EPI_ISL_2566040	?	G.Magiorkinis et al	National Reference Centre for Retroviruses, Medical School, University of Athens	Central Public Health Lab, National Public Health Organization	Europe
Iceland/7564/2021	EPI_ISL_3926532	?	Daniel F Gudbjartsson et al	The National University Hospital of Iceland	deCODE genetics	Europe
Iceland/11334/2021	EPI_ISL_3930303	?	Daniel F Gudbjartsson et al	The National University Hospital of Iceland	deCODE genetics	Europe
Guam/GU-CDC-2-4448982/2021	EPI_ISL_2451690	MZ358472.1	Mili Sheth et al	Guam Public Health Laboratory	Centers for Disease Control and Prevention Division of Viral Diseases, Pathogen Discovery	North America
Guam/GU-CDC-2-4919044/2021	EPI_ISL_4539489	OK300459.1	Mili Sheth et al	Guam Public Health Laboratory	Centers for Disease Control and Prevention Division of Viral Diseases, Pathogen Discovery	North America
Guam/GU-CDC-2-4651477/2021	EPI_ISL_3242003	MZ709104.1	Mili Sheth et al	Guam Public Health Laboratory	Centers for Disease Control and Prevention Division of Viral Diseases, Pathogen Discovery	North America
Ghana/FS-20-2261/2020	EPI_ISL_4602081	?	William K. Ampofo et al	National Influenza Centre	National Influenza Centre	Africa
Ghana/nCoV-TRA-729/2021	EPI_ISL_2873868	?	William K. Ampofo et al	National Influenza Centre	National Influenza Centre	Africa
Guinea/CERFIG-19710/2021	EPI_ISL_4205877	?	Alpha Kabinet KEITA et al	Clinical specimen	Centre de Recherche et de Formation en Infectiologie Guinée	Africa
Hungary/HM-0123-102/2021	EPI_ISL_1041204	?	Endre Gábor Tóth et al	Hungarian Defence Forces Military Medical Centre	National Laboratory of Virology, Szentágothai Research Centre	Europe
Guam/GU-CDC-2-4176749/2021	EPI_ISL_1798902	MZ056217.1	Mili Sheth et al	Guam Public Health Laboratory	Centers for Disease Control and Prevention Division of Viral Diseases, Pathogen Discovery	North America
Ghana/WACCBIP-GS126/2021	EPI_ISL_944724	MW571186.1	Morang'a et al	Department of Biochemistry, Cell and Molecular Biology, West African Centre for Cell Biology of Infectious Pathogens (WACCBIP), University of Ghana	Department of Biochemistry, Cell and Molecular Biology, West African Centre for Cell Biology of Infectious Pathogens (WACCBIP), University of Ghana	Africa
Guam/GU-CDC-2-4356427/2021	EPI_ISL_2229096	MZ278297.1	Mili Sheth et al	Guam Public Health Laboratory	Centers for Disease Control and Prevention Division of Viral Diseases, Pathogen Discovery	North America
GuineaBissau/JPLNSP0037/2021	EPI_ISL_2110856	?	Aladje Balde et al	Reitor da Universidade Jean Piaget Guine-Bissau	MRCG at LSHTM, Genomics lab	Africa
Guam/GU-CDC-2-4524393/2021	EPI_ISL_2787645	MZ493513.1	Mili Sheth et al	Guam Public Health Laboratory	Centers for Disease Control and Prevention Division of Viral Diseases, Pathogen Discovery	North America
Hungary/HM-0122-362/2021	EPI_ISL_1041203	?	Endre Gábor Tóth et al	Hungarian Defence Forces Military Medical Centre	National Laboratory of Virology, Szentágothai Research Centre	Europe
HongKong/VM21012351/2021	EPI_ISL_1963608	?	Dominic N.C. Tsang et al	Hong Kong Department of Health	School of Public Health, The University of Hong Kong	Asia
Ghana/FS-20-2190/2020	EPI_ISL_4602080	?	William K. Ampofo et al	National Influenza Centre	National Influenza Centre	Africa
HongKong/VM21018710_WHP4313/2021	EPI_ISL_4648269	?	Dominic N.C. Tsang et al	Hong Kong Department of Health	School of Public Health, The University of Hong Kong	Asia
Ghana/WACCBIP-GS59/2021	EPI_ISL_944725	MW571187.1	Morang'a et al	Department of Biochemistry, Cell and Molecular Biology, West African Centre for Cell Biology of Infectious Pathogens (WACCBIP), University of Ghana	Department of Biochemistry, Cell and Molecular Biology, West African Centre for Cell Biology of Infectious Pathogens (WACCBIP), University of Ghana	Africa
Greece/V1174/2021	EPI_ISL_2235282	?	Anastasia Chatzidimitriou et al.	Department of Microbiology, AHEPA University Hospital	Institute of Applied Biosciences, Centre for Research and Technology Hellas	Europe
Germany/un-RKI-I-0316/2020	EPI_ISL_1048255	?	R. Grosser et al	Labor Dr. Wisplinghoff - Köln	Robert Koch Institute, Influenza and respiratory viruses FG17 & Bioinformatics MF1, Berlin, Germany	Europe
HongKong/HKPU-08259/2020	EPI_ISL_1020214	?	Gilman Kit-Hang Siu et al	Department of Health Technology and Informatics, The Hong Kong Polytechnic University	Department of Health Technology and Informatics, The Hong Kong Polytechnic University	Asia
India/AP-CCMB-CIA9170/2021	EPI_ISL_4546471	?	Priya Nurkurthy et al	AP SSO	CSIR-Centre for Cellular and Molecular Biology - INSACOG	Asia
Guam/GU-CDC-2-4356526/2021	EPI_ISL_2229102	MZ278303.1	Mili Sheth et al	Guam Public Health Laboratory	Centers for Disease Control and Prevention Division of Viral Diseases, Pathogen Discovery	North America
Iceland/11346/2021	EPI_ISL_3930327	?	Daniel F Gudbjartsson et al	The National University Hospital of Iceland	deCODE genetics	Europe
Guam/GU-CDC-2-4651472/2021	EPI_ISL_3241999	MZ709100.1	Mili Sheth et al	Guam Public Health Laboratory	Centers for Disease Control and Prevention Division of Viral Diseases, Pathogen Discovery	North America
Guam/GU-CDC-2-4356437/2021	EPI_ISL_2229090	MZ278291.1	Mili Sheth et al	Guam Public Health Laboratory	Centers for Disease Control and Prevention Division of Viral Diseases, Pathogen Discovery	North America
Guam/GU-CDC-2-4449198/2021	EPI_ISL_2451667	MZ358464.1	Mili Sheth et al	Guam Public Health Laboratory	Centers for Disease Control and Prevention Division of Viral Diseases, Pathogen Discovery	North America
Greece/10191404/2021	EPI_ISL_3545326	?	N.Siafakas et al	Microbiology Laboratory, Attikon University Hospital, Athens	Central National Laboratory ,Public Health Organization	Europe
Hungary/UD-S51/2021	EPI_ISL_826272	?	Endre Gábor Tóth et al	University of Debrecen, Department of Medical Microbiology	National Laboratory of Virology, Szentágothai Research Centre	Europe
Hungary/UD-V147/2021	EPI_ISL_826273	?	Endre Gábor Tóth et al	University of Debrecen, Department of Medical Microbiology	National Laboratory of Virology, Szentágothai Research Centre	Europe
Ghana/NMIMR-NTRA-21-6331/2021	EPI_ISL_2361920	?	Bright Adu et al	Noguchi Memorial Institute for Medical Research, University of Ghana, Legon, Ghana	Institute of Tropical Medicine, Universitätsklinikum Tübingen, Germany	Africa
Ghana/FS-21-784/2021	EPI_ISL_4602029	?	William K. Ampofo et al	National Influenza Centre	National Influenza Centre	Africa
Guam/GU-CDC-2-4611080/2021	EPI_ISL_3355139	MZ780638.1	Mili Sheth et al	Guam Public Health Laboratory	Centers for Disease Control and Prevention Division of Viral Diseases, Pathogen Discovery	North America
Iceland/7088/2021	EPI_ISL_3926057	?	Daniel F Gudbjartsson et al	The National University Hospital of Iceland	deCODE genetics	Europe
Ghana/NMIMR-NTRA-15362/2020	EPI_ISL_1018097	MW598431.1	Adu et al	Immunology, Noguchi Memorial Institute for Medical Research	Immunology, Noguchi Memorial Institute for Medical Research	Africa
Iceland/11353/2021	EPI_ISL_3930335	?	Daniel F Gudbjartsson et al	The National University Hospital of Iceland	deCODE genetics	Europe
HongKong/HKPU-11013/2021	EPI_ISL_2713223	?	Gilman Kit-Hang Siu et al	Department of Health Technology and Informatics, The Hong Kong Polytechnic University	Department of Health Technology and Informatics, The Hong Kong Polytechnic University	Asia
Guam/GU-CDC-2-4449199/2021	EPI_ISL_2451674	MZ358466.1	Mili Sheth et al	Guam Public Health Laboratory	Centers for Disease Control and Prevention Division of Viral Diseases, Pathogen Discovery	North America
Guam/GU-CDC-2-4718118/2021	EPI_ISL_3491403	MZ828198.1	Mili Sheth et al	Guam Public Health Laboratory	Centers for Disease Control and Prevention Division of Viral Diseases, Pathogen Discovery	North America
Iceland/11209/2021	EPI_ISL_3930163	?	Daniel F Gudbjartsson et al	The National University Hospital of Iceland	deCODE genetics	Europe
India/AP-CCMB-CIB0082/2021	EPI_ISL_5417072	?	Sumedha Avadhanula et al	AP SSO	CSIR-Centre for Cellular and Molecular Biology-INSACOG	Asia
HongKong/HKPU-00015/2021	EPI_ISL_1472377	?	Siu et al	Department of Health Technology and Informatics, The Hong Kong Polytechnic University	Department of Health Technology and Informatics, The Hong Kong Polytechnic University	Asia
Greece/202535/2021	EPI_ISL_2371082	?	Emmanouil Athanasiadis et al	Laboratory of Clinical Virology	Greek Genome Center, Biomedical Research Foundation of the Academy of Athens (BRFAA)	Europe
Iceland/7059/2021	EPI_ISL_3926028	?	Daniel F Gudbjartsson et al	The National University Hospital of Iceland	deCODE genetics	Europe
Guam/GU-CDC-2-4611176/2021	EPI_ISL_3355177	MZ780676.1	Mili Sheth et al	Guam Public Health Laboratory	Centers for Disease Control and Prevention Division of Viral Diseases, Pathogen Discovery	North America
HongKong/HKPU-11217/2021	EPI_ISL_2713209	?	Gilman Kit-Hang Siu et al	Department of Health Technology and Informatics, The Hong Kong Polytechnic University	Department of Health Technology and Informatics, The Hong Kong Polytechnic University	Asia
Guam/GU-CDC-2-4651479/2021	EPI_ISL_3241995	MZ709096.1	Mili Sheth et al	Guam Public Health Laboratory	Centers for Disease Control and Prevention Division of Viral Diseases, Pathogen Discovery	North America
Guam/GU-CDC-2-4919107/2021	EPI_ISL_4539483	OK300453.1	Mili Sheth et al	Guam Public Health Laboratory	Centers for Disease Control and Prevention Division of Viral Diseases, Pathogen Discovery	North America
Greece/89089/2020	EPI_ISL_2301885	?	Emmanouil Athanasiadis et al	Greek Genome Center, Biomedical Research Foundation of the Academy of Athens (BRFAA)	Greek Genome Center, Biomedical Research Foundation of the Academy of Athens (BRFAA)	Europe
Iceland/11557/2021	EPI_ISL_3930539	?	Daniel F Gudbjartsson et al	The National University Hospital of Iceland	deCODE genetics	Europe
India/AP-CCMB-CIA9181/2021	EPI_ISL_4546508	?	Lamuk Zaveri et al	AP SSO	CSIR-Centre for Cellular and Molecular Biology - INSACOG	Asia
Guam/GU-CDC-2-4176710/2021	EPI_ISL_1798904	MZ056218.1	Mili Sheth et al	Guam Public Health Laboratory	Centers for Disease Control and Prevention Division of Viral Diseases, Pathogen Discovery	North America
Greece/20705/2021	EPI_ISL_3545423	?	Kyriaki Tryfinopoulou et al	34, Alex. Fleming Str, 16672 Vari, Athens, Greece	Central National Laboratory ,Public Health Organization	Europe
Guinea/CERFIG-24622/2021	EPI_ISL_4205882	?	Alpha Kabinet KEITA et al	Clinical specimen	Centre de Recherche et de Formation en Infectiologie Guinée	Africa
Guangdong/IVDC-05-10/2021	EPI_ISL_2432957	?	Long Chen et al	Shenzhen Center for Disease Control and Prevention	National Institute for Viral Disease Control and Prevention, China CDC	Asia
Guyana/70550/2021	EPI_ISL_8939085	?	Nikita S. D. Sahadeo et al	The Caribbean Public Health Agency	Carrington Lab, Department of Preclinical Sciences, Faculty of Medical Sciences, The University of the West Indies, St Augustine Campus	South America
HongKong/VM21010780/2021	EPI_ISL_1963596	?	Dominic N.C. Tsang et al	Hong Kong Department of Health	School of Public Health, The University of Hong Kong	Asia
HongKong/3268-P2/2020	EPI_ISL_9162575	?	Kenrie Pui et al	School of Public Health, The University of Hong Kong	School of Public Health, The University of Hong Kong	Asia
Guinea/Conakry_21193/2021	EPI_ISL_3988375	?	Grayo Solene et al	Institut Pasteur de Guinée	Institut Pateur de Dakar	Africa
Iceland/11720/2021	EPI_ISL_3930702	?	Daniel F Gudbjartsson et al	The National University Hospital of Iceland	deCODE genetics	Europe
Guinea/Conakry_IPG18289/2021	EPI_ISL_2245892	?	Grayo Solene et al	Institut Pasteur de Guinée	Institut Pateur de Dakar	Africa
India/AP-CCMB-CIB7539/2021	EPI_ISL_8058435	?	Valli Nagalakshmi Undamatla et al	AP SSO	CSIR-Centre for Cellular and Molecular Biology-INSACOG	Asia
HongKong/VM21025587_WHP4667/2021	EPI_ISL_4648864	?	Dominic N.C. Tsang et al	Hong Kong Department of Health	School of Public Health, The University of Hong Kong	Asia
Guinea/IP-GNC_21228/2021	EPI_ISL_3988377	?	Grayo Solene et al	Institut Pasteur de Guinée	Institut Pateur de Dakar	Africa
Guam/GU-CDC-2-4356426/2021	EPI_ISL_2229100	MZ278301.1	Mili Sheth et al	Guam Public Health Laboratory	Centers for Disease Control and Prevention Division of Viral Diseases, Pathogen Discovery	North America
Greece/146307/2021	EPI_ISL_2369496	?	Emmanouil Athanasiadis et al	Laboratory of Clinical Virology	Greek Genome Center, Biomedical Research Foundation of the Academy of Athens (BRFAA)	Europe
Guam/GU-CDC-2-4356525/2021	EPI_ISL_2229095	MZ278296.1	Mili Sheth et al	Guam Public Health Laboratory	Centers for Disease Control and Prevention Division of Viral Diseases, Pathogen Discovery	North America
Iceland/11178/2021	EPI_ISL_3930134	?	Daniel F Gudbjartsson et al	The National University Hospital of Iceland	deCODE genetics	Europe
Guam/GU-CDC-2-4651363/2021	EPI_ISL_3241996	MZ709097.1	Mili Sheth et al	Guam Public Health Laboratory	Centers for Disease Control and Prevention Division of Viral Diseases, Pathogen Discovery	North America
HongKong/CM21000286-2/2021	EPI_ISL_5937312	?	Alan K.L. Tsang et al	Temporary Specimen Collection Centre at the AsiaWorld-Expo	Hong Kong Department of Health	Asia
Guam/GU-CDC-2-4524490/2021	EPI_ISL_2787610	MZ493501.1	Mili Sheth et al	Guam Public Health Laboratory	Centers for Disease Control and Prevention Division of Viral Diseases, Pathogen Discovery	North America
Iceland/11038/2021	EPI_ISL_3929995	?	Daniel F Gudbjartsson et al	The National University Hospital of Iceland	deCODE genetics	Europe
Guam/GU-CDC-2-4651451/2021	EPI_ISL_3242001	MZ709102.1	Mili Sheth et al	Guam Public Health Laboratory	Centers for Disease Control and Prevention Division of Viral Diseases, Pathogen Discovery	North America
India/JK-NCDC-INSACOG-1309122/2021	EPI_ISL_1908774	?	Radhakrishnan V. S et al	Biotechnology Division, NCDC Delhi	NCDC Delhi, Biotechnology Division	Asia
India/DL-NCDC-210928/2021	EPI_ISL_2502208	?	Priyanka Singh et al	National Centre for Disease Control (NCDC) Biotechnology Division, Delhi	NCDC Delhi, Biotechnology Division INSACOG	Asia
India/CH-NCDC-3809221/2021	EPI_ISL_4447031	?	Mahesh S Dhar et al	National Centre for Disease Control (NCDC) Biotechnology Division, Delhi - INSACOG	NCDC Delhi, Biotechnology Division -INSACOG	Asia
India/KL-GENESCOV01613/2021	EPI_ISL_7217687	?	INSACOG-IGIB et al	INSACOG-IGIB and Kerala State SARS-COV-2 Genome Surveillance Programme (GENESCOV2)	INSACOG and GENESCOV2 at CSIR Institute of Genomics and Integrative Biology	Asia
India/DEL-NCDC-INSACOG-1309108/2021	EPI_ISL_1908719	?	Radhakrishnan V. S et al	Biotechnology Division, NCDC Delhi	NCDC Delhi, Biotechnology Division	Asia
India/GJ-ICMR-NIV-INSACOG-GSEQ-6291/2021	EPI_ISL_6460788	?	Dr. Varsha Potdar et al	ICMR-National Institute of Virology - INSACOG	NIV Influenza	Asia
India/CG-ICMR-MCL_4996_4869/2021	EPI_ISL_3119551	?	Pragya D Yadav et al	Indian Council of Medical Research-National Institute of Virology, Microbial Containment Complex	Indian Council of Medical Research-National Institute of Virology, Microbial Containment Complex	Asia
India/KA-SEQ_4729_S127_R1_001/2021	EPI_ISL_6019815	?	Uma Ramakrishnan et al	VRDL, Department of Microbiology, Koppal Institute of Medical Sciences	inStem NCBS – INSACOG	Asia
India/GJ-ICMR-NIV-INSACOG-GSEQ-1167/2020	EPI_ISL_1703896	?	Potdar et al	ICMR-National Institute of Virology - INSACOG	NIV Influenza	Asia
India/KA-RFNB-1980/2021	EPI_ISL_13377065	?	Darshan Sreenivas et al	BBMP	National Center for Biological Sciences, TIFR - Rockefeller Foundation	Asia
India/GJ-GBRC522a/2020	EPI_ISL_1677743	MZ268634.1	Zuber Saiyed et al	GMERS Medical College and Hospital, Gotri	Gujarat Biotechnology Research Centre	Asia
India/DL-ILBS-WGS631/2021	EPI_ISL_7379375	?	Ekta Gupta et al	MOLQ LABORATORY	The Institute of Liver and Biliary Sciences (ILBS)	Asia
India/ILSGS00717/2021	EPI_ISL_1663348	?	Sunil K. Raghav et al	RIMS, Ranchi	Institute of Life Sciences - INSACOG	Asia
India/DL-NCDC-1209305/2021	EPI_ISL_2448256	?	Mahesh S Dhar et al	National Centre for Disease Control (NCDC) Biotechnology Division, Delhi	NCDC Delhi, Biotechnology Division INSACOG	Asia
India/KA-NIMH-SEQ-109/2021	EPI_ISL_995709	OM073900.1	Chitra Pattabiraman et al	BANGALORE MEDICAL COLLEGE AND RESEARCH INSTITUTE	Department of Neurovirology, National Institute of Mental Health and Neurosciences (NIMHANS)	Asia
India/KA-SEQ_4717_S115_R1_001/2021	EPI_ISL_6019829	?	Uma Ramakrishnan et al	District Surveillance Unit, Raichur	inStem NCBS – INSACOG	Asia
India/HP-173/2020	EPI_ISL_2099619	?	To be addded later et al	National Centre for Disease Control	CDFD -INSACOG	Asia
India/JK-ICMR-MCL_4949_4937/2021	EPI_ISL_3432287	?	Pragya D Yadav et al	Indian Council of Medical Research-National Institute of Virology, Microbial Containment Complex	Indian Council of Medical Research-National Institute of Virology, Microbial Containment Complex	Asia
India/DL-NCDC-400981/2021	EPI_ISL_4569737	?	Mahesh S Dhar et al	National Centre for Disease Control (NCDC) Biotechnology Division, Delhi - INSACOG	NCDC Delhi, Biotechnology Division -INSACOG	Asia
India/GJ-ICMR-NIV-INSACOG-GSEQ-5260/2021	EPI_ISL_3982488	?	Potdar et al	ICMR-National Institute of Virology - INSACOG	NIV Influenza	Asia
India/KA-NIMH-SEQ-13/2020	EPI_ISL_803903	OM073818.1	Chitra Pattabiraman et al	Shimoga Institute of Medical Sciences	Department of Neurovirology, National Institute of Mental Health and Neurosciences (NIMHANS)	Asia
India/HR-IGIB-0607100193712/2021	EPI_ISL_2880436	?	INSACOG et al	INSACOG Surveillance	INSACOG at CSIR Institute of Genomics and Integrative Biology	Asia
India/JK-NCDC-4709354/2021	EPI_ISL_11050145	?	Robin Marwal et al	National Centre for Disease Control (NCDC) Biotechnology Division, Delhi - INSACOG	NCDC Delhi, Biotechnology Division -INSACOG	Asia
India/DL-ILBS-93099/2021	EPI_ISL_6023750	?	Ekta Gupta et al	Clinical Virology Laboratory, ILBS	ILBS	Asia
India/JK-NCDC-2809112/2021	EPI_ISL_2460954	?	Meena Datta et al	National Centre for Disease Control (NCDC) Biotechnology Division, Delhi	NCDC Delhi, Biotechnology Division INSACOG	Asia
India/GJ-ICMR-NIV-INSACOG-GSEQ-553/2020	EPI_ISL_1703802	?	Potdar et al	ICMR-National Institute of Virology - INSACOG	NIV Influenza	Asia
India/RJ-NCDC-1809142/2020	EPI_ISL_2556673	?	Kalaiarasan Ponnusamy et al	National Centre for Disease Control (NCDC) Biotechnology Division, Delhi	NCDC Delhi, Biotechnology Division INSACOG	Asia
India/MP-NCDC-4109229/2021	EPI_ISL_4493137	?	Mahesh S Dhar et al	National Centre for Disease Control (NCDC) Biotechnology Division, Delhi - INSACOG	NCDC Delhi, Biotechnology Division -INSACOG	Asia
India/PB-NCDC-200979/2021	EPI_ISL_2460805	?	Meena Datta et al	National Centre for Disease Control (NCDC) Biotechnology Division, Delhi	NCDC Delhi, Biotechnology Division INSACOG	Asia
India/RJ-NCDC-1809380/2020	EPI_ISL_2556831	?	Kalaiarasan Ponnusamy et al	National Centre for Disease Control (NCDC) Biotechnology Division, Delhi	NCDC Delhi, Biotechnology Division INSACOG	Asia
India/MH-NIV-VOC-171/2020	EPI_ISL_1034183	?	Potdar et al	NIV Influenza	NIV Influenza	Asia
India/MH-ICMR-NIV-INSACOG-287775/2020	EPI_ISL_1703660	?	Potdar et al	ICMR-National Institute of Virology - INSACOG	NIV Influenza	Asia
India/MH-ICMR_MCL_21_10055_8_7723/2021	EPI_ISL_8350531	?	Pragya D. Yadav et al	Indian Council of Medical Research-National Institute of Virology, Microbial Containment Complex	Indian Council of Medical Research-National Institute of Virology, Microbial Containment Complex	Asia
India/PB-NCDC-3109104/2021	EPI_ISL_4435979	?	Radhakrishnan V. S et al	National Centre for Disease Control (NCDC) Biotechnology Division, Delhi - INSACOG	NCDC Delhi, Biotechnology Division -INSACOG	Asia
India/PB-NCDC-5909324/2021	EPI_ISL_11053460	?	Kalaiarasan Ponnusamy et al	National Centre for Disease Control (NCDC) Biotechnology Division, Delhi - INSACOG	NCDC Delhi, Biotechnology Division -INSACOG	Asia
India/TG-RFCH00684_CIB2987/2021	EPI_ISL_6877757	?	Sumedha Avadhanula et al	CSIR-Centre for Cellular and Molecular Biology	CSIR-Centre for Cellular and Molecular Biology	Asia
India/MH-ICMR_MCL_21_10055_7_7722/2021	EPI_ISL_8350533	?	Pragya D. Yadav et al	Indian Council of Medical Research-National Institute of Virology, Microbial Containment Complex	Indian Council of Medical Research-National Institute of Virology, Microbial Containment Complex	Asia
India/PB-208/2021	EPI_ISL_2233656	?	Murali Bashyam et al	National Centre for Disease Control	CDFD -INSACOG	Asia
India/PB-NCDC-1409167/2021	EPI_ISL_2460357	?	Manoj K Singh et al	National Centre for Disease Control (NCDC) Biotechnology Division, Delhi	NCDC Delhi, Biotechnology Division INSACOG	Asia
India/RJ-SMS-ICMR-INSACOG-TS-915/2021	EPI_ISL_12157291	?	Bharti Malhotra et al	SMS MEDICAL COLLEGE,JAIPUR	NIV Influenza	Asia
India/MH-ICMR_MCL_21_10055_7715/2021	EPI_ISL_8350532	?	Pragya D. Yadav et al	Indian Council of Medical Research-National Institute of Virology, Microbial Containment Complex	Indian Council of Medical Research-National Institute of Virology, Microbial Containment Complex	Asia
India/PB-NCDC-5909326/2021	EPI_ISL_11053462	?	Kalaiarasan Ponnusamy et al	National Centre for Disease Control (NCDC) Biotechnology Division, Delhi - INSACOG	NCDC Delhi, Biotechnology Division -INSACOG	Asia
India/PB-NCDC-1409365/2021	EPI_ISL_2460337	?	Radhakrishnan V. S et al	National Centre for Disease Control (NCDC) Biotechnology Division, Delhi	NCDC Delhi, Biotechnology Division INSACOG	Asia
India/MH-NIV-VOC-65/2020	EPI_ISL_1034168	?	Potdar et al	NIV Influenza	NIV Influenza	Asia
India/MP-NCDC-4109231/2021	EPI_ISL_4462394	?	Mahesh S Dhar et al	National Centre for Disease Control (NCDC) Biotechnology Division, Delhi - INSACOG	NCDC Delhi, Biotechnology Division -INSACOG	Asia
India/PB-NCDC-3709211/2021	EPI_ISL_4473827	?	Robin Marwal et al	National Centre for Disease Control (NCDC) Biotechnology Division, Delhi - INSACOG	NCDC Delhi, Biotechnology Division -INSACOG	Asia
India/MH-ICMR_MCL_21_10055_3_7718/2021	EPI_ISL_8350536	?	Pragya D. Yadav et al	Indian Council of Medical Research-National Institute of Virology, Microbial Containment Complex	Indian Council of Medical Research-National Institute of Virology, Microbial Containment Complex	Asia
India/PB-NCDC-41096/2021	EPI_ISL_4462582	?	Mahesh S Dhar et al	National Centre for Disease Control (NCDC) Biotechnology Division, Delhi - INSACOG	NCDC Delhi, Biotechnology Division -INSACOG	Asia
India/PB-38/2021	EPI_ISL_2233498	?	Murali Bashyam et al	National Centre for Disease Control	CDFD -INSACOG	Asia
India/PB-195/2021	EPI_ISL_2233643	?	Murali Bashyam et al	National Centre for Disease Control	CDFD -INSACOG	Asia
India/PB-NCDC-1409378/2021	EPI_ISL_2460266	?	Radhakrishnan V. S et al	National Centre for Disease Control (NCDC) Biotechnology Division, Delhi	NCDC Delhi, Biotechnology Division INSACOG	Asia
India/RJ-IGIB-810202031766/2021	EPI_ISL_4126922	?	INSACOG et al	INSACOG Surveillance	INSACOG at CSIR Institute of Genomics and Integrative Biology	Asia
Ireland/D-NVRL-ec21IRL20336/2021	EPI_ISL_1358030	?	Zoe Yandle et al	National Virus Reference Laboratory	National Virus Reference Laboratory	Europe
Ireland/D-NVRL-90IRL12674/2021	EPI_ISL_2087982	?	Zoe Yandle et al	National Virus Reference Laboratory	National Virus Reference Laboratory	Europe
Iran/GRC-R14379-Tehran-LaB/2021	EPI_ISL_6604987	?	Zohreh Fattahi et al	Kariminejad-Najmabadi Pathology & Genetics Center, Tehran, Iran	Genetics Research Center, University of Social Welfare and Rehabilitation Sciences	Asia
Indonesia/SS-NIHRD-WGS00427/2021	EPI_ISL_1169047	?	Vivi Setiawaty et al	RSUP Dr. Mohammad Hoesin Palembang Sumatera Selatan	National Institute of Health Research and Development	Asia
Indonesia/BA-NIHRD-WGS02467/2021	EPI_ISL_1824606	?	Vivi Setiawaty et al	RSUP Sanglah	National Institute of Health Research and Development	Asia
Ireland/D-NVRL-M35IRL98074/2021	EPI_ISL_4131837	?	Zoe Yandle et al	National Virus Reference Laboratory	National Virus Reference Laboratory	Europe
Iraq/DSeq-C16/2021	EPI_ISL_4574546	?	Paywast Jamal Jalal et al	Shar Hospital	DeepSeq Nottingham	Asia
Iraq/Samawa-15/2020	EPI_ISL_1524344	MZ145301.1	Nihad Al-Rashedi et al	Biology Department, College of Science, Al Muthanna University and Public Health Laboratory, Al-Muthanna Health Directorate	Department of Virology, Faculty of Medicine, University of Helsinki, Helsinki, Finland	Asia
Indonesia/JB-GS-WJHL-ITB-W010/2021	EPI_ISL_4885265	?	Azzania Fibriani et al	Pelabuhan Ratu Sukabumi Regional Public Hospital	West Java Health Laboratory; School of Life Sciences and Technology, Institut Teknologi Bandung	Asia
Iraq/Thi-Qar-5/2021	EPI_ISL_2931135	MZ555947.1	Nihad Al-Rashedi et al	Biology Department, College of Science, Al Muthanna University and Public Health Laboratory, Al-Muthanna Health Directorate	Department of Virology, Faculty of Medicine, University of Helsinki, Helsinki, Finland	Asia
Iran/GRC-12638-TEHRAN-LAB/2021	EPI_ISL_6314698	?	Zohreh Fattahi et al	Kariminejad-Najmabadi Pathology & Genetics Center, Tehran, Iran	Genetics Research Center, University of Social Welfare and Rehabilitation Sciences	Asia
Iran/NIC-Min5/2021	EPI_ISL_6832139	?	NZ Shafiei Jandaghi et al	National Influenza Center, Virology Department	National Influenza Center	Asia
Ireland/CO-NVRL-M36IRL05737/2021	EPI_ISL_4131840	?	Zoe Yandle et al	National Virus Reference Laboratory	National Virus Reference Laboratory	Europe
Iraq/Samawa-74/2021	EPI_ISL_2467925	MZ366455.1	Nihad Al-Rashedi et al	Biology Department, College of Science, Al Muthanna University and Public Health Laboratory, Al-Muthanna Health Directorate	Department of Virology, Faculty of Medicine, University of Helsinki, Helsinki, Finland	Asia
Indonesia/JK-NIHRD-MI2101540/2021	EPI_ISL_1118931	?	Hana Apsari Pawestri et al	National Institute of Health Research and Development	National Institute of Health Research and Development	Asia
Iraq/Samawa-61/2021	EPI_ISL_2467914	MZ366446.1	Nihad Al-Rashedi et al	Biology Department, College of Science, Al Muthanna University and Public Health Laboratory, Al-Muthanna Health Directorate	Department of Virology, Faculty of Medicine, University of Helsinki, Helsinki, Finland	Asia
Indonesia/JT-NIHRD-WGS02951/2021	EPI_ISL_2262294	?	Hana Apsari Pawestri et al	RSUD Brebes	National Institute of Health Research and Development	Asia
Iraq/CPHL-051221-06/2021	EPI_ISL_9068180	?	Dr. Hani Mousa Al-Akabi et al	Central Public Health Laboratory	Central Public Health Laboratory	Asia
India/WB-1931500893545/2020	EPI_ISL_1419595	?	Arindam Maitra et al	INSACOG-WB	National Institute of Biomedical Genomics – INSACOG	Asia
Iran/GRC-RNAE2-N192/2021	EPI_ISL_2835952	?	Zohreh Fattahi et al	COVID-19 National Reference Laboratoty, Pasteur Institute of Iran.	Genetics Research Center, University of Social Welfare and Rehabilitation Sciences	Asia
Iran/NIC-Kah11/2021	EPI_ISL_6832144	?	A Nejati et al	National Influenza Center, Virology Department	National Influenza Center	Asia
Indonesia/JB-NIHRD-C002130911/2021	EPI_ISL_1415427	?	Subangkit et al	National Institute of Health Research and Development	National Institute of Health Research and Development	Asia
Indonesia/JK-NIHRD-WGS02003/2021	EPI_ISL_2429144	?	Vivi Setiawaty et al	National Institute of Health Research and Development	National Institute of Health Research and Development	Asia
Ireland/D-NVRL-22IRL83064/2021	EPI_ISL_2193831	?	Zoe Yandle et al	National Virus Reference Laboratory	National Virus Reference Laboratory	Europe
Ireland/D-NVRL-87IRL11125/2021	EPI_ISL_1323763	?	Zoe Yandle et al	National Virus Reference Laboratory	National Virus Reference Laboratory	Europe
Indonesia/JK-GSILab-491766/2021	EPI_ISL_2500362	?	Vania Gavrila Wikasa et al	Genomik Solidaritas Indonesia Laboratorium	Genomik Solidaritas Indonesia Laboratorium	Asia
Indonesia/JB-DPK-LIPI203/2021	EPI_ISL_3086872	?	Listiana Oktavia et al	UPTD Puskesmas Mampang	Indonesian Institute of Sciences (LIPI) and Laboratorium Kesehatan Daerah (Labkesda) Kota Depok	Asia
Iran/Hormozghan-NIC-15/2021	EPI_ISL_1993548	?	NZ Shafiei Jandaghi et al	Molecular Diagnostic Laboratory (Hormozghan University of Medical Sciences)	National Influenza Center	Asia
India/UP-IGIB-MEEN0045179734/2021	EPI_ISL_4127402	?	INSACOG et al	INSACOG Surveillance	INSACOG at CSIR Institute of Genomics and Integrative Biology	Asia
Indonesia/RI-NIHRD-WGS03709/2021	EPI_ISL_2258213	?	Hana Apsari Pawestri et al	RSUD Arifin Ahmad Riau	National Institute of Health Research and Development	Asia
Iraq/DSeq-C41/2021	EPI_ISL_4574540	?	Paywast Jamal Jalal et al	Shakha Medical Mall Hospital	DeepSeq Nottingham	Asia
Iraq/KR-SEARCH-119927/2021	EPI_ISL_12277911	?	SEARCH Alliance with Jassim Mohammed Abdo et al	University of Duhok COVID-19 Center for Research and Diagnosis	Andersen lab at Scripps Research	Asia
Iraq/DSeq-C15/2021	EPI_ISL_4574545	?	Paywast Jamal Jalal et al	Shakha Medical Mall Hospital	DeepSeq Nottingham	Asia
India/UK-NCDC-INSACOG-2209179/2021	EPI_ISL_1970207	?	Kalaiarasan Ponnusamy et al	Biotechnology Division, NCDC Delhi	NCDC Delhi, Biotechnology Division	Asia
Iraq/DSeq-C31/2021	EPI_ISL_4574551	?	Paywast Jamal Jalal et al	Hiwa hospital	DeepSeq Nottingham	Asia
Ireland/D-NVRL-22IRL74691/2021	EPI_ISL_2240880	?	Zoe Yandle et al	National Virus Reference Laboratory	National Virus Reference Laboratory	Europe
Iraq/Samawa-55/2021	EPI_ISL_2467908	MZ366440.1	Nihad Al-Rashedi et al	Biology Department, College of Science, Al Muthanna University and Public Health Laboratory, Al-Muthanna Health Directorate	Department of Virology, Faculty of Medicine, University of Helsinki, Helsinki, Finland	Asia
Iraq/Samawa-72/2021	EPI_ISL_2467923	?	Nihad Al-Rashedi et al	Biology Department, College of Science, Al Muthanna University and Public Health Laboratory, Al-Muthanna Health Directorate	Department of Virology, Faculty of Medicine, University of Helsinki, Helsinki, Finland	Asia
Iraq/Samawa-3/2020	EPI_ISL_1524332	MZ145318.1	Nihad Al-Rashedi et al	Biology Department, College of Science, Al Muthanna University and Public Health Laboratory, Al-Muthanna Health Directorate	Department of Virology, Faculty of Medicine, University of Helsinki, Helsinki, Finland	Asia
Iraq/CPHL-051221-07/2021	EPI_ISL_9068193	?	Dr. Hani Mousa Al-Akabi et al	Central Public Health Laboratory	Central Public Health Laboratory	Asia
Iran/GRC-14196-Tehran-LaB/2021	EPI_ISL_6604631	?	Zohreh Fattahi et al	Kariminejad-Najmabadi Pathology & Genetics Center, Tehran, Iran	Genetics Research Center, University of Social Welfare and Rehabilitation Sciences	Asia
Iran/Tehran-NIC-S7/2021	EPI_ISL_4803556	?	A Nejati et al	National Influenza Center, Virology Department	National Influenza Center	Asia
Ireland/D-NVRL-S21IRL12044/2021	EPI_ISL_3030860	?	Zoe Yandle et al	National Virus Reference Laboratory	National Virus Reference Laboratory	Europe
Ireland/D-NVRL-22IRL75028/2021	EPI_ISL_2240875	?	Zoe Yandle et al	National Virus Reference Laboratory	National Virus Reference Laboratory	Europe
Iraq/BDCSAU-88/2021	EPI_ISL_12690601	?	Nihad Al-Rashedi et al	Biology Department, College of Science, Al Muthanna University and Central Public Health Laboratory, Baghdad	Department of Virology, Faculty of Medicine, University of Helsinki, Helsinki, Finland	Asia
Iran/NIC-14-1/2021	EPI_ISL_8754007	?	V Salimi et al	National Influenza Center, Virology Department	National Influenza Center	Asia
Indonesia/JK-NIHRD-MI211743/2021	EPI_ISL_1239143	?	Agustiningsih et al	National Institute of Health Research and Development	National Institute of Health Research and Development	Asia
Iran/GRC-TI-01-108-Tehran/2021	EPI_ISL_6121792	?	Zohreh Fattahi et al	Molecular Diagnostics laboratory, West Tehran Health Center, Health Deputy of Iran University of Medical Sciences, Tehran, Iran	Genetics Research Center, University of Social Welfare and Rehabilitation Sciences	Asia
Iraq/CPHL-040122-80/2022	EPI_ISL_8519808	?	Dr. Hani Mousa Al-Akabi et al	Central Public Health Laboratory	Central Public Health Laboratory	Asia
Iraq/CPHL-061021-17/2021	EPI_ISL_9069635	?	Dr. Hani Mousa Al-Akabi et al	Central Public Health Laboratory	Central Public Health Laboratory	Asia
Iran/GRC-14169-Tehran-LaB/2021	EPI_ISL_6604627	?	Zohreh Fattahi et al	Kariminejad-Najmabadi Pathology & Genetics Center, Tehran, Iran	Genetics Research Center, University of Social Welfare and Rehabilitation Sciences	Asia
Ireland/D-NVRL-89IRL69971/2021	EPI_ISL_1960712	?	Zoe Yandle et al	National Virus Reference Laboratory	National Virus Reference Laboratory	Europe
Iran/GRC-T-I-11-117/2021	EPI_ISL_2795678	?	Zohreh Fattahi et al	Iran University of Medical Sciences, Tehran, Iran	Genetics Research Center, University of Social Welfare and Rehabilitation Sciences	Asia
Indonesia/JB-GSILab-532084/2021	EPI_ISL_2825012	?	Vania Gavrila Wikasa et al	RSUP Dr. Hasan Sadikin Bandung	Genomik Solidaritas Indonesia Laboratorium	Asia
Indonesia/SU-NIHRD-WGS01600/2021	EPI_ISL_1416191	?	Vivi Setiawaty et al	Fakultas Kedokteran Universitas Sumatera Utara	National Institute of Health Research and Development	Asia
Iran/NIC-T1/2021	EPI_ISL_8753996	?	V Salimi et al	National Influenza Center, Virology Department	National Influenza Center	Asia
Indonesia/JK-NIHRD-WGS02532/2021	EPI_ISL_2382410	?	Vivi Setiawaty et al	Wisma Atlet	National Institute of Health Research and Development	Asia
Indonesia/KT-EIJK-MRINUPH-0026/2021	EPI_ISL_9437029	?	Fiqry Kleib et al	Siloam Hospital Palangkaraya (SHPR)	Eijkman Research Center for Molecular Biology, National Research and Innovation Agency; Mochtar Riady Institute for Nanotechnology-Universitas Pelita Harapan	Asia
Iraq/Samawa-59/2021	EPI_ISL_2467912	MZ366444.1	Nihad Al-Rashedi et al	Biology Department, College of Science, Al Muthanna University and Public Health Laboratory, Al-Muthanna Health Directorate	Department of Virology, Faculty of Medicine, University of Helsinki, Helsinki, Finland	Asia
Iran/GRC-TI-01-132-Tehran-IRAN/2021	EPI_ISL_6258790	?	Zohreh Fattahi et al	Molecular diagnostics laboratory, West Tehran Health Center, Health Deputy of Iran University of Medical Sciences, Tehran, Iran	Genetics Research Center, University of Social Welfare and Rehabilitation Sciences	Asia
Iran/NIC-Kah10/2021	EPI_ISL_6832143	?	A Nejati et al	National Influenza Center, Virology Department	National Influenza Center	Asia
Ireland/D-NVRL-S21IRL00143075/2021	EPI_ISL_3590636	?	Zoe Yandle et al	National Virus Reference Laboratory	National Virus Reference Laboratory	Europe
Iran/Tehran-NIC-23K/2021	EPI_ISL_1993553	?	NZ Shafiei Jandaghi et al	National Influenza Center, Virology Department	National Influenza Center	Asia
Ireland/DL-NVRL-M35IRL13693/2021	EPI_ISL_3925851	?	Zoe Yandle et al	National Virus Reference Laboratory	National Virus Reference Laboratory	Europe
Iran/NIC-10-1/2021	EPI_ISL_8754003	?	A Nejati et al	National Influenza Center, Virology Department	National Influenza Center	Asia
Iraq/BDCSAU-93/2021	EPI_ISL_12690606	?	Nihad Al-Rashedi et al	Biology Department, College of Science, Al Muthanna University and Central Public Health Laboratory, Baghdad	Department of Virology, Faculty of Medicine, University of Helsinki, Helsinki, Finland	Asia
Ireland/C-NVRL-e85IRL46721/2021	EPI_ISL_1132523	?	Zoe Yandle et al	National Virus Reference Laboratory	National Virus Reference Laboratory	Europe
Indonesia/JB-NIHRD-WGS01437/2021	EPI_ISL_1415898	?	Vivi Setiawaty et al	Laboratorium Intibios Karawang	National Institute of Health Research and Development	Asia
Iraq/DSeq-C14/2021	EPI_ISL_4574544	?	Paywast Jamal Jalal et al	Shar Hospital	DeepSeq Nottingham	Asia
Iran/GRC-T-I-11-101/2021	EPI_ISL_2795659	?	Zohreh Fattahi et al	Iran University of Medical Sciences, Tehran, Iran	Genetics Research Center, University of Social Welfare and Rehabilitation Sciences	Asia
Iraq/Erbil1/2021	EPI_ISL_2153105	MZ221115.1	Khailany et al	GENETICS DEPARTMENT, ZHEEN INTERNATIONAL HOSPITAL	GENETICS DEPARTMENT, ZHEEN INTERNATIONAL HOSPITAL	Asia
Iraq/Samawa-1/2021	EPI_ISL_1524330	MZ145303.1	Nihad Al-Rashedi et al	Biology Department, College of Science, Al Muthanna University and Public Health Laboratory, Al-Muthanna Health Directorate	Department of Virology, Faculty of Medicine, University of Helsinki, Helsinki, Finland	Asia
Iran/AK-02-NIC/2021	EPI_ISL_14158878	?	V Salimi et al	National Influenza Center	National Influenza Center	Asia
Iran/GRC-Krj-12-108/2021	EPI_ISL_2536158	?	Zohreh Fattahi et al	Department of Molecular Diagnostic، Emam Ali Educational and Therapeutic Center , Alborz University of Medical Sciences, Karaj, Iran	Genetics Research Center, University of Social Welfare and Rehabilitation Sciences	Asia
Ireland/D-NVRL-20IRL15991/2021	EPI_ISL_789082	?	Michael Carr et al	National Virus Reference Laboratory	National Virus Reference Laboratory	Europe
Iraq/CPHL-051221-01/2021	EPI_ISL_9068181	?	Dr. Hani Mousa Al-Akabi et al	Central Public Health Laboratory	Central Public Health Laboratory	Asia
Iran/GRC-Ahv-12-124/2021	EPI_ISL_2547522	?	Zohreh Fattahi et al	Department of Medical Virology, School of Medicine Ahvaz Jundishapur University of Medical sciences	Genetics Research Center, University of Social Welfare and Rehabilitation Sciences	Asia
Indonesia/SU-NIHRD-WGS01098/2021	EPI_ISL_1169049	?	Vivi Setiawaty et al	RSUP Adam Malik Medan Sumatera Utara	National Institute of Health Research and Development	Asia
Ireland/D-NVRL-e85IRL55251/2021	EPI_ISL_1164108	?	Zoe Yandle et al	National Virus Reference Laboratory	National Virus Reference Laboratory	Europe
Indonesia/JK-NIHRD-MI2103066/2021	EPI_ISL_1824603	?	Subangkit et al	National Institute of Health Research and Development	National Institute of Health Research and Development	Asia
Indonesia/LA-NIHRD-WGS07586/2021	EPI_ISL_2931733	?	Vivi Setiawaty et al	Dinkes Provinsi Lampung	National Institute of Health Research and Development	Asia
India/un-IGIB20210027a/2020	EPI_ISL_911540	?	Rajesh Pandey et al	CSIR-IGIB	CSIR-IGIB	Asia
Indonesia/JK-NIHRD-WGS00048/2021	EPI_ISL_2382402	?	Vivi Setiawaty et al	FarmaLab Indoutama Halim	National Institute of Health Research and Development	Asia
Iran/GRC-R14474-Tehran-LaB/2021	EPI_ISL_6606892	?	Zohreh Fattahi et al	Kariminejad-Najmabadi Pathology & Genetics Center, Tehran, Iran	Genetics Research Center, University of Social Welfare and Rehabilitation Sciences	Asia
Iraq/DSeq-C11/2021	EPI_ISL_4574555	?	Paywast Jamal Jalal et al	Hiwa hospital	DeepSeq Nottingham	Asia
Iran/GRC-Ahv-12-122/2021	EPI_ISL_2547428	?	Zohreh Fattahi et al	Department of Medical Virology, School of Medicine Ahvaz Jundishapur University of Medical sciences	Genetics Research Center, University of Social Welfare and Rehabilitation Sciences	Asia
Ireland/D-NVRL-89IRL69776/2021	EPI_ISL_1960639	?	Zoe Yandle et al	National Virus Reference Laboratory	National Virus Reference Laboratory	Europe
Iran/GRC-13802-Tehran-LaB/2021	EPI_ISL_6575611	?	Zohreh Fattahi et al	Kariminejad-Najmabadi Pathology & Genetics Center, Tehran, Iran	Genetics Research Center, University of Social Welfare and Rehabilitation Sciences	Asia
Ireland/D-NVRL-ec21IRL22766/2021	EPI_ISL_1358132	?	Zoe Yandle et al	National Virus Reference Laboratory	National Virus Reference Laboratory	Europe
Ireland/D-NVRL-90IRL13740/2021	EPI_ISL_2087967	?	Zoe Yandle et al	National Virus Reference Laboratory	National Virus Reference Laboratory	Europe
Iraq/DSeq-C45/2021	EPI_ISL_4574529	?	Paywast Jamal Jalal et al	Shakha Medical Mall Hospital	DeepSeq Nottingham	Asia
Iraq/KR-SEARCH-118890/2021	EPI_ISL_11999796	?	SEARCH Alliance with Jassim Mohammed Abdo et al	University of Duhok COVID-19 Center for Research and Diagnosis	Andersen lab at Scripps Research	Asia
Iraq/DSeq-C13/2021	EPI_ISL_4574538	?	Paywast Jamal Jalal et al	Shakha Medical Mall Hospital	DeepSeq Nottingham	Asia
Iran/NIC-A11/2021	EPI_ISL_8754026	?	J Yavarian et al	National Influenza Center, Virology Department	National Influenza Center	Asia
Iran/GRC-teh5/2021	EPI_ISL_3053825	?	Zohreh Fattahi et al	Department of Virology Research Center of Iran	Genetics Research Center, University of Social Welfare and Rehabilitation Sciences	Asia
Indonesia/KS-NIHRD-WGS00915/2021	EPI_ISL_1169048	?	Vivi Setiawaty et al	BBTKLPP Banjarbaru, Kalimantan Selatan	National Institute of Health Research and Development	Asia
Iran/GRC-Rash-02-136-Rasht/2021	EPI_ISL_6590613	?	Zohreh Fattahi et al	Microbiology Department, School of Medicine, Guilan University of Medical Sciences, Rasht, Iran	Genetics Research Center, University of Social Welfare and Rehabilitation Sciences	Asia
Iran/GRC-TI-01-129-Tehran-IRAN/2021	EPI_ISL_6258787	?	Zohreh Fattahi et al	Molecular diagnostics laboratory, West Tehran Health Center, Health Deputy of Iran University of Medical Sciences, Tehran, Iran	Genetics Research Center, University of Social Welfare and Rehabilitation Sciences	Asia
Ireland/D-NVRL-M35IRL25528/2021	EPI_ISL_3925849	?	Zoe Yandle et al	National Virus Reference Laboratory	National Virus Reference Laboratory	Europe
Ireland/G-NVRL-81IRL12721/2020	EPI_ISL_837367	?	Michael Carr et al	National Virus Reference Laboratory	National Virus Reference Laboratory	Europe
Ireland/D-NVRL-Q23IRL93363/2021	EPI_ISL_12373928	?	Zoe Yandle et al	National Virus Reference Laboratory	National Virus Reference Laboratory	Europe
Ireland/D-NVRL-89IRL93835/2021	EPI_ISL_2029151	?	Zoe Yandle et al	National Virus Reference Laboratory	National Virus Reference Laboratory	Europe
Ireland/D-NVRL-21IRL19995/2021	EPI_ISL_909899	?	Michael Carr et al	National Virus Reference Laboratory	National Virus Reference Laboratory	Europe
Iran/NIC-18-2/2021	EPI_ISL_8754012	?	NZ Shafiei Jandaghi et al	National Influenza Center, Virology Department	National Influenza Center	Asia
Iran/N193/2021	EPI_ISL_833578	?	Zahra Ahmadi et al	National Reference Laboratory for COVID-19, Pasteur Institute of Iran	National Reference Laboratory for COVID-19, Pasteur Institute of Iran	Asia
Indonesia/JB-KWG-LIPI-NIHRD-0051/2021	EPI_ISL_2631492	?	Andri Wardiana et al	Intibios Karawang	Indonesian Institute of Sciences (LIPI)/National Agency of Research and Innovation (BRIN) and National Institute of Health Research and Development (NIHRD)	Asia
Ireland/D-NVRL-t21IRL79928/2021	EPI_ISL_1599494	?	Fiona Crispie et al	National Virus Reference Laboratory	National Virus Reference Laboratory	Europe
Ireland/C-NVRL-e84IRL56037/2021	EPI_ISL_1092512	?	Zoe Yandle et al	National Virus Reference Laboratory	National Virus Reference Laboratory	Europe
Indonesia/JB-KWG-LIPI-NIHRD-0050/2021	EPI_ISL_2631491	?	Andri Wardiana et al	Intibios Karawang	Indonesian Institute of Sciences (LIPI)/National Agency of Research and Innovation (BRIN) and National Institute of Health Research and Development (NIHRD)	Asia
Iraq/CPHL-061021-19/2021	EPI_ISL_9069649	?	Dr. Hani Mousa Al-Akabi et al	Central Public Health Laboratory	Central Public Health Laboratory	Asia
Iraq/DSeq-C27/2021	EPI_ISL_4574539	?	Paywast Jamal Jalal et al	Hiwa hospital	DeepSeq Nottingham	Asia
Iraq/DSeq-C43/2021	EPI_ISL_4574541	?	Paywast Jamal Jalal et al	Shakha Medical Mall Hospital	DeepSeq Nottingham	Asia
Iraq/DSeq-C26/2021	EPI_ISL_4574548	?	Paywast Jamal Jalal et al	Shar Hospital	DeepSeq Nottingham	Asia
Iraq/KR-SEARCH-119944/2021	EPI_ISL_12277928	?	SEARCH Alliance with Jassim Mohammed Abdo et al	University of Duhok COVID-19 Center for Research and Diagnosis	Andersen lab at Scripps Research	Asia
Iran/NIC-M2/2021	EPI_ISL_8753997	?	NZ Shafiei Jandaghi et al	Molecular Diagnostic Laboratory	National Influenza Center	Asia
Indonesia/JB-GSILab-532075/2021	EPI_ISL_2825005	?	Vania Gavrila Wikasa et al	RSUP Dr. Hasan Sadikin Bandung	Genomik Solidaritas Indonesia Laboratorium	Asia
Indonesia/JK-NIHRD-WGS12896/2021	EPI_ISL_6827364	?	Kartika Dewi Puspa et al	GSI Laboratorium	National Institute of Health Research and Development	Asia
Iraq/CPHL-040122-63/2022	EPI_ISL_8519799	?	Dr. Hani Mousa Al-Akabi et al	Central Public Health Laboratory	Central Public Health Laboratory	Asia
Iraq/DSeq-C24/2021	EPI_ISL_4574547	?	Paywast Jamal Jalal et al	Hiwa hospital	DeepSeq Nottingham	Asia
Ireland/C-NVRL-83IRL91527/2021	EPI_ISL_959813	?	Michael Carr et al	National Virus Reference Laboratory	National Virus Reference Laboratory	Europe
Iraq/DSeq-C44/2021	EPI_ISL_4574542	?	Paywast Jamal Jalal et al	Shakha Medical Mall Hospital	DeepSeq Nottingham	Asia
Indonesia/JB-BRIN-WJHL-007/2021	EPI_ISL_4004716	?	Syaiful Rizal et al	RSUD Pelabuhan Ratu Sukabumi	National Research and Innovation Agency (BRIN-Indonesia, VenomCoV Project Team); West Java Health Laboratory	Asia
Iraq/CPHL-051221-08/2021	EPI_ISL_9068183	?	Dr. Hani Mousa Al-Akabi et al	Central Public Health Laboratory	Central Public Health Laboratory	Asia
Ireland/D-NVRL-ecS21IRL00136166/2021	EPI_ISL_3590898	?	Zoe Yandle et al	National Virus Reference Laboratory	National Virus Reference Laboratory	Europe
Iran/NIC-18-1/2021	EPI_ISL_8754011	?	NZ Shafiei Jandaghi et al	National Influenza Center, Virology Department	National Influenza Center	Asia
Ireland/D-NVRL-87IRL11126/2021	EPI_ISL_1323764	?	Zoe Yandle et al	National Virus Reference Laboratory	National Virus Reference Laboratory	Europe
Iraq/CPHL-051221-05/2021	EPI_ISL_9068205	?	Dr. Hani Mousa Al-Akabi et al	Central Public Health Laboratory	Central Public Health Laboratory	Asia
Iraq/BDCSAU-87/2021	EPI_ISL_12690600	?	Nihad Al-Rashedi et al	Biology Department, College of Science, Al Muthanna University and Central Public Health Laboratory, Baghdad	Department of Virology, Faculty of Medicine, University of Helsinki, Helsinki, Finland	Asia
Iraq/CPHL-061021-24/2021	EPI_ISL_9069637	?	Dr. Hani Mousa Al-Akabi et al	Central Public Health Laboratory	Central Public Health Laboratory	Asia
Iraq/DSeq-C17/2021	EPI_ISL_4574533	?	Paywast Jamal Jalal et al	Hiwa hospital	DeepSeq Nottingham	Asia
Iraq/Samawa-63/2021	EPI_ISL_2467916	MZ366448.1	Nihad Al-Rashedi et al	Biology Department, College of Science, Al Muthanna University and Public Health Laboratory, Al-Muthanna Health Directorate	Department of Virology, Faculty of Medicine, University of Helsinki, Helsinki, Finland	Asia
Indonesia/JB-GSILab-532085/2021	EPI_ISL_2825011	?	Vania Gavrila Wikasa et al	RSUP Dr. Hasan Sadikin Bandung	Genomik Solidaritas Indonesia Laboratorium	Asia
Iran/NIC-Sina8/2021	EPI_ISL_6832141	?	A Nejati et al	National Influenza Center, Virology Department	National Influenza Center	Asia
Indonesia/JK-NIHRD-WGS02518/2021	EPI_ISL_2382408	?	Vivi Setiawaty et al	Wisma Atlet	National Institute of Health Research and Development	Asia
Iraq/DSeq-C40/2021	EPI_ISL_4574553	?	Paywast Jamal Jalal et al	Shakha Medical Mall Hospital	DeepSeq Nottingham	Asia
Indonesia/JK-NIHRD-WGS04777/2021	EPI_ISL_3138832	?	Arie Ardiansyah Nugraha et al	GSI LAB	National Institute of Health Research and Development	Asia
Indonesia/JI-ITD-42606N/2021	EPI_ISL_2226647	?	Krisnoadi Rahardjo et al	RSUD Dr. Soetomo	Institute of Tropical Disease, Universitas Airlangga	Asia
Ireland/D-NVRL-ec21IRL77224/2021	EPI_ISL_1502383	?	Zoe Yandle et al	National Virus Reference Laboratory	National Virus Reference Laboratory	Europe
Iran/GRC-R14481-Tehran-LaB/2021	EPI_ISL_6606895	?	Zohreh Fattahi et al	Kariminejad-Najmabadi Pathology & Genetics Center, Tehran, Iran	Genetics Research Center, University of Social Welfare and Rehabilitation Sciences	Asia
Ireland/DL-NVRL-S21IRL00102414/2021	EPI_ISL_3247543	?	Zoe Yandle et al	National Virus Reference Laboratory	National Virus Reference Laboratory	Europe
Israel/CVL-13583/2021	EPI_ISL_2183834	?	Neta Zuckerman et al	Israel Central Virology laboratory	Israel National Consortium for SARS-CoV-2 sequencing	Asia
Israel/1836112681/2021	EPI_ISL_1278611	?	Stern Lab et al	Clalit Health Services Laboratories, Israel	Stern Lab	Asia
Israel/CVL-14447/2021	EPI_ISL_3278348	?	Neta Zuckerman et al	Israel Central Virology laboratory	Israel National Consortium for SARS-CoV-2 sequencing	Asia
Israel/CVL-5842/2021	EPI_ISL_1762205	?	Neta Zuckerman et al	Israel Central Virology laboratory	Israel National Consortium for SARS-CoV-2 sequencing	Asia
Ireland/LS-NVRL-Q23IRL93639/2021	EPI_ISL_3011209	?	Zoe Yandle et al	National Virus Reference Laboratory	National Virus Reference Laboratory	Europe
Israel/1984910633/2021	EPI_ISL_1278508	?	Stern Lab et al	Clalit Health Services Laboratories, Israel	Stern Lab	Asia
Ireland/LK-NVRL-Q23IRL66736/2021	EPI_ISL_2649614	?	Zoe Yandle et al	National Virus Reference Laboratory	National Virus Reference Laboratory	Europe
Israel/CVL-18410/2021	EPI_ISL_5731343	?	Neta Zuckerman et al	Israel Central Virology laboratory	Israel Central Virology laboratory	Asia
Israel/CVL-13919/2021	EPI_ISL_3279351	?	Neta Zuckerman et al	Israel Central Virology laboratory	Israel National Consortium for SARS-CoV-2 sequencing	Asia
Israel/CVL-4417/2021	EPI_ISL_1358582	?	Neta Zuckerman et al	Israel Central Virology laboratory	Israel National Consortium for SARS-CoV-2 sequencing	Asia
Ireland/MN-NVRL-ec21IRL29903/2021	EPI_ISL_1196508	?	Zoe Yandle et al	National Virus Reference Laboratory	National Virus Reference Laboratory	Europe
Israel/CVL-11921/2021	EPI_ISL_2181872	?	Neta Zuckerman et al	Israel Central Virology laboratory	Israel National Consortium for SARS-CoV-2 sequencing	Asia
Israel/CVL-1344/2020	EPI_ISL_1209614	?	Neta Zuckerman et al	Israel Central Virology laboratory	Israel National Consortium for SARS-CoV-2 sequencing	Asia
Israel/CVL-3353/2021	EPI_ISL_1209573	?	Neta Zuckerman et al	Israel Central Virology laboratory	Israel National Consortium for SARS-CoV-2 sequencing	Asia
Israel/CVL-14475/2021	EPI_ISL_3278368	?	Neta Zuckerman et al	Israel Central Virology laboratory	Israel National Consortium for SARS-CoV-2 sequencing	Asia
Ireland/KY-NVRL-20IRL11336/2020	EPI_ISL_789067	?	Michael Carr et al	National Virus Reference Laboratory	National Virus Reference Laboratory	Europe
Israel/CVL-8497/2021	EPI_ISL_2083717	?	Neta Zuckerman et al	Israel Central Virology laboratory	Israel National Consortium for SARS-CoV-2 sequencing	Asia
Ireland/WD-NVRL-S21IRL11209/2021	EPI_ISL_3030904	?	Zoe Yandle et al	National Virus Reference Laboratory	National Virus Reference Laboratory	Europe
Israel/CVL-4056/2021	EPI_ISL_1209578	?	Neta Zuckerman et al	Israel Central Virology laboratory	Israel National Consortium for SARS-CoV-2 sequencing	Asia
Israel/CVL-10557/2021	EPI_ISL_2085181	?	Neta Zuckerman et al	Israel Central Virology laboratory	Israel National Consortium for SARS-CoV-2 sequencing	Asia
Ireland/LH-NVRL-S21IRL00559591/2021	EPI_ISL_7845718	?	Zoe Yandle et al	National Virus Reference Laboratory	National Virus Reference Laboratory	Europe
Ireland/LH-NVRL-21IRL34973/2020	EPI_ISL_1180409	?	Zoe Yandle et al	National Virus Reference Laboratory	National Virus Reference Laboratory	Europe
Israel/CVL-12683/2021	EPI_ISL_2182929	?	Neta Zuckerman et al	Israel Central Virology laboratory	Israel National Consortium for SARS-CoV-2 sequencing	Asia
Israel/CVL-7853/2021	EPI_ISL_2083268	?	Neta Zuckerman et al	Israel Central Virology laboratory	Israel National Consortium for SARS-CoV-2 sequencing	Asia
Ireland/KY-NVRL-20IRL11089/2020	EPI_ISL_789091	?	Michael Carr et al	National Virus Reference Laboratory	National Virus Reference Laboratory	Europe
Israel/CVL-25/2020	EPI_ISL_944232	?	Neta Zuckerman et al	Israel Central Virology laboratory	Israel National Consortium for SARS-CoV-2 sequencing	Asia
Ireland/LH-NVRL-21IRL45859/2021	EPI_ISL_1299325	?	Zoe Yandle et al	National Virus Reference Laboratory	National Virus Reference Laboratory	Europe
Israel/CVL-11554/2021	EPI_ISL_2085897	?	Neta Zuckerman et al	Israel Central Virology laboratory	Israel National Consortium for SARS-CoV-2 sequencing	Asia
Israel/CVL-498ngs/2020	EPI_ISL_804074	?	Neta Zuckerman et al	Israel Central Virology laboratory	Israel National Consortium for SARS-CoV-2 sequencing	Asia
Israel/CVL-17574/2021	EPI_ISL_5620444	?	Neta Zuckerman et al	Israel Central Virology laboratory	Israel Central Virology laboratory	Asia
Ireland/KY-NVRL-e84IRL45242/2021	EPI_ISL_1092573	?	Zoe Yandle et al	National Virus Reference Laboratory	National Virus Reference Laboratory	Europe
Israel/CVL-15504/2021	EPI_ISL_3279097	?	Neta Zuckerman et al	Israel Central Virology laboratory	Israel National Consortium for SARS-CoV-2 sequencing	Asia
Israel/CVL-17631/2021	EPI_ISL_5620518	?	Neta Zuckerman et al	Israel Central Virology laboratory	Israel Central Virology laboratory	Asia
Ireland/LH-NVRL-gM34IRL13209/2021	EPI_ISL_5863524	?	Guerrino Macori et al	National Virus Reference Laboratory	National Virus Reference Laboratory	Europe
Ireland/LH-NVRL-81IRL19867/2020	EPI_ISL_837380	?	Michael Carr et al	National Virus Reference Laboratory	National Virus Reference Laboratory	Europe
Israel/CVL-9469/2021	EPI_ISL_2084519	?	Neta Zuckerman et al	Israel Central Virology laboratory	Israel National Consortium for SARS-CoV-2 sequencing	Asia
Israel/CVL-10975/2021	EPI_ISL_2085571	?	Neta Zuckerman et al	Israel Central Virology laboratory	Israel National Consortium for SARS-CoV-2 sequencing	Asia
Israel/210720903/2021	EPI_ISL_1424987	?	Stern Lab et al	Clalit Health Services Laboratories, Israel	Stern Lab	Asia
Israel/CVL-44/2020	EPI_ISL_944269	?	Neta Zuckerman et al	Israel Central Virology laboratory	Israel National Consortium for SARS-CoV-2 sequencing	Asia
Israel/CVL-1783/2021	EPI_ISL_1209656	?	Neta Zuckerman et al	Israel Central Virology laboratory	Israel National Consortium for SARS-CoV-2 sequencing	Asia
Israel/CVL-11563/2021	EPI_ISL_2085903	?	Neta Zuckerman et al	Israel Central Virology laboratory	Israel National Consortium for SARS-CoV-2 sequencing	Asia
Israel/CVL-11558/2021	EPI_ISL_2085900	?	Neta Zuckerman et al	Israel Central Virology laboratory	Israel National Consortium for SARS-CoV-2 sequencing	Asia
Israel/CVL-46/2020	EPI_ISL_944233	?	Neta Zuckerman et al	Israel Central Virology laboratory	Israel National Consortium for SARS-CoV-2 sequencing	Asia
Israel/CVL-11276/2021	EPI_ISL_2085481	?	Neta Zuckerman et al	Israel Central Virology laboratory	Israel National Consortium for SARS-CoV-2 sequencing	Asia
Israel/CVL-13638/2021	EPI_ISL_2636163	?	Neta Zuckerman et al	Israel Central Virology laboratory	Israel National Consortium for SARS-CoV-2 sequencing	Asia
Israel/CVL-17617/2021	EPI_ISL_5620443	?	Neta Zuckerman et al	Israel Central Virology laboratory	Israel Central Virology laboratory	Asia
Ireland/KE-NVRL-30IRL11481/2021	EPI_ISL_2399852	?	Zoe Yandle et al	National Virus Reference Laboratory	National Virus Reference Laboratory	Europe
Israel/CVL-3895/2021	EPI_ISL_1209575	?	Neta Zuckerman et al	Israel Central Virology laboratory	Israel National Consortium for SARS-CoV-2 sequencing	Asia
Israel/CVL-13959/2021	EPI_ISL_3279384	?	Neta Zuckerman et al	Israel Central Virology laboratory	Israel National Consortium for SARS-CoV-2 sequencing	Asia
Israel/CVL-17680/2021	EPI_ISL_5620541	?	Neta Zuckerman et al	Israel Central Virology laboratory	Israel Central Virology laboratory	Asia
Israel/CVL-8239/2020	EPI_ISL_2083506	?	Neta Zuckerman et al	Israel Central Virology laboratory	Israel National Consortium for SARS-CoV-2 sequencing	Asia
Ireland/WW-NVRL-gS21IRL00123053/2021	EPI_ISL_5863533	?	Guerrino Macori et al	National Virus Reference Laboratory	National Virus Reference Laboratory	Europe
Israel/CVL-13903/2021	EPI_ISL_3279338	?	Neta Zuckerman et al	Israel Central Virology laboratory	Israel National Consortium for SARS-CoV-2 sequencing	Asia
Ireland/SO-NVRL-M35IRL05805/2021	EPI_ISL_3911972	?	Zoe Yandle et al	National Virus Reference Laboratory	National Virus Reference Laboratory	Europe
Israel/CVL-933ngs/2020	EPI_ISL_889144	?	Neta Zuckerman et al	Israel Central Virology laboratory	Israel National Consortium for SARS-CoV-2 sequencing	Asia
Ireland/KE-NVRL-30IRL11465/2021	EPI_ISL_2363223	?	Zoe Yandle et al	National Virus Reference Laboratory	National Virus Reference Laboratory	Europe
Italy/CAM-COLLI-COTUGNO-4828IonDual_0127-IonDual_0131/2021	EPI_ISL_5640459	?	Antonio Grimaldi et al	Microbiologia e Virologia Cotugno	Microbiologia e Virologia Cotugno	Europe
Israel/ICH-760596828/2021	EPI_ISL_7265960	?	Katya Levytskyi et al	Clinical Microbiology Laboratory, Tel Aviv Sourasky Medical Center	Clinical Microbiology Laboratory, Tel Aviv Sourasky Medical Center	Asia
Italy/CAL-AMC-210327113-DS/2021	EPI_ISL_2884114	?	Silvia Fillo et al	Virology Laboratory, Scientific Department, Army Medical Center	Virology Laboratory, Scientific Department, Army Medical Center	Europe
Israel/SMC-7025716/2021	EPI_ISL_7603142	?	Nir Rainy et al	Shamir Medical Center (Asaf Harofe)	Shamir Medical Center (Asaf Harofe)	Asia
Israel/SMC-7006440/2021	EPI_ISL_3024471	?	Nir Rainy et al	Shamir Medical Center (Asaf Harofe)	Shamir Medical Center (Asaf Harofe)	Asia
Israel/SMC-7005151/2021	EPI_ISL_3021665	?	Nir Rainy et al	Shamir Medical Center (Asaf Harofe)	Shamir Medical Center (Asaf Harofe)	Asia
Israel/SMC-7006042/2021	EPI_ISL_3024277	?	Nir Rainy et al	Shamir Medical Center (Asaf Harofe)	Shamir Medical Center (Asaf Harofe)	Asia
Israel/SMC-7003922/2021	EPI_ISL_2834454	?	Nir Rainy et al	Shamir Medical Center (Asaf Harofe)	Shamir Medical Center (Asaf Harofe)	Asia
Italy/APU-OORR_UniFg_F21/2021	EPI_ISL_1857294	?	Fabio Arena et al	Microbiology and Virology Laboratory, "Policlinico Riuniti, Azienda Ospedaliero Universitaria, Foggia"	Microbiology and Virology Laboratory, "Policlinico Riuniti, Azienda Ospedaliero Universitaria, Foggia"	Europe
Italy/BAS-ISS-6708/2020	EPI_ISL_1200637	?	Paola Stefanelli et al	Department of Infectious Diseases, Istituto Superiore di Sanità, Rome, Italy; AOR San Carlo, Potenza, Italy	Department of Infectious Diseases, Istituto Superiore di Sanità	Europe
Israel/SMC-7025297/2021	EPI_ISL_7606158	?	Nir Rainy et al	Shamir Medical Center (Asaf Harofe)	Shamir Medical Center (Asaf Harofe)	Asia
Italy/CAM-Biogem-23/2021	EPI_ISL_7727204	?	Marianna Scrima et al	Covid Laboratory Biogem	Covid Laboratory Biogem	Europe
Italy/CAM-AMES-5-94/2021	EPI_ISL_1085104	?	"Giovanni Savarese et al	ASL Napoli 1 Centro	AMES Centro Polidiagnostico Strumentale S.r.l.	Europe
Israel/SMC-7003422/2021	EPI_ISL_2566643	?	Nir Rainy et al	Shamir Medical Center (Asaf Harofe)	Shamir Medical Center (Asaf Harofe)	Asia
Israel/SMC-7003324/2021	EPI_ISL_2567024	?	Nir Rainy et al	Shamir Medical Center (Asaf Harofe)	Shamir Medical Center (Asaf Harofe)	Asia
Israel/ICH-760596827/2021	EPI_ISL_7265959	?	Katya Levytskyi et al	Clinical Microbiology Laboratory, Tel Aviv Sourasky Medical Center	Clinical Microbiology Laboratory, Tel Aviv Sourasky Medical Center	Asia
Italy/CAM-AMES-26-29/2021	EPI_ISL_1169305	?	"Giovanni Savarese et al	ASL Napoli 1 Centro	AMES Centro Polidiagnostico Strumentale S.r.l.	Europe
Italy/BAS-ISS-6707/2020	EPI_ISL_1200636	?	Paola Stefanelli et al	Department of Infectious Diseases, Istituto Superiore di Sanità, Rome, Italy; AOR San Carlo, Potenza, Italy	Department of Infectious Diseases, Istituto Superiore di Sanità	Europe
Israel/SMC-7003284/2021	EPI_ISL_2567005	?	Nir Rainy et al	Shamir Medical Center (Asaf Harofe)	Shamir Medical Center (Asaf Harofe)	Asia
Italy/ABR-IZSGC-255703/2021	EPI_ISL_2131440	?	Lorusso A et al	DIP. PREV. AVEZZANO SERVIZIO DI IGIENE EPIDEMIOLOGIA E SANITA' PUBBLICA	Istituto Zooprofilattico Sperimentale dell’Abruzzo e Molise “G. Caporale”	Europe
Italy/SAR-AOUSS-393/2021	EPI_ISL_2872638	?	Salvatore Rubino et al	Azienda Ospedaliero Universitaria di Sassari	AMES Centro Polidiagnostico Strumentale S.r.l.	Europe
Italy/PIE-15853269/2021	EPI_ISL_2925534	?	Antonino Sottile et al	A.S.L. NOVARA-BORGOMANERO	Fondazione del Piemonte per l'Oncologia IRCCS	Europe
Italy/LOM-TIGEM-IZSM-COLLI-14386/2020	EPI_ISL_2282159	?	Antonio Grimaldi Patrizia Annunziata Francesco Panariello Biancamaria Pierri Claudia Tiberio Teresa Giuliano Valentina Bouche Chiara Colantuono Maria Concetta Cuomo Denise Di Concilio Lucio Di Filippo Anna Manfredi Marcello Salvi Antonio Limone Luigi Atripaldi Pellegrino Cerino Andrea Ballabio Davide Cacchiarelli et al	Istituto Zooprofilattico Sperimentale del Mezzogiorno	TIGEM	Europe
Italy/EMR-251305-002-01/2021	EPI_ISL_3266413	?	Maria Eugenia Colucci et al	Università di Parma, Laboratorio di Igiene e Sanità Pubblica	Istituto Zooprofilattico Sperimentale della Lombardia e dell'Emilia Romagna (IZSLER), Risk Analysis and Genomic Epidemiology Unit	Europe
Italy/LOM-TIGEM-IZSM-COLLI-14399/2020	EPI_ISL_2282169	?	Antonio Grimaldi Patrizia Annunziata Francesco Panariello Biancamaria Pierri Claudia Tiberio Teresa Giuliano Valentina Bouche Chiara Colantuono Maria Concetta Cuomo Denise Di Concilio Lucio Di Filippo Anna Manfredi Marcello Salvi Antonio Limone Luigi Atripaldi Pellegrino Cerino Andrea Ballabio Davide Cacchiarelli et al	Istituto Zooprofilattico Sperimentale del Mezzogiorno	TIGEM	Europe
Italy/EMR-C021_21_05/2021	EPI_ISL_3184554	?	Giorgio Dirani et al	U.O. Microbiologia Laboratorio Unico Centro Servizi - AUSL della Romagna	U.O. Microbiologia, Laboratorio Unico Centro Servizi - AUSL della Romagna	Europe
Italy/PIE-15843835/2021	EPI_ISL_2721268	?	Antonino Sottile et al	A.S.L. TO4	Fondazione del Piemonte per l'Oncologia IRCCS	Europe
Italy/PIE-15853345/2021	EPI_ISL_2925520	?	Antonino Sottile et al	A.S.L.VERCELLI	Fondazione del Piemonte per l'Oncologia IRCCS	Europe
Italy/LOM-TIGEM-IZSM-COLLI-14403/2020	EPI_ISL_2282172	?	Antonio Grimaldi Patrizia Annunziata Francesco Panariello Biancamaria Pierri Claudia Tiberio Teresa Giuliano Valentina Bouche Chiara Colantuono Maria Concetta Cuomo Denise Di Concilio Lucio Di Filippo Anna Manfredi Marcello Salvi Antonio Limone Luigi Atripaldi Pellegrino Cerino Andrea Ballabio Davide Cacchiarelli et al	Istituto Zooprofilattico Sperimentale del Mezzogiorno	TIGEM	Europe
Italy/CAM-TIGEM-IZSM-COLLI-22110/2021	EPI_ISL_7592661	?	Antonio Grimaldi Patrizia Annunziata Francesco Panariello Claudia Tiberio Teresa Giuliano Valentina Bouche Chiara Colantuono Lucio Di Filippo Anna Manfredi Marcello Salvi Antonio Limone Luigi Atripaldi Andrea Ballabio Davide Cacchiarelli et al	Lab. Microbiologia e Virologia Cotugno A.O. dei Colli	TIGEM	Europe
Italy/SAR-AOUSS-372/2021	EPI_ISL_2872678	?	Salvatore Rubino et al	Azienda Ospedaliero Universitaria di Sassari	AMES Centro Polidiagnostico Strumentale S.r.l.	Europe
Italy/LOM-TIGEM-IZSM-COLLI-14397/2020	EPI_ISL_2282167	?	Antonio Grimaldi Patrizia Annunziata Francesco Panariello Biancamaria Pierri Claudia Tiberio Teresa Giuliano Valentina Bouche Chiara Colantuono Maria Concetta Cuomo Denise Di Concilio Lucio Di Filippo Anna Manfredi Marcello Salvi Antonio Limone Luigi Atripaldi Pellegrino Cerino Andrea Ballabio Davide Cacchiarelli et al	Istituto Zooprofilattico Sperimentale del Mezzogiorno	TIGEM	Europe
Italy/VDA-99509-10-2021/2021	EPI_ISL_7591588	?	Simone Peletto et al	Ospedale Umberto Parini	U.O. Genomica - Istituto Zooprofilattico Sperimentale del Piemonte, Liguria e Valle d'Aosta	Europe
Italy/LOM-TIGEM-IZSM-COLLI-14398/2020	EPI_ISL_2282168	?	Antonio Grimaldi Patrizia Annunziata Francesco Panariello Biancamaria Pierri Claudia Tiberio Teresa Giuliano Valentina Bouche Chiara Colantuono Maria Concetta Cuomo Denise Di Concilio Lucio Di Filippo Anna Manfredi Marcello Salvi Antonio Limone Luigi Atripaldi Pellegrino Cerino Andrea Ballabio Davide Cacchiarelli et al	Istituto Zooprofilattico Sperimentale del Mezzogiorno	TIGEM	Europe
Italy/EMR-107840-004-01/2021	EPI_ISL_1510657	?	Alessandro Zerbini et al	Arcispedale Santa Maria Nuova, Autoimmunità, Allergologia e Biotecnologie Innovative	Istituto Zooprofilattico Sperimentale della Lombardia e dell'Emilia Romagna (IZSLER), Risk Analysis and Genomic Epidemiology Unit	Europe
Italy/LOM-TIGEM-IZSM-COLLI-14381/2020	EPI_ISL_2282155	?	Antonio Grimaldi Patrizia Annunziata Francesco Panariello Biancamaria Pierri Claudia Tiberio Teresa Giuliano Valentina Bouche Chiara Colantuono Maria Concetta Cuomo Denise Di Concilio Lucio Di Filippo Anna Manfredi Marcello Salvi Antonio Limone Luigi Atripaldi Pellegrino Cerino Andrea Ballabio Davide Cacchiarelli et al	Istituto Zooprofilattico Sperimentale del Mezzogiorno	TIGEM	Europe
Italy/CAM-TIGEM-IZSM-COLLI-20201/2021	EPI_ISL_4563790	?	Antonio Grimaldi Patrizia Annunziata Francesco Panariello Teresa Giuliano Michele Cennamo Valentina Bouche Chiara Colantuono Lucio Di Filippo Mariano Fiorenza Anna Manfredi Marcello Salvi Giuseppe Portella Andrea Ballabio Davide Cacchiarelli et al	Via Pansini 5 - Napoli - Italy	TIGEM	Europe
Italy/CAM-TIGEM-IZSM-COLLI-20536/2021	EPI_ISL_4875939	?	Antonio Grimaldi Patrizia Annunziata Francesco Panariello Claudia Tiberio Teresa Giuliano Valentina Bouche Chiara Colantuono Lucio Di Filippo Anna Manfredi Marcello Salvi Antonio Limone Luigi Atripaldi Andrea Ballabio Davide Cacchiarelli et al	Lab. Microbiologia e Virologia Cotugno A.O. dei Colli	TIGEM	Europe
Italy/PIE-ASL-15856611/2021	EPI_ISL_3419172	?	Antonino Sottile et al	A.S.L. NOVARA	Fondazione del Piemonte per l'Oncologia IRCCS	Europe
Italy/EMR-112684-007-01/2021	EPI_ISL_1510584	?	Maria Eugenia Colucci et al	Università di Parma, Laboratorio di Igiene e Sanità Pubblica	Istituto Zooprofilattico Sperimentale della Lombardia e dell'Emilia Romagna (IZSLER), Risk Analysis and Genomic Epidemiology Unit	Europe
Italy/SIC_CQRC_21084946/2021	EPI_ISL_4849327	?	Di Gaudio F. et al	Laboratorio CQRC	CQRC_QUALITY CONTROL CHEMICAL BIOLOGICAL RISK_AOOR Villa Sofia Cervello Palermo	Europe
Italy/EMR-080131-002-01/2021	EPI_ISL_1443158	?	Carra Elena et al	Istituto Zooprofilattico Sperimentale della Lombardia e dell'Emilia Romagna (IZSLER), Sede Territoriale di Modena	Istituto Zooprofilattico Sperimentale della Lombardia e dell'Emilia Romagna (IZSLER), Risk Analysis and Genomic Epidemiology Unit	Europe
Italy/SAR-AOUSS-370/2021	EPI_ISL_2872682	?	Salvatore Rubino et al	Azienda Ospedaliero Universitaria di Sassari	AMES Centro Polidiagnostico Strumentale S.r.l.	Europe
Italy/SIC-CQRC-21064651-2285/2021	EPI_ISL_4627299	?	Di Gaudio F. et al	Laboratorio CQRC	CQRC_QUALITY CONTROL CHEMICAL BIOLOGICAL RISK_AOOR Villa Sofia Cervello Palermo	Europe
Italy/SAR-AOUSS-380/2021	EPI_ISL_2872673	?	Salvatore Rubino et al	Azienda Ospedaliero Universitaria di Sassari	AMES Centro Polidiagnostico Strumentale S.r.l.	Europe
Italy/EMR-UA-02_00367/2021	EPI_ISL_5736640	?	Mathias Smet et al	Centro di riferimento regionale per le emergenze microbiologiche (CRREM)	Laboratory of Medical Microbiology, University of Antwerp	Europe
Italy/LOM-UNIBS-JH95/2022	EPI_ISL_11789931	?	Serena Messali et al	Department of Molecular and Translational Medicine, Section of Microbiology, University of Brescia, ASST Spedali Civili, Brescia	Department of Molecular and Translational Medicine, Section of Microbiology, University of Brescia, ASST Spedali Civili, Brescia	Europe
Italy/PIE-15853943/2021	EPI_ISL_3039824	?	Antonino Sottile et al	A.S.L.NOVARA-BORGOMANERO	Fondazione del Piemonte per l'Oncologia IRCCS	Europe
Italy/CAM-TIGEM-IZSM-COLLI-20676/2021	EPI_ISL_5923108	?	Antonio Grimaldi Patrizia Annunziata Francesco Panariello Claudia Tiberio Teresa Giuliano Valentina Bouche Chiara Colantuono Lucio Di Filippo Anna Manfredi Marcello Salvi Antonio Limone Luigi Atripaldi Andrea Ballabio Davide Cacchiarelli et al	Lab. Microbiologia e Virologia Cotugno A.O. dei Colli	TIGEM	Europe
Italy/SIC-CQRC-21061743-2112/2021	EPI_ISL_4627961	?	Di Gaudio F. et al	Laboratorio CQRC	CQRC_QUALITY CONTROL CHEMICAL BIOLOGICAL RISK_AOOR Villa Sofia Cervello Palermo	Europe
Italy/EMR-107840-005-01/2021	EPI_ISL_1510658	?	Alessandro Zerbini et al	Arcispedale Santa Maria Nuova, Autoimmunità, Allergologia e Biotecnologie Innovative	Istituto Zooprofilattico Sperimentale della Lombardia e dell'Emilia Romagna (IZSLER), Risk Analysis and Genomic Epidemiology Unit	Europe
Italy/TAA-1900571187/2021	EPI_ISL_1923563	?	Irene Bianconi et al	Laboratorio Aziendale di Microbiologia e Virologia, Azienda Sanitaria dell'Alto Adige	Laboratorio Aziendale di Microbiologia e Virologia, Azienda Sanitaria dell'Alto Adige	Europe
Italy/CAM-TIGEM-IZSM-COLLI-20830/2021	EPI_ISL_5923167	?	Antonio Grimaldi Patrizia Annunziata Francesco Panariello Claudia Tiberio Teresa Giuliano Valentina Bouche Chiara Colantuono Lucio Di Filippo Anna Manfredi Marcello Salvi Antonio Limone Luigi Atripaldi Andrea Ballabio Davide Cacchiarelli et al	Istituto Zooprofilattico Sperimentale del Mezzogiorno	TIGEM	Europe
Italy/LOM-TIGEM-IZSM-COLLI-14404/2020	EPI_ISL_2282173	?	Antonio Grimaldi Patrizia Annunziata Francesco Panariello Biancamaria Pierri Claudia Tiberio Teresa Giuliano Valentina Bouche Chiara Colantuono Maria Concetta Cuomo Denise Di Concilio Lucio Di Filippo Anna Manfredi Marcello Salvi Antonio Limone Luigi Atripaldi Pellegrino Cerino Andrea Ballabio Davide Cacchiarelli et al	Istituto Zooprofilattico Sperimentale del Mezzogiorno	TIGEM	Europe
Italy/CAM-TIGEM-IZSM-COLLI-20822/2021	EPI_ISL_5923165	?	Antonio Grimaldi Patrizia Annunziata Francesco Panariello Claudia Tiberio Teresa Giuliano Valentina Bouche Chiara Colantuono Lucio Di Filippo Anna Manfredi Marcello Salvi Antonio Limone Luigi Atripaldi Andrea Ballabio Davide Cacchiarelli et al	Istituto Zooprofilattico Sperimentale del Mezzogiorno	TIGEM	Europe
Italy/LAZ-AMC-2101161612-DS/2021	EPI_ISL_1855099	?	Silvia Fillo et al	Virology Laboratory, Scientific Department, Army Medical Center	Virology Laboratory, Scientific Department, Army Medical Center	Europe
Italy/EMR-C026_21_06/2021	EPI_ISL_3184878	?	Giorgio Dirani et al	U.O. Microbiologia Laboratorio Unico Centro Servizi - AUSL della Romagna	U.O. Microbiologia, Laboratorio Unico Centro Servizi - AUSL della Romagna	Europe
Italy/TUS-AOUC-8/2021	EPI_ISL_983097	?	Vincenzo Di Pilato et al	Microbiology and Virology Unit, Florence Careggi University Hospital	Microbiology and Virology Unit, Florence Careggi University Hospital	Europe
Italy/VDA-100840-2-2021/2021	EPI_ISL_7593009	?	Simone Peletto et al	Ospedale Umberto Parini	U.O. Genomica - Istituto Zooprofilattico Sperimentale del Piemonte, Liguria e Valle d'Aosta	Europe
Italy/CAM-TIGEM-IZSM-COLLI-23392/2021	EPI_ISL_8754305	?	Antonio Grimaldi Patrizia Annunziata Francesco Panariello Claudia Tiberio Teresa Giuliano Valentina Bouche Chiara Colantuono Michela Daniele Lucio Di Filippo Anna Manfredi Marcello Salvi Antonio Limone Luigi Atripaldi Andrea Ballabio Davide Cacchiarelli et al	Lab. Microbiologia e Virologia Cotugno A.O. dei Colli	TIGEM	Europe
Italy/TAA-1900577344/2021	EPI_ISL_2047601	?	Irene Bianconi et al	Laboratorio Aziendale di Microbiologia e Virologia, Azienda Sanitaria dell'Alto Adige	Laboratorio Aziendale di Microbiologia e Virologia, Azienda Sanitaria dell'Alto Adige	Europe
Italy/CAM-TIGEM-IZSM-COLLI-20645/2021	EPI_ISL_5923086	?	Antonio Grimaldi Patrizia Annunziata Francesco Panariello Claudia Tiberio Teresa Giuliano Valentina Bouche Chiara Colantuono Lucio Di Filippo Anna Manfredi Marcello Salvi Antonio Limone Luigi Atripaldi Andrea Ballabio Davide Cacchiarelli et al	Lab. Microbiologia e Virologia Cotugno A.O. dei Colli	TIGEM	Europe
Italy/LOM-TIGEM-IZSM-COLLI-14430/2020	EPI_ISL_2282191	?	Antonio Grimaldi Patrizia Annunziata Francesco Panariello Biancamaria Pierri Claudia Tiberio Teresa Giuliano Valentina Bouche Chiara Colantuono Maria Concetta Cuomo Denise Di Concilio Lucio Di Filippo Anna Manfredi Marcello Salvi Antonio Limone Luigi Atripaldi Pellegrino Cerino Andrea Ballabio Davide Cacchiarelli et al	Istituto Zooprofilattico Sperimentale del Mezzogiorno	TIGEM	Europe
Italy/TAA-7830028072/2021	EPI_ISL_8617734	?	S. Vanoni et al	Pharmgenetix GmbH	Pharmgenetix GmbH	Europe
Italy/SIC-Palermo-CQRC-21077038-2021/2021	EPI_ISL_5056640	?	Di Gaudio F. et al	Laboratorio CQRC	CQRC_QUALITY CONTROL CHEMICAL BIOLOGICAL RISK_AOOR Villa Sofia Cervello Palermo	Europe
Italy/LOM-Pavia-10833/2020	EPI_ISL_7043618	?	Guglielmo Ferrari et al	Molecular Virology Unit, Microbiology and Virology Depertment, Fondazione IRCCS Policlinico San Matteo, Pavia	Molecular Virology Unit, Microbiology and Virology Depertment, Fondazione IRCCS Policlinico San Matteo, Pavia	Europe
Italy/CAM-TIGEM-IZSM-COLLI-22140/2021	EPI_ISL_7592687	?	Antonio Grimaldi Patrizia Annunziata Francesco Panariello Claudia Tiberio Teresa Giuliano Valentina Bouche Chiara Colantuono Lucio Di Filippo Anna Manfredi Marcello Salvi Antonio Limone Luigi Atripaldi Andrea Ballabio Davide Cacchiarelli et al	Lab. Microbiologia e Virologia Cotugno A.O. dei Colli	TIGEM	Europe
Italy/TAA-1900575897/2021	EPI_ISL_2047580	?	Irene Bianconi et al	Laboratorio Aziendale di Microbiologia e Virologia, Azienda Sanitaria dell'Alto Adige	Laboratorio Aziendale di Microbiologia e Virologia, Azienda Sanitaria dell'Alto Adige	Europe
Italy/MOL-IZSGC-89759_1_57/2021	EPI_ISL_1171698	?	Scutellà M et al	UOC LAB ANALISI PO CARDARELLI CAMPOBASSO	Istituto Zooprofilattico Sperimentale dell’Abruzzo e Molise “G. Caporale”	Europe
Italy/PIE-15853016/2021	EPI_ISL_2741675	?	Antonino Sottile et al	ASL Citta di Torino-OSPEDALE AMEDEO DI SAVOIA	Fondazione del Piemonte per l'Oncologia IRCCS	Europe
Italy/LOM-TIGEM-IZSM-COLLI-14407/2020	EPI_ISL_2282175	?	Antonio Grimaldi Patrizia Annunziata Francesco Panariello Biancamaria Pierri Claudia Tiberio Teresa Giuliano Valentina Bouche Chiara Colantuono Maria Concetta Cuomo Denise Di Concilio Lucio Di Filippo Anna Manfredi Marcello Salvi Antonio Limone Luigi Atripaldi Pellegrino Cerino Andrea Ballabio Davide Cacchiarelli et al	Istituto Zooprofilattico Sperimentale del Mezzogiorno	TIGEM	Europe
Italy/CAM-TIGEM-IZSM-COLLI-5141/2021	EPI_ISL_1287532	?	Antonio Grimaldi Patrizia Annunziata Francesco Panariello Biancamaria Pierri Claudia Tiberio Valentina Bouche Chiara Colantuono Maria Concetta Cuomo Denise Di Concilio Lucio Di Filippo Anna Manfredi Marcello Salvi Antonio Limone Luigi Atripaldi Pellegrino Cerino Andrea Ballabio Davide Cacchiarelli et al	Istituto Zooprofilattico Sperimentale del Mezzogiorno	TIGEM	Europe
Italy/SIC-CQRC-22020503/2022	EPI_ISL_11419884	?	Di Gaudio F. et al	Laboratorio CQRC	CQRC_QUALITY CONTROL CHEMICAL BIOLOGICAL RISK_AOOR Villa Sofia Cervello Palermo	Europe
Italy/CAM-TIGEM-IZSM-COLLI-22998/2021	EPI_ISL_8132253	?	Antonio Grimaldi Patrizia Annunziata Francesco Panariello Claudia Tiberio Teresa Giuliano Valentina Bouche Chiara Colantuono Lucio Di Filippo Anna Manfredi Marcello Salvi Antonio Limone Luigi Atripaldi Andrea Ballabio Davide Cacchiarelli et al	Lab. Microbiologia e Virologia Cotugno A.O. dei Colli	TIGEM	Europe
Italy/CAM-TIGEM-IZSM-COLLI-19564/2021	EPI_ISL_4525691	?	Antonio Grimaldi Patrizia Annunziata Francesco Panariello Claudia Tiberio Teresa Giuliano Valentina Bouche Chiara Colantuono Lucio Di Filippo Anna Manfredi Marcello Salvi Antonio Limone Luigi Atripaldi Andrea Ballabio Davide Cacchiarelli et al	Lab. Microbiologia e Virologia Cotugno A.O. dei Colli	TIGEM	Europe
Italy/CAM-TIGEM-IZSM-COLLI-19571/2021	EPI_ISL_4525698	?	Antonio Grimaldi Patrizia Annunziata Francesco Panariello Claudia Tiberio Teresa Giuliano Valentina Bouche Chiara Colantuono Lucio Di Filippo Anna Manfredi Marcello Salvi Antonio Limone Luigi Atripaldi Andrea Ballabio Davide Cacchiarelli et al	Lab. Microbiologia e Virologia Cotugno A.O. dei Colli	TIGEM	Europe
Italy/PIE-15853147/2021	EPI_ISL_2925546	?	Antonino Sottile et al	A.S.L. TO4	Fondazione del Piemonte per l'Oncologia IRCCS	Europe
Italy/SIC-CQRC-21064609-2268/2021	EPI_ISL_4627335	?	Di Gaudio F. et al	Laboratorio CQRC	CQRC_QUALITY CONTROL CHEMICAL BIOLOGICAL RISK_AOOR Villa Sofia Cervello Palermo	Europe
Italy/TAA-7830026604/2021	EPI_ISL_8672124	?	S. Vanoni et al	Pharmgenetix GmbH	Pharmgenetix GmbH	Europe
Japan/IC-0742/2021	EPI_ISL_918133	?	Tsuyoshi Sekizuka et al	Pathogen Genomics Center, National Institute of Infectious Diseases	Pathogen Genomics Center, National Institute of Infectious Diseases	Asia
Italy/VEN-IZSVe-20RS2299-1_TV/2020	EPI_ISL_766580	?	Adelaide Milani et al	ULSS 2 Treviso	Istituto Zooprofilattico Sperimentale delle Venezie	Europe
Japan/IC-1075/2021	EPI_ISL_1927183	?	Tsuyoshi Sekizuka et al	SARS-CoV-2 testing team, National Institute of Infectious Diseases	Pathogen Genomics Center, National Institute of Infectious Diseases	Asia
Japan/PG-138590/2021	EPI_ISL_5719196	?	Tsuyoshi Sekizuka et al	Pathogen Genomics Center, National Institute of Infectious Diseases	Pathogen Genomics Center, National Institute of Infectious Diseases	Asia
Japan/IC-0689/2021	EPI_ISL_825392	?	Tsuyoshi Sekizuka et al	Pathogen Genomics Center, National Institute of Infectious Diseases	Pathogen Genomics Center, National Institute of Infectious Diseases	Asia
Japan/IC-0528/2020	EPI_ISL_779211	?	Tsuyoshi Sekizuka et al	Pathogen Genomics Center, National Institute of Infectious Diseases	Pathogen Genomics Center, National Institute of Infectious Diseases	Asia
Japan/PG-151883/2021	EPI_ISL_5750515	?	Tsuyoshi Sekizuka et al	Pathogen Genomics Center, National Institute of Infectious Diseases	Pathogen Genomics Center, National Institute of Infectious Diseases	Asia
Japan/IC-0449/2020	EPI_ISL_768658	?	Tsuyoshi Sekizuka et al	Pathogen Genomics Center, National Institute of Infectious Diseases	Pathogen Genomics Center, National Institute of Infectious Diseases	Asia
Japan/IC-0446/2020	EPI_ISL_768655	?	Tsuyoshi Sekizuka et al	Pathogen Genomics Center, National Institute of Infectious Diseases	Pathogen Genomics Center, National Institute of Infectious Diseases	Asia
Japan/PG-156493/2021	EPI_ISL_7045970	?	Tsuyoshi Sekizuka et al	Pathogen Genomics Center, National Institute of Infectious Diseases	Pathogen Genomics Center, National Institute of Infectious Diseases	Asia
Italy/VEN-IZSVe-21RS85-5_VE/2020	EPI_ISL_1260917	?	Adelaide Milani et al	ULSS 03 Venezia	Istituto Zooprofilattico Sperimentale delle Venezie	Europe
Italy/VEN-UA-ORC00183/2020	EPI_ISL_5733628	?	Mathias Smet et al	Hospital Borga Roma Verona	Laboratory of Medical Microbiology, University of Antwerp	Europe
Japan/IC-0807/2021	EPI_ISL_1198815	?	Tsuyoshi Sekizuka et al	SARS-CoV-2 testing team, National Institute of Infectious Diseases	Pathogen Genomics Center, National Institute of Infectious Diseases	Asia
Italy/VEN-IZSVe-21RS1222-2_VR/2021	EPI_ISL_2376390	?	Adelaide Milani et al	Ospedale Magalini	Istituto Zooprofilattico Sperimentale delle Venezie	Europe
Japan/IC-0413/2020	EPI_ISL_735439	?	Tsuyoshi Sekizuka et al	Pathogen Genomics Center, National Institute of Infectious Diseases	Pathogen Genomics Center, National Institute of Infectious Diseases	Asia
Italy/VEN-BM159_T0/2021	EPI_ISL_12476721	?	Mathias Smet et al	Hospital Borga Roma Verona	Laboratory of Medical Microbiology, University of Antwerp	Europe
Japan/IC-0981/2021	EPI_ISL_1927104	?	Tsuyoshi Sekizuka et al	SARS-CoV-2 testing team, National Institute of Infectious Diseases	Pathogen Genomics Center, National Institute of Infectious Diseases	Asia
Japan/HiroFH124/2021	EPI_ISL_9052902	OM368688.1	Miyuki Kanda et al	The Virology lab, Hiroshima University	The Cellular and Molecular Biology lab, Hiroshima University	Asia
Japan/IC-0866/2021	EPI_ISL_1425613	?	Tsuyoshi Sekizuka et al	SARS-CoV-2 testing team, National Institute of Infectious Diseases	Pathogen Genomics Center, National Institute of Infectious Diseases	Asia
Japan/PG-14772/2020	EPI_ISL_892703	?	Tsuyoshi Sekizuka et al	Pathogen Genomics Center, National Institute of Infectious Diseases	Pathogen Genomics Center, National Institute of Infectious Diseases	Asia
Japan/PG-164896/2021	EPI_ISL_7066153	?	Tsuyoshi Sekizuka et al	Pathogen Genomics Center, National Institute of Infectious Diseases	Pathogen Genomics Center, National Institute of Infectious Diseases	Asia
Japan/PG-17961/2021	EPI_ISL_1131134	?	Tsuyoshi Sekizuka et al	SARS-CoV-2 testing team, National Institute of Infectious Diseases	Pathogen Genomics Center, National Institute of Infectious Diseases	Asia
Japan/PG-24366/2021	EPI_ISL_1425382	?	Ryohei Nomoto et al	Department of Infectious Diseases, Kobe Institute of Health	Department of Infectious Diseases, Kobe Institute of Health	Asia
Japan/PG-168705/2021	EPI_ISL_7081492	?	Tsuyoshi Sekizuka et al	Pathogen Genomics Center, National Institute of Infectious Diseases	Pathogen Genomics Center, National Institute of Infectious Diseases	Asia
Japan/PG-164785/2021	EPI_ISL_7065927	?	Tsuyoshi Sekizuka et al	Pathogen Genomics Center, National Institute of Infectious Diseases	Pathogen Genomics Center, National Institute of Infectious Diseases	Asia
Japan/PG-168709/2021	EPI_ISL_7081532	?	Tsuyoshi Sekizuka et al	Pathogen Genomics Center, National Institute of Infectious Diseases	Pathogen Genomics Center, National Institute of Infectious Diseases	Asia
Japan/PG-35030/2021	EPI_ISL_2326508	?	Tsuyoshi Sekizuka et al	SARS-CoV-2 testing team, National Institute of Infectious Diseases	Pathogen Genomics Center, National Institute of Infectious Diseases	Asia
Japan/PG-25601/2021	EPI_ISL_1427589	?	Tsuyoshi Sekizuka et al	Pathogen Genomics Center, National Institute of Infectious Diseases	Pathogen Genomics Center, National Institute of Infectious Diseases	Asia
Japan/PG-25764/2021	EPI_ISL_1427599	?	Tsuyoshi Sekizuka et al	Pathogen Genomics Center, National Institute of Infectious Diseases	Pathogen Genomics Center, National Institute of Infectious Diseases	Asia
Japan/PG-83004/2021	EPI_ISL_3895655	?	Tsuyoshi Sekizuka et al	Pathogen Genomics Center, National Institute of Infectious Diseases	Pathogen Genomics Center, National Institute of Infectious Diseases	Asia
Japan/PG-57563/2021	EPI_ISL_2771827	?	Tsuyoshi Sekizuka et al	SARS-CoV-2 testing team, National Institute of Infectious Diseases	Pathogen Genomics Center, National Institute of Infectious Diseases	Asia
Japan/PG-39615/2021	EPI_ISL_2328588	?	Tsuyoshi Sekizuka et al	Pathogen Genomics Center, National Institute of Infectious Diseases	Pathogen Genomics Center, National Institute of Infectious Diseases	Asia
Japan/PG-78165/2021	EPI_ISL_3873381	?	Takaharu Maehata et al	Shizuoka City Institute of Environmental Sciences and Public Health	Shizuoka City Institute of Environmental Sciences and Public Health	Asia
Japan/PG-42309/2021	EPI_ISL_2336488	?	Tsuyoshi Sekizuka et al	SARS-CoV-2 testing team, National Institute of Infectious Diseases	Pathogen Genomics Center, National Institute of Infectious Diseases	Asia
Japan/PG-30319/2021	EPI_ISL_1929200	?	Tsuyoshi Sekizuka et al	Pathogen Genomics Center, National Institute of Infectious Diseases	Pathogen Genomics Center, National Institute of Infectious Diseases	Asia
Japan/PG-82331/2021	EPI_ISL_3894805	?	Tsuyoshi Sekizuka et al	Pathogen Genomics Center, National Institute of Infectious Diseases	Pathogen Genomics Center, National Institute of Infectious Diseases	Asia
Japan/PG-27524/2021	EPI_ISL_1430660	?	Tsuyoshi Sekizuka et al	SARS-CoV-2 testing team, National Institute of Infectious Diseases	Pathogen Genomics Center, National Institute of Infectious Diseases	Asia
Japan/PG-82043/2021	EPI_ISL_3894509	?	Tsuyoshi Sekizuka et al	Pathogen Genomics Center, National Institute of Infectious Diseases	Pathogen Genomics Center, National Institute of Infectious Diseases	Asia
Japan/PG-79121/2021	EPI_ISL_3890804	?	Tsuyoshi Sekizuka et al	Pathogen Genomics Center, National Institute of Infectious Diseases	Pathogen Genomics Center, National Institute of Infectious Diseases	Asia
Japan/PG-50531/2021	EPI_ISL_2763622	?	Tsuyoshi Sekizuka et al	SARS-CoV-2 testing team, National Institute of Infectious Diseases	Pathogen Genomics Center, National Institute of Infectious Diseases	Asia
Japan/PG-75677/2021	EPI_ISL_3885549	?	Tsuyoshi Sekizuka et al	Pathogen Genomics Center, National Institute of Infectious Diseases	Pathogen Genomics Center, National Institute of Infectious Diseases	Asia
Japan/PG-82736/2021	EPI_ISL_3895140	?	Tsuyoshi Sekizuka et al	Pathogen Genomics Center, National Institute of Infectious Diseases	Pathogen Genomics Center, National Institute of Infectious Diseases	Asia
Japan/PG-51654/2021	EPI_ISL_2764625	?	Tsuyoshi Sekizuka et al	SARS-CoV-2 testing team, National Institute of Infectious Diseases	Pathogen Genomics Center, National Institute of Infectious Diseases	Asia
Japan/PG-82469/2021	EPI_ISL_3873407	?	Takaharu Maehata et al	Shizuoka City Institute of Environmental Sciences and Public Health	Shizuoka City Institute of Environmental Sciences and Public Health	Asia
Japan/PG-42436/2021	EPI_ISL_2336615	?	Tsuyoshi Sekizuka et al	SARS-CoV-2 testing team, National Institute of Infectious Diseases	Pathogen Genomics Center, National Institute of Infectious Diseases	Asia
Japan/PG-67186/2021	EPI_ISL_3193528	?	Tsuyoshi Sekizuka et al	Pathogen Genomics Center, National Institute of Infectious Diseases	Pathogen Genomics Center, National Institute of Infectious Diseases	Asia
Japan/PG-29079/2021	EPI_ISL_1433297	?	Tsuyoshi Sekizuka et al	Pathogen Genomics Center, National Institute of Infectious Diseases	Pathogen Genomics Center, National Institute of Infectious Diseases	Asia
Japan/PG-60934/2021	EPI_ISL_3197149	?	Tsuyoshi Sekizuka et al	SARS-CoV-2 testing team, National Institute of Infectious Diseases	Pathogen Genomics Center, National Institute of Infectious Diseases	Asia
Japan/PG-59835/2021	EPI_ISL_3199042	?	Tsuyoshi Sekizuka et al	Pathogen Genomics Center, National Institute of Infectious Diseases	Pathogen Genomics Center, National Institute of Infectious Diseases	Asia
Japan/PG-70781/2021	EPI_ISL_3193032	?	Tsuyoshi Sekizuka et al	Pathogen Genomics Center, National Institute of Infectious Diseases	Pathogen Genomics Center, National Institute of Infectious Diseases	Asia
Japan/PG-31512/2021	EPI_ISL_1930939	?	Tsuyoshi Sekizuka et al	Pathogen Genomics Center, National Institute of Infectious Diseases	Pathogen Genomics Center, National Institute of Infectious Diseases	Asia
Kenya/KDH-381/2021	EPI_ISL_10435895	?	Gathii Kimita et al	KEMRI/DEID Surveillance Site (Kisumu County Referal Hospital)	USAMRD-A, Basic Science Laboratory	Africa
Kazakhstan/3043/2021	EPI_ISL_13540042	?	Abdaliyev Askar et al	National Center of Expertise in Turkistan region	National center of Expertise, National center for Biotechnology	Asia
Kenya/SS2877/2020	EPI_ISL_6511014	OL548936.1	Githinji G. et al	Aga Khan University Hospital	KEMRI-Wellcome Trust Research Programme,Kilifi	Africa
Kenya/C100242/2021	EPI_ISL_3049469	OK487691.1	Githinji G. et al	KEMRI-Wellcome Trust Research Programme,Kilifi	KEMRI-Wellcome Trust Research Programme,Kilifi	Africa
Kenya/SS2943/2021	EPI_ISL_6511071	OL548986.1	Githinji G. et al	Aga Khan University Hospital	KEMRI-Wellcome Trust Research Programme,Kilifi	Africa
Latvia/2102069568/2021	EPI_ISL_1590356	?	Reinis Vangravs et al	Riga East Clinical University Hospital	Riga East Clinical University Hospital, National Microbiology Reference Laboratory	Europe
Kyrgyzstan/NRL-60784/2021	EPI_ISL_13285394	?	Gulmira Kalmambetova et al	Republican Reference Laboratory, National TB center, Kyrgyzstan	Republican Reference Laboratory, National TB center, Kyrgyzstan	Asia
Kenya/ILRI_COVC23352/2021	EPI_ISL_4252152	?	Samuel O. Oyola et al	International Livestock Research Institute	International Livestock Research Institute	Africa
Kosovo/ChVir25780_19/2021	EPI_ISL_2833664	?	Victor M Corman et al	Department of Microbiology, National Institute for Public Health of Kosova	Charité Universitätsmedizin Berlin, Institut für Virologie	Europe
Kosovo/CO-00367-XXK000_8868/2021	EPI_ISL_4545833	?	Xhevat Jakupi et al	Department of Microbiology, National Institute of Public Health of Kosovo	Department of Microbiology, National Institute of Public Health of Kosovo	Europe
Jordan/Biolab0053/2021	EPI_ISL_2617450	?	Issa Abu-Dayyeh et al	Biolab Diagnostic Laboratories	Biolab Diagnostic Laboratories	Asia
Kosovo/ChVir25780_16/2021	EPI_ISL_2833662	?	Victor M Corman et al	Department of Microbiology, National Institute for Public Health of Kosova	Charité Universitätsmedizin Berlin, Institut für Virologie	Europe
Kenya/SS3050/2021	EPI_ISL_6511039	OL549074.1	Githinji G. et al	Aga Khan University Hospital	KEMRI-Wellcome Trust Research Programme,Kilifi	Africa
Kenya/SS4004/2021	EPI_ISL_6940176	OL691288.1	Githinji G. et al	KEMRI-CMR	KEMRI-Wellcome Trust Research Programme,Kilifi	Africa
Kuwait/KJ100-880/2021	EPI_ISL_8997334	?	Nada Madi et al	Jaber Al Ahmad Al Sabah Hospital	Virology Unit/Faculty of Medicine/Kuwait University	Asia
Kenya/MKU-7/2020	EPI_ISL_13993571	?	Josiah O. Kuja et al	St. Francis Hospital	United States Army Medical Research Directorate, Kenya	Africa
Latvia/2103026674/2021	EPI_ISL_1590178	?	Reinis Vangravs et al	Riga East Clinical University Hospital	Riga East Clinical University Hospital, National Microbiology Reference Laboratory	Europe
Kenya/MKU-10/2020	EPI_ISL_13993572	?	Josiah O. Kuja et al	St. Francis Hospital	United States Army Medical Research Directorate, Kenya	Africa
Kyrgyzstan/NRL-51897/2021	EPI_ISL_13283885	?	Gulmira Kalmambetova et al	Republican Reference Laboratory, National TB center, Kyrgyzstan	Republican Reference Laboratory, National TB center, Kyrgyzstan	Asia
Kuwait/JAH2882/2021	EPI_ISL_2672785	?	Salman Al-Sabah et al	MOH - Jaber Al-Ahmad Hospital (Innovation Research Laboratory)	MOH - Jaber Al-Ahmad Hospital (Innovation Research Laboratory)	Asia
Kazakhstan/3005/2021	EPI_ISL_13540101	?	Abdaliyev Askar et al	National Center of Expertise in Nur-Sultan city	National center of Expertise, National center for Biotechnology	Asia
Kuwait/KMSPII-5396/2021	EPI_ISL_8997517	?	Nada Madi et al	Mubarak Al-Kabeer Hospital	Virology Unit/Faculty of Medicine/Kuwait University	Asia
Kenya/SS1529_7_0/2021	EPI_ISL_4037011	OK085776.1	Githinji G. et al	KEMRI-Wellcome Trust Research Programme,Kilifi	KEMRI-Wellcome Trust Research Programme,Kilifi	Africa
Kosovo/CO-00367-XXK000_9466/2021	EPI_ISL_4545868	?	Xhevat Jakupi et al	Department of Microbiology, National Institute of Public Health of Kosovo	Department of Microbiology, National Institute of Public Health of Kosovo	Europe
Kuwait/JAH3090859/2021	EPI_ISL_2557251	?	Salman Al-Sabah et al	MOH - Jaber Al-Ahmad Hospital (Innovation Research Laboratory)	MOH - Jaber Al-Ahmad Hospital (Innovation Research Laboratory)	Asia
Kazakhstan/2659/2021	EPI_ISL_13540043	?	Abdaliyev Askar et al	National Center of Expertise in Karagandy region	National center of Expertise, National center for Biotechnology	Asia
Kenya/TRN-2967/2021	EPI_ISL_12028557	?	Gathii Kimita et al	GK Farm Prisons Health Centre Kitale	USAMRD-A, Basic Science Laboratory	Africa
Jordan/Biolab0120/2021	EPI_ISL_2868421	?	Issa Abu-Dayyeh et al	Biolab Diagnostic Laboratories	Biolab Diagnostic Laboratories	Asia
Kosovo/ChVir25780_6/2021	EPI_ISL_2833655	?	Victor M Corman et al	Department of Microbiology, National Institute for Public Health of Kosova	Charité Universitätsmedizin Berlin, Institut für Virologie	Europe
Jordan/Biolab0303/2021	EPI_ISL_6268705	?	Issa Abu-Dayyeh et al	Biolab Diagnostic Laboratories	Biolab Diagnostic Laboratories	Asia
Kuwait/KMSPII-3613/2021	EPI_ISL_8997515	?	Nada Madi et al	Mubarak Al-Kabeer Hospital	Virology Unit/Faculty of Medicine/Kuwait University	Asia
Jordan/AM-ALSR-5830/2020	EPI_ISL_878574	?	Issa Abu-Dayyeh et al	Biolab Diagnostic Laboratories	Andersen lab at Scripps Research	Asia
Kazakhstan/2574/2021	EPI_ISL_13540020	?	Abdaliyev Askar et al	National Center of Expertise in Pawlodar region	National center of Expertise, National center for Biotechnology	Asia
Kazakhstan/MAN-NRL-610S/2021	EPI_ISL_2438652	?	Nazym Tleumbetova et al	"National Center of Expertise" CSEC MH RK in Mangystau region	Reference laboratory for the control of viral infections	Asia
Kuwait/KMSPII-11980/2021	EPI_ISL_8997507	?	Nada Madi et al	Mubarak Al-Kabeer Hospital	Virology Unit/Faculty of Medicine/Kuwait University	Asia
Jordan/Biolab0263/2021	EPI_ISL_6268677	?	Issa Abu-Dayyeh et al	Biolab Diagnostic Laboratories	Biolab Diagnostic Laboratories	Asia
Kenya/MKU-35/2020	EPI_ISL_13993587	?	Josiah O. Kuja et al	St. Francis Hospital	United States Army Medical Research Directorate, Kenya	Africa
Kenya/SS4086/2021	EPI_ISL_7236357	OL739862.1	Githinji G. et al	Machakos Level 5 Hospital	KEMRI-Wellcome Trust Research Programme,Kilifi	Africa
Kenya/SS1468_7_0/2021	EPI_ISL_4036993	OK085757.1	Githinji G. et al	KEMRI-Wellcome Trust Research Programme,Kilifi	KEMRI-Wellcome Trust Research Programme,Kilifi	Africa
Kenya/ILRI_COVM00992/2021	EPI_ISL_6096663	?	Samuel O. Oyola et al	International Livestock Research Institute	International Livestock Research Institute	Africa
Kuwait/KMSPII-5666/2021	EPI_ISL_8997518	?	Nada Madi et al	Mubarak Al-Kabeer Hospital	Virology Unit/Faculty of Medicine/Kuwait University	Asia
Kuwait/JAH3032296/2021	EPI_ISL_2672223	?	Salman Al-Sabah et al	MOH - Jaber Al-Ahmad Hospital (Innovation Research Laboratory)	MOH - Jaber Al-Ahmad Hospital (Innovation Research Laboratory)	Asia
Kenya/ILRI_COVM02990/2021	EPI_ISL_11290871	?	Samuel O. Oyola et al	International Livestock Research Institute	International Livestock Research Institute	Africa
Kazakhstan/KAR-NRL-9036S/2021	EPI_ISL_2438661	?	Nazym Tleumbetova et al	"National Center of Expertise" CSEC MH RK in Karaganda region	Reference laboratory for the control of viral infections	Asia
Latvia/2104038193/2021	EPI_ISL_2799630	?	Reinis Vangravs et al	Nacionālais medicīnas serviss – laboratorija	Riga East Clinical University Hospital, National Microbiology Reference Laboratory	Europe
Japan/PG-90801/2021	EPI_ISL_3901358	?	Tsuyoshi Sekizuka et al	Pathogen Genomics Center, National Institute of Infectious Diseases	Pathogen Genomics Center, National Institute of Infectious Diseases	Asia
Kenya/SS7139/2021	EPI_ISL_11828063	ON199031.1	Githinji G. et al	Aga Khan University Hospital	KEMRI-Wellcome Trust Research Programme,Kilifi	Africa
Kenya/SS2918/2021	EPI_ISL_6511080	OL548964.1	Githinji G. et al	Aga Khan University Hospital	KEMRI-Wellcome Trust Research Programme,Kilifi	Africa
Jordan/Biolab0097/2021	EPI_ISL_2693978	?	Issa Abu-Dayyeh et al	Biolab Diagnostic Laboratories	Biolab Diagnostic Laboratories	Asia
Kyrgyzstan/Kyrg231614-070721/2021	EPI_ISL_9288133	?	Sergey A. Bodnev et al	AQUA Lab	SRC VB "Vector", "Collection of microorganisms" Department.	Asia
Kenya/SS248/2021	EPI_ISL_2603000	OL913274.1	Githinji G. et al	KEMRI-Wellcome Trust Research Programme,Kilifi	KEMRI-Wellcome Trust Research Programme,Kilifi	Africa
Kosovo/ChVir25780_27/2021	EPI_ISL_2833648	?	Victor M Corman et al	Department of Microbiology, National Institute for Public Health of Kosova	Charité Universitätsmedizin Berlin, Institut für Virologie	Europe
Jordan/Biolab0181/2021	EPI_ISL_4600358	?	Issa Abu-Dayyeh et al	Biolab Diagnostic Laboratories	Biolab Diagnostic Laboratories	Asia
Kenya/kkt-09-08-003/2021	EPI_ISL_6937884	?	Gathii Kimita et al	USAMRD-A, Clinical Research Centre	USAMRD-A, Basic Science Laboratory	Africa
Jordan/Biolab037/2021	EPI_ISL_1970835	?	Issa Abu-Dayyeh et al	Biolab Diagnostic Laboratories	Biolab Diagnostic Laboratories	Asia
Latvia/1533/2021	EPI_ISL_1613387	?	Janis Pjalkovskis et al	E. Gulbja Laboratorija	Latvian Biomedical Research and Study Centre	Europe
Kenya/ICGEB-KEMRI-7_S23_S7_S21_S25/2020	EPI_ISL_2361365	?	Eric A Lelo et al	KEMRI	KEMRI & ICGEB	Africa
Kenya/ILRI_NHRL-S010/2021	EPI_ISL_4252504	?	Samuel O. Oyola et al	International Livestock Research Institute	International Livestock Research Institute	Africa
Kyrgyzstan/Kyrg192118-080721/2021	EPI_ISL_9288139	?	Sergey A. Bodnev et al	AQUA Lab	SRC VB "Vector", "Collection of microorganisms" Department.	Asia
Kazakhstan/NLA_barcode85-18-MN908947_3/2021	EPI_ISL_13718007	?	Ulykbek Kairov et al	Republican Diagnostic Center, University Medical Center, Nazarbayev University	Center for Life Sciences, National Laboratory Astana, Nazarbayev University	Asia
Kenya/SS4071/2021	EPI_ISL_6940175	OL691314.1	Githinji G. et al	Machakos Level 5 Hospital	KEMRI-Wellcome Trust Research Programme,Kilifi	Africa
Kenya/ILRI_COVM01416/2021	EPI_ISL_6096623	?	Samuel O. Oyola et al	International Livestock Research Institute	International Livestock Research Institute	Africa
Kazakhstan/2622/2021	EPI_ISL_13540065	?	Abdaliyev Askar et al	National Center of Expertise in North Kazakhstan region	National center of Expertise, National center for Biotechnology	Asia
Latvia/2058/2021	EPI_ISL_2141636	?	Janis Pjalkovskis et al	Centrālā Laboratorija	Latvian Biomedical Research and Study Centre	Europe
Kenya/SS1506_30_0/2021	EPI_ISL_4037002	OK085767.1	Githinji G. et al	KEMRI-Wellcome Trust Research Programme,Kilifi	KEMRI-Wellcome Trust Research Programme,Kilifi	Africa
Jordan/Biolab0127/2021	EPI_ISL_3149714	?	Issa Abu-Dayyeh et al	Biolab Diagnostic Laboratories	Biolab Diagnostic Laboratories	Asia
Kosovo/ChVir25780_2/2021	EPI_ISL_2833651	?	Victor M Corman et al	Department of Microbiology, National Institute for Public Health of Kosova	Charité Universitätsmedizin Berlin, Institut für Virologie	Europe
Kenya/SS7164/2021	EPI_ISL_11828096	ON199055.1	Githinji G. et al	Aga Khan University Hospital	KEMRI-Wellcome Trust Research Programme,Kilifi	Africa
Jordan/Biolab0256/2021	EPI_ISL_6268673	?	Issa Abu-Dayyeh et al	Biolab Diagnostic Laboratories	Biolab Diagnostic Laboratories	Asia
Kyrgyzstan/Kyrg122913-030421/2021	EPI_ISL_9288176	?	Sergey A. Bodnev et al	PCR Lab. CPDaSSES Yssyk-Ata	SRC VB "Vector", "Collection of microorganisms" Department.	Asia
Japan/SZ-NIG-Y211684/2021	EPI_ISL_8994869	BS001776.1	Hiromi Nagaoka et al	Shizuoka Institute of Environment and Hygiene	Japan COVID-19 Open Data Consortium	Asia
Kazakhstan/2653/2021	EPI_ISL_13540011	?	Abdaliyev Askar et al	National Center of Expertise in Atyrau region	National center of Expertise, National center for Biotechnology	Asia
Kenya/MKU-22/2020	EPI_ISL_13993578	?	Josiah O. Kuja et al	Mbagadhi Hospital	United States Army Medical Research Directorate, Kenya	Africa
Latvia/2102069315/2021	EPI_ISL_1590125	?	Reinis Vangravs et al	Riga East Clinical University Hospital	Riga East Clinical University Hospital, National Microbiology Reference Laboratory	Europe
Latvia/2102090781/2021	EPI_ISL_1590141	?	Reinis Vangravs et al	Riga East Clinical University Hospital	Riga East Clinical University Hospital, National Microbiology Reference Laboratory	Europe
Latvia/2102074941/2021	EPI_ISL_1590129	?	Reinis Vangravs et al	Riga East Clinical University Hospital	Riga East Clinical University Hospital, National Microbiology Reference Laboratory	Europe
Kenya/SS7078/2021	EPI_ISL_11828108	ON198979.1	Githinji G. et al	Aga Khan University Hospital	KEMRI-Wellcome Trust Research Programme,Kilifi	Africa
Jordan/Biolab0184/2021	EPI_ISL_4600360	?	Issa Abu-Dayyeh et al	Biolab Diagnostic Laboratories	Biolab Diagnostic Laboratories	Asia
Kosovo/ChVir25780_14/2021	EPI_ISL_2833660	?	Victor M Corman et al	Department of Microbiology, National Institute for Public Health of Kosova	Charité Universitätsmedizin Berlin, Institut für Virologie	Europe
Kuwait/KJ100-903/2021	EPI_ISL_8997337	?	Nada Madi et al	Jaber Al Ahmad Al Sabah Hospital	Virology Unit/Faculty of Medicine/Kuwait University	Asia
Kenya/C99646/2021	EPI_ISL_3049436	OK487996.1	Githinji G. et al	KEMRI-Wellcome Trust Research Programme,Kilifi	KEMRI-Wellcome Trust Research Programme,Kilifi	Africa
Jordan/AM-ALSR-5783/2021	EPI_ISL_878463	?	Issa Abu-Dayyeh et al	Biolab Diagnostic Laboratories	Andersen lab at Scripps Research	Asia
Kazakhstan/ZHA-NRL-579S/2021	EPI_ISL_2438643	?	Nazym Tleumbetova et al	Kordai Central District Hospital	Reference laboratory for the control of viral infections	Asia
Kosovo/un-ChVir25887_19/2021	EPI_ISL_3505799	?	Victor M Corman et al	Department of Microbiology, National Institute for Public Health of Kosova	Charité Universitätsmedizin Berlin, Institut für Virologie	Europe
Kyrgyzstan/NRL-44779/2021	EPI_ISL_13285377	?	Gulmira Kalmambetova et al	Republican Reference Laboratory, National TB center, Kyrgyzstan	Republican Reference Laboratory, National TB center, Kyrgyzstan	Asia
Kuwait/JAH3101604/2021	EPI_ISL_2556117	?	Salman Al-Sabah et al	MOH - Jaber Al-Ahmad Hospital (Innovation Research Laboratory)	MOH - Jaber Al-Ahmad Hospital (Innovation Research Laboratory)	Asia
Japan/TY9-531-P0/2021	EPI_ISL_2931309	?	Yudai Kuroda et al	Department of Virology I, National Institute of Infectious Diseases	Department of Veterinary Science, National Institute of Infectious Diseases	Asia
Kyrgyzstan/NRL-61407/2021	EPI_ISL_13285405	?	Gulmira Kalmambetova et al	Republican Reference Laboratory, National TB center, Kyrgyzstan	Republican Reference Laboratory, National TB center, Kyrgyzstan	Asia
Kyrgyzstan/Kyrg51012-030421/2021	EPI_ISL_9288175	?	Sergey A. Bodnev et al	PCR Lab. CPDaSSES Yssyk-Ata	SRC VB "Vector", "Collection of microorganisms" Department.	Asia
Japan/SZ-NIG-Y211141/2021	EPI_ISL_8994660	BS001569.1	Hiromi Nagaoka et al	Shizuoka Institute of Environment and Hygiene	Japan COVID-19 Open Data Consortium	Asia
Jordan/Biolab0143/2021	EPI_ISL_4053493	?	Issa Abu-Dayyeh et al	Biolab Diagnostic Laboratories	Biolab Diagnostic Laboratories	Asia
Kosovo/un-ChVir25887_21/2021	EPI_ISL_3505801	?	Victor M Corman et al	Department of Microbiology, National Institute for Public Health of Kosova	Charité Universitätsmedizin Berlin, Institut für Virologie	Europe
Jordan/Biolab0134/2021	EPI_ISL_3149718	?	Issa Abu-Dayyeh et al	Biolab Diagnostic Laboratories	Biolab Diagnostic Laboratories	Asia
Kenya/C100066/2021	EPI_ISL_3049485	OK487680.1	Githinji G. et al	KEMRI-Wellcome Trust Research Programme,Kilifi	KEMRI-Wellcome Trust Research Programme,Kilifi	Africa
Japan/PG-88768/2021	EPI_ISL_3900490	?	Tsuyoshi Sekizuka et al	Pathogen Genomics Center, National Institute of Infectious Diseases	Pathogen Genomics Center, National Institute of Infectious Diseases	Asia
Kenya/ILRI_MOH-COV-5/2021	EPI_ISL_4252237	?	Samuel O. Oyola et al	International Livestock Research Institute	International Livestock Research Institute	Africa
Kazakhstan/H0126W2/2021	EPI_ISL_3162305	?	Kamalova Dinara et al	Almaty Branch of National Center for Biotechnology	RSE "National Center for Biotechnology"	Asia
Kosovo/ChVir23121/2021	EPI_ISL_1027646	?	Victor M Corman et al	Department of Microbiology, National Institute for Public Health of Kosova	Charité Universitätsmedizin Berlin, Institut für Virologie	Europe
Kuwait/KMSPII-1710/2021	EPI_ISL_8997514	?	Nada Madi et al	Mubarak Al-Kabeer Hospital	Virology Unit/Faculty of Medicine/Kuwait University	Asia
Latvia/2103029326/2021	EPI_ISL_1590179	?	Reinis Vangravs et al	Riga East Clinical University Hospital	Riga East Clinical University Hospital, National Microbiology Reference Laboratory	Europe
Kosovo/ChVir25780_17/2021	EPI_ISL_2833663	?	Victor M Corman et al	Department of Microbiology, National Institute for Public Health of Kosova	Charité Universitätsmedizin Berlin, Institut für Virologie	Europe
Jordan/Biolab0230/2021	EPI_ISL_5852740	?	Issa Abu-Dayyeh et al	Biolab Diagnostic Laboratories	Biolab Diagnostic Laboratories	Asia
Kenya/ILRI_COVM01303/2021	EPI_ISL_6096226	?	Samuel O. Oyola et al	International Livestock Research Institute	International Livestock Research Institute	Africa
Kenya/KDH-399/2021	EPI_ISL_10435899	?	Gathii Kimita et al	KEMRI/DEID Surveillance Site (Kisumu County Referal Hospital)	USAMRD-A, Basic Science Laboratory	Africa
Kyrgyzstan/NRL-18920/2020	EPI_ISL_13285398	?	Gulmira Kalmambetova et al	Republican Reference Laboratory, National TB center, Kyrgyzstan	Republican Reference Laboratory, National TB center, Kyrgyzstan	Asia
Jordan/Biolab0228/2021	EPI_ISL_5852738	?	Issa Abu-Dayyeh et al	Biolab Diagnostic Laboratories	Biolab Diagnostic Laboratories	Asia
Kenya/RUS-COV-2689/2021	EPI_ISL_3031422	?	Gathii Kimita et al	Jaramogi Oginga Odinga Teaching and Referral Hospital	USAMRD-A, Basic Science Laboratory	Africa
Kuwait/KJ100-841/2021	EPI_ISL_8997322	?	Nada Madi et al	Jaber Al Ahmad Al Sabah Hospital	Virology Unit/Faculty of Medicine/Kuwait University	Asia
Kenya/MKU-24/2020	EPI_ISL_13993579	?	Josiah O. Kuja et al	Gatundu L5 Hospital	United States Army Medical Research Directorate, Kenya	Africa
Kenya/SS4230/2021	EPI_ISL_11259341	ON198104.1	Githinji G. et al	KEMRI CMR Nairobi	KEMRI-Wellcome Trust Research Programme,Kilifi	Africa
Kenya/ILRI_COVC23353/2021	EPI_ISL_8318590	?	Samuel O. Oyola et al	International Livestock Research Institute	International Livestock Research Institute	Africa
Kazakhstan/2592/2021	EPI_ISL_13540021	?	Abdaliyev Askar et al	National Center of Expertise in Nur-Sultan city	National center of Expertise, National center for Biotechnology	Asia
Jordan/Biolab0098/2021	EPI_ISL_2693979	?	Issa Abu-Dayyeh et al	Biolab Diagnostic Laboratories	Biolab Diagnostic Laboratories	Asia
Jordan/AM-ALSR-5829/2020	EPI_ISL_878571	?	Issa Abu-Dayyeh et al	Biolab Diagnostic Laboratories	Andersen lab at Scripps Research	Asia
Kyrgyzstan/NRL-54060/2021	EPI_ISL_13285364	?	Gulmira Kalmambetova et al	Republican Reference Laboratory, National TB center, Kyrgyzstan	Republican Reference Laboratory, National TB center, Kyrgyzstan	Asia
Kuwait/Jaber2120269349/2021	EPI_ISL_3087595	?	Dr. Zahrah Buhamad et al	Jaber Quarantine Station	Virology Lab, Jaber Al Ahmad Hospital	Asia
Kenya/393-21/2021	EPI_ISL_2779282	?	Gathii Kimita et al	Trans Nzoia hospital	USAMRD-A, Basic Science Laboratory	Africa
Kosovo/ChVir25780_26/2021	EPI_ISL_2833647	?	Victor M Corman et al	Department of Microbiology, National Institute for Public Health of Kosova	Charité Universitätsmedizin Berlin, Institut für Virologie	Europe
Jordan/Biolab0176/2021	EPI_ISL_4600355	?	Issa Abu-Dayyeh et al	Biolab Diagnostic Laboratories	Biolab Diagnostic Laboratories	Asia
Jordan/Biolab0083/2021	EPI_ISL_2658764	?	Issa Abu-Dayyeh et al	Biolab Diagnostic Laboratories	Biolab Diagnostic Laboratories	Asia
Kuwait/KMSPI-2799/2021	EPI_ISL_8997499	?	Nada Madi et al	Mubarak Al-Kabeer Hospital	Virology Unit/Faculty of Medicine/Kuwait University	Asia
Jordan/Biolab0160/2021	EPI_ISL_4053518	?	Issa Abu-Dayyeh et al	Biolab Diagnostic Laboratories	Biolab Diagnostic Laboratories	Asia
Kazakhstan/ZHA-NRL-577S/2021	EPI_ISL_2840046	?	Nazym Tleumbetova et al	Kordai Central District Hospital	Reference laboratory for the control of viral infections	Asia
Kosovo/ChVir25780_5/2021	EPI_ISL_2833654	?	Victor M Corman et al	Department of Microbiology, National Institute for Public Health of Kosova	Charité Universitätsmedizin Berlin, Institut für Virologie	Europe
Kuwait/KCCC-92-3488496/2021	EPI_ISL_2923283	?	Shakir Bahzad et al	Jahra Hospital	Kuwait Cancer Control Center	Asia
Jordan/Biolab0233/2021	EPI_ISL_5852743	?	Issa Abu-Dayyeh et al	Biolab Diagnostic Laboratories	Biolab Diagnostic Laboratories	Asia
Kyrgyzstan/NRL-53576/2021	EPI_ISL_13283900	?	Gulmira Kalmambetova et al	Republican Reference Laboratory, National TB center, Kyrgyzstan	Republican Reference Laboratory, National TB center, Kyrgyzstan	Asia
Kyrgyzstan/NRL-40372/2021	EPI_ISL_13285374	?	Gulmira Kalmambetova et al	Republican Reference Laboratory, National TB center, Kyrgyzstan	Republican Reference Laboratory, National TB center, Kyrgyzstan	Asia
Kenya/SS2921/2021	EPI_ISL_6511015	OL548967.1	Githinji G. et al	Aga Khan University Hospital	KEMRI-Wellcome Trust Research Programme,Kilifi	Africa
Jordan/Biolab0259/2021	EPI_ISL_6268674	?	Issa Abu-Dayyeh et al	Biolab Diagnostic Laboratories	Biolab Diagnostic Laboratories	Asia
Kenya/ILRI_COVM01078/2021	EPI_ISL_6096685	?	Samuel O. Oyola et al	International Livestock Research Institute	International Livestock Research Institute	Africa
Kuwait/KMSPI-1844/2021	EPI_ISL_8997493	?	Nada Madi et al	Mubarak Al-Kabeer Hospital	Virology Unit/Faculty of Medicine/Kuwait University	Asia
Kenya/C102052/2021	EPI_ISL_3049694	?	Githinji G. et al	KEMRI-Wellcome Trust Research Programme,Kilifi	KEMRI-Wellcome Trust Research Programme,Kilifi	Africa
Jordan/MoH-532/2021	EPI_ISL_6383583	?	Dr. Mahmoud Ghazo et al	Ministry of Health - Central Labs	Ministry of Health - Central Labs	Asia
Kazakhstan/KUS-NRL-607S/2021	EPI_ISL_2840049	?	Nazym Tleumbetova et al	"National Center of Expertise" CSEC MH RK in Kostanay region	Reference laboratory for the control of viral infections	Asia
Jordan/UK6/2020	EPI_ISL_904016	?	Mohammad Hussien Alboom et al	Molecular Biology and Virology lab, Faculty of Veterinary Medicine, Jordan University of Science and Technology	Molecular Biology and Virology lab, Faculty of Veterinary Medicine, Jordan University of Science and Technology	Asia
Kyrgyzstan/NRL-41589/2021	EPI_ISL_13285375	?	Gulmira Kalmambetova et al	Republican Reference Laboratory, National TB center, Kyrgyzstan	Republican Reference Laboratory, National TB center, Kyrgyzstan	Asia
Kosovo/ChVir25780_30/2021	EPI_ISL_2833666	?	Victor M Corman et al	Department of Microbiology, National Institute for Public Health of Kosova	Charité Universitätsmedizin Berlin, Institut für Virologie	Europe
Kazakhstan/H0094W2/2021	EPI_ISL_3162306	?	Kamalova Dinara et al	Almaty Branch of National Center for Biotechnology	RSE "National Center for Biotechnology"	Asia
Latvia/2105087435/2021	EPI_ISL_2799066	?	Reinis Vangravs et al	Centrālā Laboratorija	Riga East Clinical University Hospital, National Microbiology Reference Laboratory	Europe
Kazakhstan/KAR-NRL-9033S/2021	EPI_ISL_2840050	?	Nazym Tleumbetova et al	"National Center of Expertise" CSEC MH RK in Karaganda region	Reference laboratory for the control of viral infections	Asia
Jordan/Biolab0156/2021	EPI_ISL_4053514	?	Issa Abu-Dayyeh et al	Biolab Diagnostic Laboratories	Biolab Diagnostic Laboratories	Asia
Kenya/MKU-37/2020	EPI_ISL_13993589	?	Josiah O. Kuja et al	Uhai Neema Hospital	United States Army Medical Research Directorate, Kenya	Africa
Kazakhstan/H0095W2/2021	EPI_ISL_3162299	?	Kamalova Dinara et al	Almaty Branch of National Center for Biotechnology	RSE "National Center for Biotechnology" and RSE "National Center of Expertise"	Asia
Kyrgyzstan/NRL-53484/2021	EPI_ISL_13285357	?	Gulmira Kalmambetova et al	Republican Reference Laboratory, National TB center, Kyrgyzstan	Republican Reference Laboratory, National TB center, Kyrgyzstan	Asia
Kenya/SS2930/2021	EPI_ISL_6511025	OL548976.1	Githinji G. et al	Aga Khan University Hospital	KEMRI-Wellcome Trust Research Programme,Kilifi	Africa
Kenya/C103166/2021	EPI_ISL_3049848	OL914937.1	Githinji G. et al	KEMRI-Wellcome Trust Research Programme,Kilifi	KEMRI-Wellcome Trust Research Programme,Kilifi	Africa
Kosovo/ChVir23120/2021	EPI_ISL_1027645	?	Victor M Corman et al	Department of Microbiology, National Institute for Public Health of Kosova	Charité Universitätsmedizin Berlin, Institut für Virologie	Europe
Jordan/Biolab0061/2021	EPI_ISL_2617453	?	Issa Abu-Dayyeh et al	Biolab Diagnostic Laboratories	Biolab Diagnostic Laboratories	Asia
Kenya/ILRI_COVC23355/2021	EPI_ISL_4252208	?	Samuel O. Oyola et al	International Livestock Research Institute	International Livestock Research Institute	Africa
Kenya/ILRI_COVC23433/2021	EPI_ISL_4252213	?	Samuel O. Oyola et al	International Livestock Research Institute	International Livestock Research Institute	Africa
Kuwait/KMSPI-1836/2021	EPI_ISL_8997492	?	Nada Madi et al	Mubarak Al-Kabeer Hospital	Virology Unit/Faculty of Medicine/Kuwait University	Asia
Kuwait/JAH3101610/2021	EPI_ISL_2556115	?	Salman Al-Sabah et al	MOH - Jaber Al-Ahmad Hospital (Innovation Research Laboratory)	MOH - Jaber Al-Ahmad Hospital (Innovation Research Laboratory)	Asia
Kazakhstan/3018/2021	EPI_ISL_13540030	?	Abdaliyev Askar et al	National Center of Expertise in Nur-Sultan city	National center of Expertise, National center for Biotechnology	Asia
Kazakhstan/1794/2021	EPI_ISL_4514505	?	Abdaliyev Askar et al	Laboratory of Virology, National Center os Expertise, Kostanay region	National center of Expertise, National center for Biotechnology	Asia
Latvia/2105063819/2021	EPI_ISL_2798727	?	Reinis Vangravs et al	Riga East Clinical University Hospital	Riga East Clinical University Hospital, National Microbiology Reference Laboratory	Europe
Jordan/Biolab024/2021	EPI_ISL_1970825	?	Issa Abu-Dayyeh et al	Biolab Diagnostic Laboratories	Biolab Diagnostic Laboratories	Asia
Kenya/SS2176_7_0/2021	EPI_ISL_4196997	OL913310.1	Githinji G. et al	KEMRI-Wellcome Trust Research Programme,Kilifi	KEMRI-Wellcome Trust Research Programme,Kilifi	Africa
Kyrgyzstan/NRL-52290/2020	EPI_ISL_13285340	?	Gulmira Kalmambetova et al	Republican Reference Laboratory, National TB center, Kyrgyzstan	Republican Reference Laboratory, National TB center, Kyrgyzstan	Asia
Kuwait/KMSPII-12024/2021	EPI_ISL_8997510	?	Nada Madi et al	Mubarak Al-Kabeer Hospital	Virology Unit/Faculty of Medicine/Kuwait University	Asia
Kuwait/JAH2851/2021	EPI_ISL_2673282	?	Salman Al-Sabah et al	MOH - Jaber Al-Ahmad Hospital (Innovation Research Laboratory)	MOH - Jaber Al-Ahmad Hospital (Innovation Research Laboratory)	Asia
Kenya/ILRI_KEMRI-7/2021	EPI_ISL_8318527	?	Samuel O. Oyola et al	International Livestock Research Institute	International Livestock Research Institute	Africa
Kyrgyzstan/Kyrg14113-070721/2021	EPI_ISL_9288134	?	Sergey A. Bodnev et al	AQUA Lab	SRC VB "Vector", "Collection of microorganisms" Department.	Asia
Jordan/Biolab0221/2021	EPI_ISL_5852732	?	Issa Abu-Dayyeh et al	Biolab Diagnostic Laboratories	Biolab Diagnostic Laboratories	Asia
Kazakhstan/2621/2021	EPI_ISL_13540008	?	Abdaliyev Askar et al	National Center of Expertise in North Kazakhstan region	National center of Expertise, National center for Biotechnology	Asia
Kenya/SS3053/2021	EPI_ISL_6511040	OL549076.1	Githinji G. et al	Aga Khan University Hospital	KEMRI-Wellcome Trust Research Programme,Kilifi	Africa
Kenya/ICGEB-KEMRI-6_S22_S6_S20_S24/2020	EPI_ISL_2348629	?	Eric A Lelo et al	KEMRI	KEMRI & ICGEB	Africa
Kazakhstan/ATY-NRL-497S/2021	EPI_ISL_2438611	?	Nazym Tleumbetova et al	"MYRZA-KHAN" LLP	Reference laboratory for the control of viral infections	Asia
Kenya/MKU-33/2020	EPI_ISL_13993585	?	Josiah O. Kuja et al	Gatundu L5 Hospital	United States Army Medical Research Directorate, Kenya	Africa
Latvia/2104031996/2021	EPI_ISL_2799565	?	Reinis Vangravs et al	Riga East Clinical University Hospital	Riga East Clinical University Hospital, National Microbiology Reference Laboratory	Europe
Jordan/Biolab0227/2021	EPI_ISL_5852737	?	Issa Abu-Dayyeh et al	Biolab Diagnostic Laboratories	Biolab Diagnostic Laboratories	Asia
Kuwait/SKS00105-JAH/2020	EPI_ISL_903383	?	Salman Al-Sabah et al	MOH - Jaber Al-Ahmad Hospital (Innovation Research Laboratory)	MOH - Jaber Al-Ahmad Hospital (Innovation Research Laboratory)	Asia
Jordan/Biolab0266/2021	EPI_ISL_6268680	?	Issa Abu-Dayyeh et al	Biolab Diagnostic Laboratories	Biolab Diagnostic Laboratories	Asia
Jordan/UK5/2020	EPI_ISL_904015	?	Mohammad Hussien Alboom et al	Molecular Biology and Virology lab, Faculty of Veterinary Medicine, Jordan University of Science and Technology	Molecular Biology and Virology lab, Faculty of Veterinary Medicine, Jordan University of Science and Technology	Asia
Jordan/Biolab0269/2021	EPI_ISL_6268682	?	Issa Abu-Dayyeh et al	Biolab Diagnostic Laboratories	Biolab Diagnostic Laboratories	Asia
Kenya/SS4229/2021	EPI_ISL_8390168	OM141401.1	Githinji G. et al	KEMRI CMR Nairobi	KEMRI-Wellcome Trust Research Programme,Kilifi	Africa
Jordan/AM-ALSR-5834/2021	EPI_ISL_878581	?	Issa Abu-Dayyeh et al	Biolab Diagnostic Laboratories	Andersen lab at Scripps Research	Asia
Jordan/Biolab0052/2021	EPI_ISL_2617449	?	Issa Abu-Dayyeh et al	Biolab Diagnostic Laboratories	Biolab Diagnostic Laboratories	Asia
Kyrgyzstan/NRL-53465/2021	EPI_ISL_13283880	?	Gulmira Kalmambetova et al	Republican Reference Laboratory, National TB center, Kyrgyzstan	Republican Reference Laboratory, National TB center, Kyrgyzstan	Asia
Kuwait/KJ100-826/2021	EPI_ISL_8997317	?	Nada Madi et al	Jaber Al Ahmad Al Sabah Hospital	Virology Unit/Faculty of Medicine/Kuwait University	Asia
Kuwait/KMSPII-4070/2021	EPI_ISL_8997516	?	Nada Madi et al	Mubarak Al-Kabeer Hospital	Virology Unit/Faculty of Medicine/Kuwait University	Asia
Jordan/Biolab026/2021	EPI_ISL_1970826	?	Issa Abu-Dayyeh et al	Biolab Diagnostic Laboratories	Biolab Diagnostic Laboratories	Asia
Kuwait/JAH3091526/2021	EPI_ISL_2556119	?	Salman Al-Sabah et al	MOH - Jaber Al-Ahmad Hospital (Innovation Research Laboratory)	MOH - Jaber Al-Ahmad Hospital (Innovation Research Laboratory)	Asia
Kuwait/KMOH-24/2021	EPI_ISL_8997422	?	Nada Madi et al	Jaber Al Ahmad Al Sabah Hospital	Virology Unit/Faculty of Medicine/Kuwait University	Asia
Kyrgyzstan/Kyrg81613-080721/2021	EPI_ISL_9288136	?	Sergey A. Bodnev et al	AQUA Lab	SRC VB "Vector", "Collection of microorganisms" Department.	Asia
Kyrgyzstan/Kyrg31196-030421/2021	EPI_ISL_9288177	?	Sergey A. Bodnev et al	PCR Lab. CPDaSSES Yssyk-Ata	SRC VB "Vector", "Collection of microorganisms" Department.	Asia
Kenya/MKU-34/2020	EPI_ISL_13993586	?	Josiah O. Kuja et al	St. Francis Hospital	United States Army Medical Research Directorate, Kenya	Africa
Kenya/ILRI_COVC24186/2021	EPI_ISL_4252384	?	Samuel O. Oyola et al	International Livestock Research Institute	International Livestock Research Institute	Africa
Kenya/SS7170/2021	EPI_ISL_11828103	ON199060.1	Githinji G. et al	Aga Khan University Hospital	KEMRI-Wellcome Trust Research Programme,Kilifi	Africa
Kenya/SS3765/2021	EPI_ISL_6227159	OL913334.1	Githinji G. et al	KEMRI-CMR	KEMRI-Wellcome Trust Research Programme,Kilifi	Africa
Latvia/2103009096/2021	EPI_ISL_1590097	?	Reinis Vangravs et al	Centrālā Laboratorija	Riga East Clinical University Hospital, National Microbiology Reference Laboratory	Europe
Kyrgyzstan/NRL-44955/2021	EPI_ISL_13285378	?	Gulmira Kalmambetova et al	Republican Reference Laboratory, National TB center, Kyrgyzstan	Republican Reference Laboratory, National TB center, Kyrgyzstan	Asia
Kosovo/ChVir23131/2021	EPI_ISL_1027649	?	Victor M Corman et al	Department of Microbiology, National Institute for Public Health of Kosova	Charité Universitätsmedizin Berlin, Institut für Virologie	Europe
Kenya/NYA-3597/2021	EPI_ISL_2779338	?	Gathii Kimita et al	Nyamira County Referral Hopital	USAMRD-A, Basic Science Laboratory	Africa
Kazakhstan/3002/2021	EPI_ISL_13540022	?	Abdaliyev Askar et al	National Center of Expertise in Nur-Sultan city	National center of Expertise, National center for Biotechnology	Asia
Jordan/Biolab0297/2021	EPI_ISL_6268701	?	Issa Abu-Dayyeh et al	Biolab Diagnostic Laboratories	Biolab Diagnostic Laboratories	Asia
Madagascar/IPM-03433/2021	EPI_ISL_4297641	?	Christian Ranaivoson et al	Virology Unit, Institut Pasteur de Madagascar	Virology Unit, Institut Pasteur de Madagascar	Africa
Lesotho/N7125/2021	EPI_ISL_13037738	?	Gorova V et al	National Reference Laboratories	National Institute for Communicable Diseases of the National Health Laboratory Service	Africa
Latvia/2522/2021	EPI_ISL_4548634	?	Janis Pjalkovskis et al	BIOR, Institute of Food Safety Animal health and Environment	Latvian Biomedical Research and Study Centre	Europe
Lebanon/QIB-898/2021	EPI_ISL_3344067	OU599207.1	Georgi Merhi et al	National Influenza Center	Quadram Institute Bioscience	Asia
Liberia/LIB-0220/2021	EPI_ISL_4232152	?	Bode Shobayo et al	National Public Health Institute of Liberia Reference Lab	Center for Infection and Immunity, Columbia University	Africa
Luxembourg/LNS4016048/2021	EPI_ISL_2400703	?	Anke Wienecke-Baldacchino et al	Laboratoires d'analyses medicales - Ketterthill	Laboratoire national de sante, Microbiology, Microbial Genomics Platform	Europe
Lebanon/LEB_R2_11/2021	EPI_ISL_5999131	?	abdel sater et al	Bahman hospital	Molecular Biology and cancer immunology-Faculty of Sciences-Lebanese University	Asia
Madagascar/IPM-07173/2021	EPI_ISL_4297652	?	Christian Ranaivoson et al	Virology Unit, Institut Pasteur de Madagascar	Virology Unit, Institut Pasteur de Madagascar	Africa
Liechtenstein/UHB-4182815001/2021	EPI_ISL_2484522	?	Tim Roloff et al	Labormedizinisches Zentrum Dr Risch	Clinical Bacteriology	Europe
Lebanon/QIB-345/2021	EPI_ISL_3343536	OU606287.1	Georgi Merhi et al	National Influenza Center	Quadram Institute Bioscience	Asia
Madagascar/IPM-06452/2021	EPI_ISL_4297661	?	Christian Ranaivoson et al	Virology Unit, Institut Pasteur de Madagascar	Virology Unit, Institut Pasteur de Madagascar	Africa
Lebanon/QIB-404/2021	EPI_ISL_3343607	OU606304.1	Georgi Merhi et al	National Influenza Center	Quadram Institute Bioscience	Asia
Latvia/3310/2021	EPI_ISL_8174761	?	Alise Jakovele et al	Centrālā Laboratorija	Latvian Biomedical Research and Study Centre	Europe
Luxembourg/LNS3617576/2021	EPI_ISL_1917814	?	Anke Wienecke-Baldacchino et al	Laboratoires d'analyses medicales - Ketterthill	Laboratoire national de sante, Microbiology, Microbial Genomics Platform	Europe
Lebanon/QIB-342/2021	EPI_ISL_3343550	OU607103.1	Georgi Merhi et al	National Influenza Center	Quadram Institute Bioscience	Asia
Liechtenstein/UHB-4181325501/2021	EPI_ISL_2484561	?	Tim Roloff et al	Labormedizinisches Zentrum Dr Risch	Clinical Bacteriology	Europe
Madagascar/IPM-62034/2021	EPI_ISL_7722814	?	Christian Ranaivoson et al	Virology Unit, Institut Pasteur de Madagascar	Virology Unit, Institut Pasteur de Madagascar	Africa
Lithuania/IBT-LSC-VU_r16_35/2021	EPI_ISL_8675863	?	Emilija Vasiliunaite et al	Viesoji istaiga Klaipedos universitetine ligonine	Institute of Biotechnology, Life Sciences Center, Vilnius University	Europe
Lebanon/LAU-CVD-104/2021	EPI_ISL_3342074	?	Sima tokajian et al	Laboratory of Molecular Biology and Cancer Immunology, Faculty of Sciences, Lebanese University	Microbial Pathogenomics Lab - LAU	Asia
Liechtenstein/FL-Risch-2142007463/2021	EPI_ISL_3570070	?	Nadia Wohlwend et al	Dr. Risch Ostschweiz AG	Microbiology, Dr. Risch	Europe
Latvia/5444/2021	EPI_ISL_8525089	?	Alise Jakovele et al	E. Gulbja Laboratorija	Latvian Biomedical Research and Study Centre	Europe
Latvia/5925/2021	EPI_ISL_9467407	?	Alise Jakovele et al	Centrālā Laboratorija	Latvian Biomedical Research and Study Centre	Europe
Liechtenstein/UHB-4208704401/2021	EPI_ISL_2768035	?	Tim Roloff et al	Labormedizinisches Zentrum Dr Risch	Clinical Bacteriology	Europe
Luxembourg/LNS2281570/2021	EPI_ISL_3148058	?	Anke Wienecke-Baldacchino et al	Laboratoires d'analyses medicales - Ketterthill	Laboratoire national de sante, Microbiology, Microbial Genomics Platform	Europe
Liechtenstein/FL-Risch-2152300452/2021	EPI_ISL_3798357	?	Nadia Wohlwend et al	Dr. Risch Ostschweiz AG	Microbiology, Dr. Risch	Europe
Lebanon/CMUL-026/2021	EPI_ISL_13526846	?	Dalal Nour et al	Laboratoire Microbiologie Santé et Environnement (LMSE), Lebanese University	Bioinformatics Laboratory / LNCC	Asia
Lebanon/4490/2021	EPI_ISL_13832916	?	Jammal N et al	National Influenza Center, Rafic Hariri University Hospital	The Francis Crick Institute	Asia
Lebanon/LEB_R2_39/2021	EPI_ISL_5999161	?	abdel sater et al	Al Rassoul Al Aazam hospital	Molecular Biology and cancer immunology-Faculty of Sciences-Lebanese University	Asia
Lithuania/IBT-LSC-VU_r16_32/2021	EPI_ISL_8675868	?	Emilija Vasiliunaite et al	Viesoji istaiga Klaipedos universitetine ligonine	Institute of Biotechnology, Life Sciences Center, Vilnius University	Europe
Lebanon/QIB-37/2021	EPI_ISL_3343260	OU607044.1	Georgi Merhi et al	National Influenza Center	Quadram Institute Bioscience	Asia
Latvia/2120/2021	EPI_ISL_2141697	?	Janis Pjalkovskis et al	BIOR, Institute of Food Safety Animal health and Environment	Latvian Biomedical Research and Study Centre	Europe
Latvia/5767/2021	EPI_ISL_9437334	?	Alise Jakovele et al	Centrālā Laboratorija	Latvian Biomedical Research and Study Centre	Europe
Liechtenstein/UHB-4182816001/2021	EPI_ISL_2484319	?	Tim Roloff et al	Labormedizinisches Zentrum Dr Risch	Clinical Bacteriology	Europe
Lesotho/N7130/2021	EPI_ISL_13037743	?	Gorova V et al	National Reference Laboratories	National Institute for Communicable Diseases of the National Health Laboratory Service	Africa
Lithuania/S21C213/2021	EPI_ISL_8720340	?	Daniel Naumovas et al	Nacionalinis maisto ir veterinarijos rizikos vertinimo institutas	Vilnius University Hospital Santaros Klinikos, Center of Laboratory Medicine	Europe
Luxembourg/LNS8355134/2021	EPI_ISL_1384047	?	Anke Wienecke-Baldacchino et al	Hospital Center Luxembourg	Laboratoire national de sante, Microbiology, Microbial Genomics Platform	Europe
Lebanon/QIB-635/2021	EPI_ISL_3343839	OU600542.1	Georgi Merhi et al	National Influenza Center	Quadram Institute Bioscience	Asia
Luxembourg/LNS4779946/2021	EPI_ISL_2401288	?	Anke Wienecke-Baldacchino et al	BioneXt Lab	Laboratoire national de sante, Microbiology, Microbial Genomics Platform	Europe
Latvia/5768/2021	EPI_ISL_9437335	?	Alise Jakovele et al	Centrālā Laboratorija	Latvian Biomedical Research and Study Centre	Europe
Luxembourg/LNS9988174/2021	EPI_ISL_3148053	?	Anke Wienecke-Baldacchino et al	Laboratoires d'analyses medicales - Ketterthill	Laboratoire national de sante, Microbiology, Microbial Genomics Platform	Europe
Lebanon/CMUL-038/2021	EPI_ISL_13526858	?	Dalal Nour et al	Laboratoire Microbiologie Santé et Environnement (LMSE), Lebanese University	Bioinformatics Laboratory / LNCC	Asia
Luxembourg/LNS9616145/2021	EPI_ISL_3148000	?	Anke Wienecke-Baldacchino et al	Laboratoires d'analyses medicales - Ketterthill	Laboratoire national de sante, Microbiology, Microbial Genomics Platform	Europe
Latvia/3304/2021	EPI_ISL_8174755	?	Alise Jakovele et al	Centrālā Laboratorija	Latvian Biomedical Research and Study Centre	Europe
Lithuania/S21D958/2021	EPI_ISL_1756946	?	Daniel Naumovas et al	UAB SYNLAB Lithuania	Vilnius University Hospital Santaros Klinikos, Center of Laboratory Medicine	Europe
Lebanon/4621/2021	EPI_ISL_13832871	?	Jammal N et al	National Influenza Center, Rafic Hariri University Hospital	The Francis Crick Institute	Asia
Luxembourg/LNS2043044/2020	EPI_ISL_755589	?	Anke Wienecke-Baldacchino et al	Laboratoire national de santé, Microbiology, Virology	Laboratoire national de santé, Microbiology, Microbial Genomics Platform	Europe
Lebanon/CMUL-023/2021	EPI_ISL_13526843	?	Dalal Nour et al	Laboratoire Microbiologie Santé et Environnement (LMSE), Lebanese University	Bioinformatics Laboratory / LNCC	Asia
Latvia/2488/2021	EPI_ISL_4548600	?	Janis Pjalkovskis et al	E. Gulbja Laboratorija	Latvian Biomedical Research and Study Centre	Europe
Latvia/609/2021	EPI_ISL_1219423	?	Janis Pjalkovskis et al	BIOR, Institute of Food Safety Animal health and Environment	Latvian Biomedical Research and Study Centre	Europe
Libya/EMC-11/2021	EPI_ISL_2860646	?	Omar Elahmer-Abdulla Bashein- Rahma Algheriani-Ahlam Alarif et al	Public Health Reference Laboratory	Erasmus Medical Center	Africa
Luxembourg/LNS5588041/2021	EPI_ISL_2401017	?	Anke Wienecke-Baldacchino et al	Laboratoire national de sante, Microbiology, Virology	Laboratoire national de sante, Microbiology, Microbial Genomics Platform	Europe
Lithuania/S21D1531/2021	EPI_ISL_1969199	?	Ingrida Olendraite et al	UAB Anteja Diagnostics Laboratory	Vilnius University Hospital Santaros Klinikos, Center of Laboratory Medicine	Europe
Lebanon/LEB-UK-B/2020	EPI_ISL_1072985	?	Mira El Chaar et al	University of Balamand	Microbial Genomics Lab, Lebanese American University, Byblos	Asia
Lebanon/QIB-854/2021	EPI_ISL_3344025	OU597178.1	Georgi Merhi et al	National Influenza Center	Quadram Institute Bioscience	Asia
Luxembourg/LNS0871810/2021	EPI_ISL_3148057	?	Anke Wienecke-Baldacchino et al	Laboratoires d'analyses medicales - Ketterthill	Laboratoire national de sante, Microbiology, Microbial Genomics Platform	Europe
Latvia/230/2021	EPI_ISL_856708	?	Ivars Silamiķelis et al	MFD Veselības centrs – Dziedniecība	Latvian Biomedical Research and Study Centre	Europe
Lithuania/IBT-LSC-VU_r05_01/2021	EPI_ISL_1760003	?	Emilija Vasiliunaite et al	Life Sciences Center, Vilnius University	Institute of Biotechnology, Life Sciences Center, Vilnius University	Europe
Luxembourg/LNS2977180/2021	EPI_ISL_1917577	?	Anke Wienecke-Baldacchino et al	Laboratoires d'analyses medicales - Ketterthill	Laboratoire national de sante, Microbiology, Microbial Genomics Platform	Europe
Madagascar/IPM-06464/2021	EPI_ISL_4297660	?	Christian Ranaivoson et al	Virology Unit, Institut Pasteur de Madagascar	Virology Unit, Institut Pasteur de Madagascar	Africa
Latvia/347/2021	EPI_ISL_1219170	?	Janis Pjalkovskis et al	BIOR, Institute of Food Safety Animal health and Environment	Latvian Biomedical Research and Study Centre	Europe
Lithuania/LTU000_KLP_ANT08_09_11/2021	EPI_ISL_3711493	?	Lukas Zemaitis et al	UAB Diagnostikos laboratorija	National Public Health Surveillance Laboratory	Europe
Latvia/4596/2021	EPI_ISL_8501682	?	Alise Jakovele et al	Centrālā Laboratorija	Latvian Biomedical Research and Study Centre	Europe
Lebanon/QIB-2/2020	EPI_ISL_3343228	OU600514.1	Georgi Merhi et al	National Influenza Center	Quadram Institute Bioscience	Asia
Luxembourg/LNS6368254/2021	EPI_ISL_1522844	?	Anke Wienecke-Baldacchino et al	Centre Hospitalier du Nord	Laboratoire national de sante, Microbiology, Microbial Genomics Platform	Europe
Liechtenstein/UHB-4181115401/2021	EPI_ISL_2484559	?	Tim Roloff et al	Labormedizinisches Zentrum Dr Risch	Clinical Bacteriology	Europe
Libya/MZ054864/2021	EPI_ISL_8064591	?	Ahmad M. Ramadan Inas M Alhudiri Khaled M Ibrahim Adel Abdalla Aboud Salah Edin El Meshri Fawzi O. Ebrahim Mouna Eljilani Mohamed Ali Salem Hajer Mohamed Elgheriani Elmundr Abughnia Abdussamee A Efrefer Ahmed Elkikkli Mohamed Musbah Abdusalam Tarek Milad Dalyoum Mohamed O Elbasir Mohamed Salem Abusanina Salem Hammud Salah Ahmed Altabal Mwada Jallul Saadeddin Mohammed Belaid Mohammed Ben Elfghi Mahmoud Almsri Ruaua Samira Mohamed Al Dwigen Banor Hussen Salam Wafeya S Atwear Hamza Hussein Kaal Khadija Ibrahim Halema Abudalla Mohamed Burid Abdannabi Milad Ahmed Abdulmagid Zaghdani Farag I Eltaib Ammar Aslougi Adel Elmaghrabi Adam Elzagheid et al	Libyan Biotechnology Research Center	Libyan Biotechnology Research Center	Africa
Luxembourg/LNS1771163/2021	EPI_ISL_1384452	?	Anke Wienecke-Baldacchino et al	Laboratoires d'analyses medicales - Ketterthill	Laboratoire national de sante, Microbiology, Microbial Genomics Platform	Europe
Malawi/CERI-KRISP-K020782/2021	EPI_ISL_3730332	?	Mvula B et al	National HIV Reference Laboratory, Ministry of Health, Public Health Institute of Malawi	CERI, Centre for Epidemic Response and Innvoation, Stellenbosch University and KRISP, KZN Research Innovation and Sequencing Platform, UKZN.	Africa
Lebanon/QIB-436/2021	EPI_ISL_3343624	OU601674.1	Georgi Merhi et al	National Influenza Center	Quadram Institute Bioscience	Asia
Lithuania/LSMULKKGMMK14C38/2021	EPI_ISL_3481564	?	Rasa Ugenskiene et al	UAB Diagnostikos laboratorija	unknown	Europe
Liberia/LIB-0205/2021	EPI_ISL_4232153	?	Bode Shobayo et al	National Public Health Institute of Liberia Reference Lab	Center for Infection and Immunity, Columbia University	Africa
Madagascar/IPM-02659/2021	EPI_ISL_4297631	?	Christian Ranaivoson et al	Virology Unit, Institut Pasteur de Madagascar	Virology Unit, Institut Pasteur de Madagascar	Africa
Lithuania/LSMULKKGMMK10C68/2021	EPI_ISL_1540591	?	Rasa Ugenskiene et al	Medicina practica laboratorija	Lithuanian University of Health Sciences Hospital, Department of Genetics and Molecular Medicine	Europe
Madagascar/LA2M-72861/2021	EPI_ISL_4297596	?	Marion Barbet et al	Virology Unit, Institut Pasteur de Madagascar	Virology Unit, Institut Pasteur de Madagascar	Africa
Luxembourg/LNS2959597/2021	EPI_ISL_3334384	?	Anke Wienecke-Baldacchino et al	BioneXt Lab	Laboratoire national de sante, Microbiology, Microbial Genomics Platform	Europe
Luxembourg/LNS3810680/2021	EPI_ISL_1384150	?	Anke Wienecke-Baldacchino et al	Laboratoire national de sante, Microbiology, Virology	Laboratoire national de sante, Microbiology, Microbial Genomics Platform	Europe
Luxembourg/LNS2135024/2021	EPI_ISL_1523211	?	Anke Wienecke-Baldacchino et al	Laboratoire national de sante, Microbiology, Virology	Laboratoire national de sante, Microbiology, Microbial Genomics Platform	Europe
Liberia/LIB-0221/2021	EPI_ISL_4232154	?	Bode Shobayo et al	National Public Health Institute of Liberia Reference Lab	Center for Infection and Immunity, Columbia University	Africa
Lithuania/IBT-LSC-VU_r10_47/2021	EPI_ISL_2340054	?	Emilija Vasiliunaite et al	UAB "Baltic Medics"	Institute of Biotechnology, Life Sciences Center, Vilnius University	Europe
Liberia/LIB-0174/2021	EPI_ISL_4232151	?	Bode Shobayo et al	National Public Health Institute of Liberia Reference Lab	Center for Infection and Immunity, Columbia University	Africa
Lithuania/LTU000_KNS_ANT_05_17_29/2021	EPI_ISL_2428059	?	Lukas Zemaitis et al	UAB Diagnostikos laboratorija	National Public Health Surveillance Laboratory	Europe
Luxembourg/LNS8696929/2021	EPI_ISL_3145401	?	Anke Wienecke-Baldacchino et al	BioneXt Lab	Laboratoire national de sante, Microbiology, Microbial Genomics Platform	Europe
Lebanon/QIB-810/2021	EPI_ISL_3343985	OU606897.1	Georgi Merhi et al	National Influenza Center	Quadram Institute Bioscience	Asia
Lithuania/MR-LUHS-3-44/2021	EPI_ISL_1404911	?	Arnoldas Pautienius et al	National Institute for Food and Veterinary Risk Assessment	Lithuanian University of Health Sciences	Europe
Liechtenstein/FL-UHB-4198371701/2021	EPI_ISL_1973556	?	Tim Roloff et al	Labormedizinisches Zentrum Dr Risch	Clinical Bacteriology	Europe
Latvia/2446/2021	EPI_ISL_4548559	?	Janis Pjalkovskis et al	BIOR, Institute of Food Safety Animal health and Environment	Latvian Biomedical Research and Study Centre	Europe
Latvia/2774/2021	EPI_ISL_7016324	?	Alise Jakovele et al	E. Gulbja Laboratorija	Latvian Biomedical Research and Study Centre	Europe
Lithuania/LTU000_16069/2021	EPI_ISL_1655072	?	Lukas Zemaitis et al	NVSPL	National Public Health Surveillance Laboratory	Europe
Latvia/3311/2021	EPI_ISL_8174762	?	Alise Jakovele et al	Centrālā Laboratorija	Latvian Biomedical Research and Study Centre	Europe
Lithuania/S21D577/2021	EPI_ISL_1661663	?	Gytis Dudas et al	UAB Medicina practica laboratorija	Vilnius University Hospital Santaros Klinikos, Center of Laboratory Medicine	Europe
Latvia/2872/2021	EPI_ISL_7469136	?	Alise Jakovele et al	E. Gulbja Laboratorija	Latvian Biomedical Research and Study Centre	Europe
Luxembourg/LNS7891586/2021	EPI_ISL_2401185	?	Anke Wienecke-Baldacchino et al	Laboratoire national de sante, Microbiology, Virology	Laboratoire national de sante, Microbiology, Microbial Genomics Platform	Europe
Luxembourg/LNS7554447/2021	EPI_ISL_3147707	?	Anke Wienecke-Baldacchino et al	Laboratoires d'analyses medicales - Ketterthill	Laboratoire national de sante, Microbiology, Microbial Genomics Platform	Europe
Lithuania/IBT-LSC-VU_r16_37/2021	EPI_ISL_8675716	?	Emilija Vasiliunaite et al	UAB Medicina practica laboratorija	Institute of Biotechnology, Life Sciences Center, Vilnius University	Europe
Lithuania/LTU000_14270_377/2021	EPI_ISL_1654720	?	Lukas Zemaitis et al	NVSPL	National Public Health Surveillance Laboratory	Europe
Lithuania/LTU000_BM_5BM/2021	EPI_ISL_2614999	?	Lukas Zemaitis et al	UAB "Baltic Medics"	National Public Health Surveillance Laboratory	Europe
Luxembourg/LNS6270275/2021	EPI_ISL_1498397	?	Anke Wienecke-Baldacchino et al	BioneXt Lab	Laboratoire national de sante, Microbiology, Microbial Genomics Platform	Europe
Luxembourg/LNS1329323/2021	EPI_ISL_3334498	?	Anke Wienecke-Baldacchino et al	BioneXt Lab	Laboratoire national de sante, Microbiology, Microbial Genomics Platform	Europe
Madagascar/IPM-02907/2021	EPI_ISL_4297635	?	Christian Ranaivoson et al	Virology Unit, Institut Pasteur de Madagascar	Virology Unit, Institut Pasteur de Madagascar	Africa
Lithuania/IBT-LSC-VU_r16_47/2021	EPI_ISL_8675867	?	Emilija Vasiliunaite et al	Viesoji istaiga Klaipedos universitetine ligonine	Institute of Biotechnology, Life Sciences Center, Vilnius University	Europe
Luxembourg/LNS4412836/2021	EPI_ISL_3147270	?	Anke Wienecke-Baldacchino et al	Laboratoires Reunis	Laboratoire national de sante, Microbiology, Microbial Genomics Platform	Europe
Latvia/5024/2021	EPI_ISL_8519662	?	Alise Jakovele et al	Centrālā Laboratorija	Latvian Biomedical Research and Study Centre	Europe
Lebanon/QIB-138/2021	EPI_ISL_3343357	OU607068.1	Georgi Merhi et al	National Influenza Center	Quadram Institute Bioscience	Asia
Latvia/3720/2021	EPI_ISL_8403026	?	Alise Jakovele et al	E. Gulbja Laboratorija	Latvian Biomedical Research and Study Centre	Europe
Lebanon/QIB-344/2021	EPI_ISL_3343535	OU608863.1	Georgi Merhi et al	National Influenza Center	Quadram Institute Bioscience	Asia
Lithuania/S21D785/2021	EPI_ISL_1758117	?	Monika Katenaite et al	Klaipeda University Hospital	Vilnius University Hospital Santaros Klinikos, Center of Laboratory Medicine	Europe
Latvia/3395/2021	EPI_ISL_8175129	?	Alise Jakovele. Janis Pjalkovskis et al	MFD Veselības centrs – Dziedniecība	Latvian Biomedical Research and Study Centre	Europe
Latvia/5124/2021	EPI_ISL_8517963	?	Alise Jakovele et al	E. Gulbja Laboratorija	Latvian Biomedical Research and Study Centre	Europe
Latvia/276/2021	EPI_ISL_961804	?	Janis Pjalkovskis et al	E. Gulbja Laboratorija	Latvian Biomedical Research and Study Centre	Europe
Luxembourg/LNS7253991/2021	EPI_ISL_3148043	?	Anke Wienecke-Baldacchino et al	Laboratoires d'analyses medicales - Ketterthill	Laboratoire national de sante, Microbiology, Microbial Genomics Platform	Europe
Luxembourg/LNS2142880/2021	EPI_ISL_1383459	?	Anke Wienecke-Baldacchino et al	Laboratoire national de sante, Microbiology, Virology	Laboratoire national de sante, Microbiology, Microbial Genomics Platform	Europe
Lithuania/LSMULKKGMMK17C154/2021	EPI_ISL_3464949	?	Rasa Ugenskiene et al	UAB Medicina practica laboratorija	unknown	Europe
Lithuania/NMRVI71440/2021	EPI_ISL_1911894	?	Lukas Zemaitis et al	National Institute for Food and Veterinary Risk Assessment (NMVRVI)	National Public Health Surveillance Laboratory	Europe
Luxembourg/LNS9827024/2021	EPI_ISL_911193	?	Anke Wienecke-Baldacchino et al	Laboratoire national de sante, Microbiology, Virology	Laboratoire national de sante, Microbiology, Microbial Genomics Platform	Europe
Luxembourg/LNS0622832/2021	EPI_ISL_3148042	?	Anke Wienecke-Baldacchino et al	Laboratoires d'analyses medicales - Ketterthill	Laboratoire national de sante, Microbiology, Microbial Genomics Platform	Europe
Liechtenstein/FL-Risch-2141800531/2021	EPI_ISL_3570062	?	Nadia Wohlwend et al	Dr. Risch Ostschweiz AG	Microbiology, Dr. Risch	Europe
Latvia/2684/2021	EPI_ISL_8147301	?	Alise Jakovele et al	BIOR, Institute of Food Safety Animal health and Environment	Latvian Biomedical Research and Study Centre	Europe
Liechtenstein/UHB-4180215501/2021	EPI_ISL_2484549	?	Tim Roloff et al	Labormedizinisches Zentrum Dr Risch	Clinical Bacteriology	Europe
Lebanon/QIB-639/2021	EPI_ISL_3343831	OU600549.1	Georgi Merhi et al	National Influenza Center	Quadram Institute Bioscience	Asia
Lithuania/S21D642/2021	EPI_ISL_1661721	?	Dovile Ezerskyte et al	UAB Anteja Diagnostics Laboratory	Vilnius University Hospital Santaros Klinikos, Center of Laboratory Medicine	Europe
Lithuania/IBT-LSC-VU_r13_16/2021	EPI_ISL_2625895	?	Emilija Vasiliunaite__ Milda Norkiene__ Danguole Ziogiene__ Albertas Timinskas__ Alma Gedvilaite et al	UAB Medicina practica laboratorija	Institute of Biotechnology, Life Sciences Center, Vilnius University	Europe
Lebanon/4625/2021	EPI_ISL_13832870	?	Jammal N et al	National Influenza Center, Rafic Hariri University Hospital	The Francis Crick Institute	Asia
Libya/MZ054881/2021	EPI_ISL_8295658	?	Ahmad M. Ramadan et al	Libyan Biotechnology Research Center	Libyan Biotechnology Research Center	Africa
Lebanon/4547/2021	EPI_ISL_13832902	?	Jammal N et al	National Influenza Center, Rafic Hariri University Hospital	The Francis Crick Institute	Asia
Luxembourg/LNS4604656/2020	EPI_ISL_770881	?	Anke Wienecke-Baldacchino et al	Laboratoire national de santé, Microbiology, Virology	Laboratoire national de santé, Microbiology, Microbial Genomics Platform	Europe
Lebanon/4705/2021	EPI_ISL_13832892	?	Jammal N et al	National Influenza Center, Rafic Hariri University Hospital	The Francis Crick Institute	Asia
Lebanon/4584/2021	EPI_ISL_13829746	?	Jammal N et al	National Influenza Center, Rafic Hariri University Hospital	The Francis Crick Institute	Asia
Lebanon/QIB-818/2021	EPI_ISL_3343988	OU606731.1	Georgi Merhi et al	National Influenza Center	Quadram Institute Bioscience	Asia
Lithuania/LTU000_33561/2021	EPI_ISL_1654652	?	Lukas Zemaitis et al	NVMRVI	National Public Health Surveillance Laboratory	Europe
Malawi/CERI-KRISP-K020783/2021	EPI_ISL_3730319	?	Mvula B et al	National HIV Reference Laboratory, Ministry of Health, Public Health Institute of Malawi	CERI, Centre for Epidemic Response and Innvoation, Stellenbosch University and KRISP, KZN Research Innovation and Sequencing Platform, UKZN.	Africa
Lebanon/QIB-738/2021	EPI_ISL_3343918	OU600304.1	Georgi Merhi et al	National Influenza Center	Quadram Institute Bioscience	Asia
Luxembourg/LNS7961436/2021	EPI_ISL_3145418	?	Anke Wienecke-Baldacchino et al	BioneXt Lab	Laboratoire national de sante, Microbiology, Microbial Genomics Platform	Europe
Lebanon/QIB-3/2020	EPI_ISL_3343233	OU599037.1	Georgi Merhi et al	National Influenza Center	Quadram Institute Bioscience	Asia
Lithuania/IBT-LSC-VU_r17_47/2021	EPI_ISL_8675870	?	Emilija Vasiliunaite et al	Viesoji istaiga Klaipedos universitetine ligonine	Institute of Biotechnology, Life Sciences Center, Vilnius University	Europe
Luxembourg/LNS5945173/2021	EPI_ISL_3147380	?	Anke Wienecke-Baldacchino et al	Laboratoire national de sante, Microbiology, Virology	Laboratoire national de sante, Microbiology, Microbial Genomics Platform	Europe
Luxembourg/LNS9723277/2021	EPI_ISL_2401710	?	Anke Wienecke-Baldacchino et al	BioneXt Lab	Laboratoire national de sante, Microbiology, Microbial Genomics Platform	Europe
Lebanon/4611/2021	EPI_ISL_13832906	?	Jammal N et al	National Influenza Center, Rafic Hariri University Hospital	The Francis Crick Institute	Asia
Liechtenstein/FL-Risch-2141800626/2021	EPI_ISL_3570071	?	Nadia Wohlwend et al	Dr. Risch Ostschweiz AG	Microbiology, Dr. Risch	Europe
Lithuania/IBT-LSC-VU_r17_19/2021	EPI_ISL_3060017	?	Emilija Vasiliunaite et al	Viešoji įstaiga Klaipėdos universitetinė ligoninė	Institute of Biotechnology, Life Sciences Center, Vilnius University	Europe
Madagascar/IPM-05507/2021	EPI_ISL_4297657	?	Christian Ranaivoson et al	Virology Unit, Institut Pasteur de Madagascar	Virology Unit, Institut Pasteur de Madagascar	Africa
Liechtenstein/UHB-4209185301/2021	EPI_ISL_2768036	?	Tim Roloff et al	Labormedizinisches Zentrum Dr Risch	Clinical Bacteriology	Europe
Luxembourg/LNS4452465/2020	EPI_ISL_910565	?	Anke Wienecke-Baldacchino et al	Laboratoire national de sante, Microbiology, Virology	Laboratoire national de sante, Microbiology, Microbial Genomics Platform	Europe
Luxembourg/LNS4914627/2021	EPI_ISL_3148055	?	Anke Wienecke-Baldacchino et al	Laboratoires d'analyses medicales - Ketterthill	Laboratoire national de sante, Microbiology, Microbial Genomics Platform	Europe
Latvia/232/2021	EPI_ISL_856710	?	Ivars Silamiķelis et al	MFD Veselības centrs – Dziedniecība	Latvian Biomedical Research and Study Centre	Europe
Lebanon/4447/2021	EPI_ISL_13832872	?	Jammal N et al	National Influenza Center, Rafic Hariri University Hospital	The Francis Crick Institute	Asia
Madagascar/IPM-06055/2021	EPI_ISL_4297648	?	Christian Ranaivoson et al	Virology Unit, Institut Pasteur de Madagascar	Virology Unit, Institut Pasteur de Madagascar	Africa
Lithuania/S21E1120/2021	EPI_ISL_2510762	?	Daniel Naumovas et al	Viesoji istaiga Vilniaus universiteto ligonine Santaros klinikos	Vilnius University Hospital Santaros Klinikos, Center of Laboratory Medicine	Europe
Latvia/3326/2021	EPI_ISL_8174777	?	Alise Jakovele et al	Centrālā Laboratorija	Latvian Biomedical Research and Study Centre	Europe
Lithuania/LTU000_17805/2021	EPI_ISL_1579979	?	Lukas Zemaitis et al	NVSPL	National Public Health Surveillance Laboratory	Europe
Lithuania/LTU000_BM_81C/2021	EPI_ISL_2428081	?	Lukas Zemaitis et al	UAB "Baltic Medics"	National Public Health Surveillance Laboratory	Europe
Latvia/4737/2021	EPI_ISL_8502953	?	Alise Jakovele et al	E. Gulbja Laboratorija	Latvian Biomedical Research and Study Centre	Europe
Luxembourg/LNS1680271/2021	EPI_ISL_1383372	?	Anke Wienecke-Baldacchino et al	Laboratoire national de sante, Microbiology, Virology	Laboratoire national de sante, Microbiology, Microbial Genomics Platform	Europe
Lithuania/LTU000_BM_3A/2021	EPI_ISL_3190013	?	Lukas Zemaitis et al	UAB "Baltic Medics"	National Public Health Surveillance Laboratory	Europe
Madagascar/IPM-61949/2021	EPI_ISL_7722805	?	Christian Ranaivoson et al	Virology Unit, Institut Pasteur de Madagascar	Virology Unit, Institut Pasteur de Madagascar	Africa
Luxembourg/LNS0959843/2021	EPI_ISL_3146287	?	Anke Wienecke-Baldacchino et al	BioneXt Lab	Laboratoire national de sante, Microbiology, Microbial Genomics Platform	Europe
Lebanon/4259/2021	EPI_ISL_13832874	?	Jammal N et al	National Influenza Center, Rafic Hariri University Hospital	The Francis Crick Institute	Asia
Lebanon/CMUL-004/2021	EPI_ISL_13526824	?	Dalal Nour et al	Laboratoire Microbiologie Santé et Environnement (LMSE), Lebanese University	Bioinformatics Laboratory / LNCC	Asia
Luxembourg/LNS7219606/2021	EPI_ISL_3144981	?	Anke Wienecke-Baldacchino et al	BioneXt Lab	Laboratoire national de sante, Microbiology, Microbial Genomics Platform	Europe
Luxembourg/LNS0689634/2021	EPI_ISL_1916700	?	Anke Wienecke-Baldacchino et al	BioneXt Lab	Laboratoire national de sante, Microbiology, Microbial Genomics Platform	Europe
Latvia/5915/2021	EPI_ISL_9467397	?	Alise Jakovele et al	Centrālā Laboratorija	Latvian Biomedical Research and Study Centre	Europe
Luxembourg/LNS1287990/2021	EPI_ISL_1383420	?	Anke Wienecke-Baldacchino et al	Laboratoire national de sante, Microbiology, Virology	Laboratoire national de sante, Microbiology, Microbial Genomics Platform	Europe
Lithuania/S21C216/2021	EPI_ISL_8720343	?	Daniel Naumovas et al	Nacionalinis maisto ir veterinarijos rizikos vertinimo institutas	Vilnius University Hospital Santaros Klinikos, Center of Laboratory Medicine	Europe
Lebanon/QIB-240/2021	EPI_ISL_3343456	OU605013.1	Georgi Merhi et al	National Influenza Center	Quadram Institute Bioscience	Asia
Lithuania/S21G196/2021	EPI_ISL_3358576	?	Ingrida Olendraite et al	Viešoji įstaiga Vilniaus universiteto ligoninė Santaros klinikos	Vilnius University Hospital Santaros Klinikos, Center of Laboratory Medicine	Europe
Luxembourg/LNS7581211/2020	EPI_ISL_770880	?	Anke Wienecke-Baldacchino et al	Laboratoire national de santé, Microbiology, Virology	Laboratoire national de santé, Microbiology, Microbial Genomics Platform	Europe
Madagascar/LA2M-72854/2021	EPI_ISL_4297593	?	Marion Barbet et al	Virology Unit, Institut Pasteur de Madagascar	Virology Unit, Institut Pasteur de Madagascar	Africa
Luxembourg/LNS9268671/2020	EPI_ISL_911233	?	Anke Wienecke-Baldacchino et al	Laboratoire national de sante, Microbiology, Virology	Laboratoire national de sante, Microbiology, Microbial Genomics Platform	Europe
Malawi/CERI-KRISP-K015841/2021	EPI_ISL_2617054	?	Mvula B et al	Africa_CDC - Malawi P6 S2	CERI, Centre for Epidemic Response and Innvoation, Stellenbosch University and KRISP, KZN Research Innovation and Sequencing Platform, UKZN.	Africa
Latvia/3302/2021	EPI_ISL_8174753	?	Alise Jakovele et al	Centrālā Laboratorija	Latvian Biomedical Research and Study Centre	Europe
Malawi/CERI-KRISP-K020840/2021	EPI_ISL_3730344	?	Mvula B et al	National HIV Reference Laboratory, Ministry of Health, Public Health Institute of Malawi	CERI, Centre for Epidemic Response and Innvoation, Stellenbosch University and KRISP, KZN Research Innovation and Sequencing Platform, UKZN.	Africa
Luxembourg/LNS8616924/2021	EPI_ISL_1384067	?	Anke Wienecke-Baldacchino et al	Hospital Center Luxembourg	Laboratoire national de sante, Microbiology, Microbial Genomics Platform	Europe
Liechtenstein/UHB-4182376401/2021	EPI_ISL_2484386	?	Tim Roloff et al	Labormedizinisches Zentrum Dr Risch	Clinical Bacteriology	Europe
Malta/MDxMDH440/2021	EPI_ISL_2107826	?	G Zahra et al	Molecular Diagnostics Pathology Department Mater Dei Hospital Malta	Molecular Diagnostics Pathology Department Mater Dei Hospital Malta	Europe
Malta/MDxMDH485/2021	EPI_ISL_2718538	?	G Zahra et al	Molecular Diagnostics Pathology Department Mater Dei Hospital Malta	Molecular Diagnostics Pathology Department Mater Dei Hospital Malta	Europe
Mauritanie/N038086/2021	EPI_ISL_11380694	?	Sidi mohamed Ahmed et al	INRSP-Mauritania	INRSP-Mauritania	Africa
Malta/MDxMDH353/2021	EPI_ISL_2101112	?	G Zahra et al	Molecular Diagnostics Pathology Department Mater Dei Hospital Malta	Molecular Diagnostics Pathology Department Mater Dei Hospital Malta	Europe
Mauritius/N2021/2021	EPI_ISL_1191598	?	Ramuth M et al	Virology Department, Victoria Hospital, Plaine-Wilhems, Mauritius	National Institute for Communicable Diseases of the National Health Laboratory Service	Africa
Malta/MDxMDH262/2021	EPI_ISL_2006673	?	G Zahra et al	Molecular Diagnostics Pathology Department Mater Dei Hospital Malta	Molecular Diagnostics Pathology Department Mater Dei Hospital Malta	Europe
Malaysia/4186/2021	EPI_ISL_3246398	?	Jolene Yin Ling FU et al	Department of Medical Microbiology, University Malaya Medical Centre	Department of Medical Microbiology, Faculty of Medicine, University of Malaya	Asia
Malaysia/3817/2021	EPI_ISL_3246353	?	Jolene Yin Ling FU et al	Department of Medical Microbiology, University Malaya Medical Centre	Department of Medical Microbiology, Faculty of Medicine, University of Malaya	Asia
Maldives/MAV23937/2021	EPI_ISL_3275171	?	Dr. Milza Abdul Muhsin et al	K. Huraa	Indira Gandhi Memorial Hospital	Asia
Malawi/KRISP-K010155/2020	EPI_ISL_1407116	?	Mvula B et al	National HIV Reference Laboratory, Ministry of Health, Public Health Institute of Malawi	KRISP, KZN Research Innovation and Sequencing Platform	Africa
Mauritius/P6146/2021	EPI_ISL_13835047	?	Ramuth M et al	Virology Department, Central Health Laboratory	The Francis Crick Institute	Africa
Maldives/MAV16830/2021	EPI_ISL_3452729	?	Dr. Milza Abdul Muhsin et al	Indira Gandhi Memorial Hospital	Indira Gandhi Memorial Hospital	Asia
Malaysia/IMR-WC61542/2021	EPI_ISL_934424	?	Suppiah J et al	Institute for Medical Research, Infectious Disease Research Centre, National Institutes of Health, Ministry of Health Malaysia	Institute for Medical Research, Infectious Disease Research Centre, National Institutes of Health, Ministry of Health Malaysia	Asia
Mauritius/P2731/2021	EPI_ISL_13835037	?	Ramuth M et al	Virology Department, Central Health Laboratory	The Francis Crick Institute	Africa
Mauritius/P2490/2021	EPI_ISL_13835035	?	Ramuth M et al	Virology Department, Central Health Laboratory	The Francis Crick Institute	Africa
Maldives/MAV22405/2021	EPI_ISL_3275175	?	Dr. Milza Abdul Muhsin et al	Indira Gandhi Memorial Hospital	Indira Gandhi Memorial Hospital	Asia
Malta/MDxMDH401/2021	EPI_ISL_2105883	?	G Zahra et al	Molecular Diagnostics Pathology Department Mater Dei Hospital Malta	Molecular Diagnostics Pathology Department Mater Dei Hospital Malta	Europe
Mauritania/CT213/2021	EPI_ISL_11268633	?	Sidi mohamed Ahmed et al	INRSP - Mauritania	INRSP - Mauritania	Africa
Malaysia/MGI_DNALAB-DM210308530/2021	EPI_ISL_2342546	?	Mohd Noor Mat Isa et al	DNA Laboratories Sdn Bhd	Malaysia Genome Institute	Asia
Maldives/MAV22332/2021	EPI_ISL_3275168	?	Dr. Milza Abdul Muhsin et al	AA. Himandhoo	Indira Gandhi Memorial Hospital	Asia
Maldives/MAV27895/2021	EPI_ISL_3568869	?	Dr. Milza Abdul Muhsin et al	Indira Gandhi Memorial Hospital	Indira Gandhi Memorial Hospital	Asia
Maldives/MAV13777/2020	EPI_ISL_3452722	?	Dr. Milza Abdul Muhsin et al	Indira Gandhi Memorial Hospital	Indira Gandhi Memorial Hospital	Asia
Maldives/MAV17718/2021	EPI_ISL_3452720	?	Dr. Milza Abdul Muhsin et al	Indira Gandhi Memorial Hospital	Indira Gandhi Memorial Hospital	Asia
Malaysia/IMR_WC378731/2020	EPI_ISL_877228	?	Suppiah J et al	Institute for Medical Research, Infectious Disease Research Centre, National Institutes of Health, Ministry of Health Malaysia	Institute for Medical Research, Infectious Disease Research Centre, National Institutes of Health, Ministry of Health Malaysia	Asia
Malta/MDxMDH483/2021	EPI_ISL_2716474	?	G Zahra et al	Molecular Diagnostics Pathology Department Mater Dei Hospital Malta	Molecular Diagnostics Pathology Department Mater Dei Hospital Malta	Europe
Mauritanie/INRSP51943/2021	EPI_ISL_11380695	?	Sidi mohamed Ahmed et al	INRSP-Mauritania	INRSP-Mauritania	Africa
Malta/MDxMDH586/2021	EPI_ISL_7339412	?	G Zahra et al	Molecular Diagnostics Pathology Department Mater Dei Hospital Malta	Molecular Diagnostics Pathology Department Mater Dei Hospital Malta	Europe
Malaysia/IMR_125361/2021	EPI_ISL_2757942	?	Suppiah J et al	Queen Elizabeth Hospital, Kota Kinabalu	Institute for Medical Research, Infectious Disease Research Centre, National Institutes of Health, Ministry of Health Malaysia	Asia
Malta/MDxMDH355/2021	EPI_ISL_2101289	?	G Zahra et al	Molecular Diagnostics Pathology Department Mater Dei Hospital Malta	Molecular Diagnostics Pathology Department Mater Dei Hospital Malta	Europe
Malaysia/3973/2021	EPI_ISL_3246401	?	Jolene Yin Ling FU et al	Department of Medical Microbiology, University Malaya Medical Centre	Department of Medical Microbiology, Faculty of Medicine, University of Malaya	Asia
Malaysia/UPM13983D/2021	EPI_ISL_13025992	?	Choo Yee Yu et al	DNA Laboratories Sdn Bhd	Universiti Putra Malaysia (UPM)	Asia
Malaysia/IMR_WC354251/2021	EPI_ISL_3247770	?	Suppiah J et al	Institute for Medical Research, Infectious Disease Research Centre, National Institutes of Health, Ministry of Health Malaysia	Institute for Medical Research, Infectious Disease Research Centre, National Institutes of Health, Ministry of Health Malaysia	Asia
Mauritius/P6912/2021	EPI_ISL_13835049	?	Ramuth M et al	Virology Department, Central Health Laboratory	The Francis Crick Institute	Africa
Mauritius/P3664/2021	EPI_ISL_13835043	?	Ramuth M et al	Virology Department, Central Health Laboratory	The Francis Crick Institute	Africa
Malaysia/4078/2021	EPI_ISL_3246352	?	Jolene Yin Ling FU et al	Department of Medical Microbiology, University Malaya Medical Centre	Department of Medical Microbiology, Faculty of Medicine, University of Malaya	Asia
Malta/MDxMDH479/2021	EPI_ISL_2716427	?	G Zahra et al	Molecular Diagnostics Pathology Department Mater Dei Hospital Malta	Molecular Diagnostics Pathology Department Mater Dei Hospital Malta	Europe
Mauritanie/389166/2021	EPI_ISL_12316578	?	Sidi mohamed Ahmed et al	INRSP-Mauritania	INRSP-Mauritania	Africa
Maldives/MAV16836/2021	EPI_ISL_3452730	?	Dr. Milza Abdul Muhsin et al	Indira Gandhi Memorial Hospital	Indira Gandhi Memorial Hospital	Asia
Malaysia/IMR_125320/2021	EPI_ISL_2757941	?	Suppiah J et al	Queen Elizabeth Hospital, Kota Kinabalu	Institute for Medical Research, Infectious Disease Research Centre, National Institutes of Health, Ministry of Health Malaysia	Asia
Malaysia/IMR_WC368831/2021	EPI_ISL_3247772	?	Suppiah J et al	Institute for Medical Research, Infectious Disease Research Centre, National Institutes of Health, Ministry of Health Malaysia	Institute for Medical Research, Infectious Disease Research Centre, National Institutes of Health, Ministry of Health Malaysia	Asia
Malta/MDxMDH451/2021	EPI_ISL_2114102	?	G Zahra et al	Molecular Diagnostics Pathology Department Mater Dei Hospital Malta	Molecular Diagnostics Pathology Department Mater Dei Hospital Malta	Europe
Malaysia/IMR_WC377524/2021	EPI_ISL_3247771	?	Suppiah J et al	Institute for Medical Research, Infectious Disease Research Centre, National Institutes of Health, Ministry of Health Malaysia	Institute for Medical Research, Infectious Disease Research Centre, National Institutes of Health, Ministry of Health Malaysia	Asia
Malta/MDxMDH382/2021	EPI_ISL_2102067	?	G Zahra et al	Molecular Diagnostics Pathology Department Mater Dei Hospital Malta	Molecular Diagnostics Pathology Department Mater Dei Hospital Malta	Europe
Malta/MDxMDH486/2021	EPI_ISL_2718539	?	G Zahra et al	Molecular Diagnostics Pathology Department Mater Dei Hospital Malta	Molecular Diagnostics Pathology Department Mater Dei Hospital Malta	Europe
Mauritania/INRSP56964/2021	EPI_ISL_11033248	?	Sidi mohamed Ahmed et al	INRSP - Mauritania	INRSP - Mauritania	Africa
Maldives/MAV13557/2020	EPI_ISL_3452728	?	Dr. Milza Abdul Muhsin et al	Indira Gandhi Memorial Hospital	Indira Gandhi Memorial Hospital	Asia
Maldives/MAV15143/2021	EPI_ISL_3452734	?	Dr. Milza Abdul Muhsin et al	Indira Gandhi Memorial Hospital	Indira Gandhi Memorial Hospital	Asia
Mauritius/104650/2021	EPI_ISL_13830531	?	Ramuth M et al	Airport Health Laboratory	The Francis Crick Institute	Africa
Malta/MDxMDH450/2021	EPI_ISL_2113984	?	G Zahra et al	Molecular Diagnostics Pathology Department Mater Dei Hospital Malta	Molecular Diagnostics Pathology Department Mater Dei Hospital Malta	Europe
Malta/MDxMDH439/2021	EPI_ISL_2107825	?	G Zahra et al	Molecular Diagnostics Pathology Department Mater Dei Hospital Malta	Molecular Diagnostics Pathology Department Mater Dei Hospital Malta	Europe
Maldives/MAV23037/2021	EPI_ISL_3275176	?	Dr. Milza Abdul Muhsin et al	Indira Gandhi Memorial Hospital	Indira Gandhi Memorial Hospital	Asia
Malaysia/IMR_WC170283/2021	EPI_ISL_1583006	?	Suppiah J et al	Institute for Medical Research, Infectious Disease Research Centre, National Institutes of Health, Ministry of Health Malaysia	Institute for Medical Research, Infectious Disease Research Centre, National Institutes of Health, Ministry of Health Malaysia	Asia
Malaysia/4214/2021	EPI_ISL_3246395	?	Jolene Yin Ling FU et al	Department of Medical Microbiology, University Malaya Medical Centre	Department of Medical Microbiology, Faculty of Medicine, University of Malaya	Asia
Malta/MDxMDH496/2021	EPI_ISL_2854661	?	G Zahra et al	Molecular Diagnostics Pathology Department Mater Dei Hospital Malta	Molecular Diagnostics Pathology Department Mater Dei Hospital Malta	Europe
Mauritius/P2589/2021	EPI_ISL_13835036	?	Ramuth M et al	Virology Department, Central Health Laboratory	The Francis Crick Institute	Africa
Malaysia/IMR_WC86762/2021	EPI_ISL_1263460	?	Suppiah J et al	Institute for Medical Research, Infectious Disease Research Centre, National Institutes of Health, Ministry of Health Malaysia	Institute for Medical Research, Infectious Disease Research Centre, National Institutes of Health, Ministry of Health Malaysia	Asia
Mali/MAL0146/2021	EPI_ISL_4274013	?	Ramon Lorenzo-Redondo et al	University Clinical Research Center (UCRC)	Northwestern University - Center for Pathogen Genomics and Microbial Evolution	Africa
Malawi/COM-SEQ8492/2021	EPI_ISL_8889568	?	Tonney Nyirenda et al	Kamuzu University of Health Sciences, College of Medicine, Department of Pathology	Kamuzu University of Health Sciences, College of Medicine, Department of Pathology	Africa
Maldives/MAV22235/2021	EPI_ISL_3568757	?	Dr. Milza Abdul Muhsin et al	Dh. Kudahuvadhoo	Indira Gandhi Memorial Hospital	Asia
Malta/MDxMDH363/2021	EPI_ISL_2101350	?	G Zahra et al	Molecular Diagnostics Pathology Department Mater Dei Hospital Malta	Molecular Diagnostics Pathology Department Mater Dei Hospital Malta	Europe
Malta/MDxMDH467/2021	EPI_ISL_2399517	?	G Zahra et al	Molecular Diagnostics Pathology Department Mater Dei Hospital Malta	Molecular Diagnostics Pathology Department Mater Dei Hospital Malta	Europe
Maldives/MAV13785/2020	EPI_ISL_3452723	?	Dr. Milza Abdul Muhsin et al	Indira Gandhi Memorial Hospital	Indira Gandhi Memorial Hospital	Asia
Malta/MDxMDH538/2021	EPI_ISL_3052675	?	G Zahra et al	Molecular Diagnostics Pathology Department Mater Dei Hospital Malta	Molecular Diagnostics Pathology Department Mater Dei Hospital Malta	Europe
Malaysia/4164/2021	EPI_ISL_3246397	?	Jolene Yin Ling FU et al	Department of Medical Microbiology, University Malaya Medical Centre	Department of Medical Microbiology, Faculty of Medicine, University of Malaya	Asia
Netherlands/DR-UMCG-MMB_2922/2021	EPI_ISL_4807512	?	Hubert Niesters et al	UMC Groningen, Clinical Virology, Department of Medical Microbiology and Infection Prevention	UMC Groningen, Clinical Virology, Department of Medical Microbiology and Infection Prevention	Europe
Namibia/N5919/2021	EPI_ISL_12957139	?	Van Rooyen G et al	Namibia Institute of Pathology (NIP)	National Institute for Communicable Diseases of the National Health Laboratory Service	Africa
Morocco/nCoV20326292/2021	EPI_ISL_4300681	?	EL Hamouchi Adil et al	Medical Virology and BSL3 Laboratory	Laboratoire de Surveillance Génomique	Africa
Mozambique/COV-2289-A1937/2021	EPI_ISL_5822691	?	Christian Utpatel et al	Instiuto Nacional de Saude, Mozambique	Forschungszentrum Borstel	Africa
Morocco/FMP-277/2021	EPI_ISL_1909243	?	Mouna Ouadghiri et al	Institut National d'Hygiène	Laboratoire de Biotechnologie	Africa
Morocco/Ion_code_2/2021	EPI_ISL_3155073	?	Fatima zahra el ansari et al	ANOUAL	ANOUAL	Africa
Mongolia/10011758/2021	EPI_ISL_8547339	OM190683.1	Anir Enkhbat et al	Biotechnology Core Facility Branch, Centers for Disease Control and Prevention	Centers for Disease Control and Prevention Division of Viral Diseases, Pathogen Discovery	Asia
Namibia/MDL012654/2021	EPI_ISL_2938266	?	Emmanuel Nepolo et al	UNAM Molecular Diagnostic Laboratory	Forschungszentrum Borstel	Africa
Montenegro/CO-00357_MNE000_2279202102/2021	EPI_ISL_3556692	?	Danijela Vujošević et al	Laboratory for Molecular Diagnostics, IPHMN	Eurofins Genomics Europe Sequencing GmbH	Europe
Netherlands/NH-RIVM-15067/2021	EPI_ISL_1165274	?	Adam Meijer et al	Dutch COVID-19 response team	National Institute for Public Health and the Environment (RIVM)	Europe
Netherlands/NB-RIVM-18268/2021	EPI_ISL_1371691	?	Adam Meijer et al	Dutch COVID-19 response team	National Institute for Public Health and the Environment (RIVM)	Europe
Montenegro/CO-00366_MNE000_2574272102/2021	EPI_ISL_3631611	?	Danijela Vujošević et al	Laboratory for Molecular Diagnostics,IPHMN	Eurofins Genomics Europe Sequencing GmbH	Europe
Mongolia/UB-251260/2021	EPI_ISL_9982714	?	Seiichiro Fujisaki et al	National Center for Communicable Diseases (NCCD) National Influenza Center	Center for Influenza and Respiratory Virus Research	Asia
Netherlands/NB-RIVM-26825/2021	EPI_ISL_1792903	?	Adam Meijer et al	Dutch COVID-19 response team	National Institute for Public Health and the Environment (RIVM)	Europe
Mongolia/UB-357160/2021	EPI_ISL_9910924	?	Naranzul Tsedenbal et al	National Center for Communicable Diseases (NCCD) National Influenza Center	National Center for Communicable Diseases (NCCD) National Influenza Center	Asia
Moldova/un-ChVir25020/2021	EPI_ISL_3446543	?	Victor M Corman et al	WHO/Country Office in the Republic of Moldova	Charité Universitätsmedizin Berlin, Institut für Virologie	Europe
Montenegro/CO-00357_MNE000_2205762102/2021	EPI_ISL_3550691	?	Danijela Vujošević et al	Laboratory for Molecular Diagnostics, IPHMN	Eurofins Genomics Europe Sequencing GmbH	Europe
Montenegro/CO-00366_MNE000_2596772102/2021	EPI_ISL_3700869	?	Danijela Vujošević et al	Laboratory for Molecular Diagnostics,IPHMN	Eurofins Genomics Europe Sequencing GmbH	Europe
Nepal/S-59/2021	EPI_ISL_2674088	?	National Public Health Laboratory Team et al	National Public Health Laboratory	National Public Health Laboratory/CSIR-Institute of Genomics and Integrative Biology	Asia
Netherlands/NH-RIVM-10488/2021	EPI_ISL_905184	?	Adam Meijer et al	Dutch COVID-19 response team	National Institute for Public Health and the Environment (RIVM)	Europe
Mongolia/202107079/2021	EPI_ISL_8482923	OM182108.1	Anir Enkhbat et al	Biotechnology Core Facility Branch, Centers for Disease Control and Prevention	Centers for Disease Control and Prevention Division of Viral Diseases, Pathogen Discovery	Asia
Nepal/DH_006/2021	EPI_ISL_2171241	?	Rajeev Shrestha et al	Sooriya Diagnostics	Molecular and Genomics Research Lab, Dhulikhel Hospital, Kathmandu University Hospital	Asia
Mongolia/243787/2021	EPI_ISL_9898142	?	Naranzul Tsedenbal et al	National Center for Communicable Diseases (NCCD) National Influenza Center	National Center for Communicable Diseases (NCCD) National Influenza Center	Asia
Moldova/un-ChVir25732/2021	EPI_ISL_2894996	?	Victor M Corman et al	National Agency for Public Health, Republic of Moldova	Charité Universitätsmedizin Berlin, Institut für Virologie	Europe
Mongolia/10011816/2021	EPI_ISL_10899729	OM961251.1	Anir Enkhbat et al	Biotechnology Core Facility Branch, Centers for Disease Control and Prevention	Centers for Disease Control and Prevention Division of Viral Diseases, Pathogen Discovery	Asia
Mongolia/257707/2021	EPI_ISL_9898150	?	Naranzul Tsedenbal et al	National Center for Communicable Diseases (NCCD) National Influenza Center	National Center for Communicable Diseases (NCCD) National Influenza Center	Asia
Netherlands/NB-RIVM-58116/2021	EPI_ISL_4402184	?	Adam Meijer et al	Dutch COVID-19 response team	National Institute for Public Health and the Environment (RIVM)	Europe
Mongolia/UB-279936/2021	EPI_ISL_9982655	?	Seiichiro Fujisaki et al	National Center for Communicable Diseases (NCCD) National Influenza Center	Center for Influenza and Respiratory Virus Research	Asia
Netherlands/FL-RIVM-36885/2021	EPI_ISL_2475931	?	Adam Meijer et al	Dutch COVID-19 response team	National Institute for Public Health and the Environment (RIVM)	Europe
Moldova/S3331Nr2/2021	EPI_ISL_1385807	?	ONCOGENE LLC et al	Alfa Diagnostica LLC	ONCOGENE LLC	Europe
Mongolia/UG-404243/2021	EPI_ISL_9876150	?	Naranzul Tsedenbal et al	National Center for Communicable Diseases (NCCD) National Influenza Center	National Center for Communicable Diseases (NCCD) National Influenza Center	Asia
Netherlands/FL-RIVM-36838/2021	EPI_ISL_2475918	?	Adam Meijer et al	Dutch COVID-19 response team	National Institute for Public Health and the Environment (RIVM)	Europe
Netherlands/GE-RIVM-28151/2021	EPI_ISL_1961930	?	Adam Meijer et al	Dutch COVID-19 response team	National Institute for Public Health and the Environment (RIVM)	Europe
Morocco/FMP-286/2021	EPI_ISL_1909251	?	Mouna Ouadghiri et al	Institut National d'Hygiène	Laboratoire de Biotechnologie	Africa
Netherlands/NH-RIVM-20635/2020	EPI_ISL_747522	?	Adam Meijer et al	Dutch COVID-19 response team	National Institute for Public Health and the Environment (RIVM)	Europe
Mongolia/UB-269654/2021	EPI_ISL_9982703	?	Seiichiro Fujisaki et al	National Center for Communicable Diseases (NCCD) National Influenza Center	Center for Influenza and Respiratory Virus Research	Asia
Morocco/FMP-304/2021	EPI_ISL_5096112	?	Mouna Ouadghiri et al	Institut National d'Hygiène / Consortium National de Veille Génomique - Maroc	Laboratoire de Biotechnologie	Africa
Montenegro/CO-00357_MNE000_2395992102/2021	EPI_ISL_3560290	?	Danijela Vujošević et al	Laboratory for Molecular Diagnostics, IPHMN	Eurofins Genomics Europe Sequencing GmbH	Europe
Netherlands/LI-RIVM-39511/2021	EPI_ISL_2672244	?	Adam Meijer et al	Dutch COVID-19 response team	National Institute for Public Health and the Environment (RIVM)	Europe
Mongolia/202107084/2021	EPI_ISL_8482927	OM182112.1	Anir Enkhbat et al	Biotechnology Core Facility Branch, Centers for Disease Control and Prevention	Centers for Disease Control and Prevention Division of Viral Diseases, Pathogen Discovery	Asia
Morocco/FMP-320/2021	EPI_ISL_5116328	?	Mouna Ouadghiri et al	Laboratoire Biolife	Laboratoire de Biotechnologie	Africa
Moldova/un-ChVir25018/2021	EPI_ISL_3446542	?	Victor M Corman et al	WHO/Country Office in the Republic of Moldova	Charité Universitätsmedizin Berlin, Institut für Virologie	Europe
Moldova/un-ChVir25010/2021	EPI_ISL_3446540	?	Victor M Corman et al	WHO/Country Office in the Republic of Moldova	Charité Universitätsmedizin Berlin, Institut für Virologie	Europe
Morocco/FMP-347/2021	EPI_ISL_5122537	?	Mouna Ouadghiri et al	Institut National d'Hygiène / Consortium National de Veille Génomique - Maroc	Laboratoire de Biotechnologie	Africa
Morocco/FMP-172/2021	EPI_ISL_1913018	?	Mouna Ouadghiri et al	Institut National d'Hygiène	Laboratoire de Biotechnologie	Africa
Netherlands/NH-RIVM-64047/2021	EPI_ISL_5430247	?	Adam Meijer et al	Dutch COVID-19 response team	National Institute for Public Health and the Environment (RIVM)	Europe
Montenegro/CO-00357_MNE000_2193902102/2021	EPI_ISL_3550682	?	Danijela Vujošević et al	Laboratory for Molecular Diagnostics, IPHMN	Eurofins Genomics Europe Sequencing GmbH	Europe
Moldova/ICGEB_810376_S13/2021	EPI_ISL_3903716	?	Ulinici M et al	Nicolae Testemitanu State University of Medicine and Pharmacy	International Centre for Genetic Engineering and Biotechnology (ICGEB) and ARGO Open Lab Platform for Genome Sequencing	Europe
Nepal/DH_003/2021	EPI_ISL_2171042	?	Rajeev Shrestha et al	Decode Genomics and Research Center	Molecular and Genomics Research Lab, Dhulikhel Hospital, Kathmandu University Hospital	Asia
Nepal/CDBT-TU-S-212/2021	EPI_ISL_4707241	?	Krishna Das Manandhar et al	National Public Health Laboratory	Central Department of Biotechnology, Tribhuvan University	Asia
Montenegro/ChVir23207/2021	EPI_ISL_1013597	?	Victor M Corman et al	Department for Molecular Diagnostics, Centre for Medical Microbiology, Institute of Public Health, Montenegro	Charité Universitätsmedizin Berlin, Institut für Virologie	Europe
Mongolia/10011737/2021	EPI_ISL_8547363	OM190707.1	Anir Enkhbat et al	Biotechnology Core Facility Branch, Centers for Disease Control and Prevention	Centers for Disease Control and Prevention Division of Viral Diseases, Pathogen Discovery	Asia
Netherlands/NH-RIVM-10436/2021	EPI_ISL_905176	?	Adam Meijer et al	Dutch COVID-19 response team	National Institute for Public Health and the Environment (RIVM)	Europe
Mozambique/CERI-KRISP-K018290/2021	EPI_ISL_2688577	?	Nalia Ismael et al	Instituto Nacional de Saude (INS), Mozambique	CERI, Centre for Epidemic Response and Innvoation, Stellenbosch University and KRISP, KZN Research Innovation and Sequencing Platform, UKZN.	Africa
Morocco/FMP-264/2021	EPI_ISL_1908158	?	Fatima El Falaki et al	Institut National d'Hygiène	Laboratoire de Biotechnologie	Africa
Mongolia/WOR12903A1223_3002951737_202103668_2-4902576/2021	EPI_ISL_7017643	?	Anir Enkhbat et al	Onom Foundation and Liver Center; National Center for Zoonotic Diseases; Bayanzurkh District Health Center Laboratory; Chingeltei District Health Center Laboratory; Khan-Uul District Central Hospital Laboratory; Bayan-Olgii Provincial Hospital Laboratory; Zavkhan Provincial Hospital Laboratory	Viral Special Pathogens Branch, Centers for Disease Control and Prevention	Asia
Morocco/FMP-299/2021	EPI_ISL_5096093	?	Mouna Ouadghiri et al	Institut National d'Hygiène / Consortium National de Veille Génomique - Maroc	Laboratoire de Biotechnologie	Africa
Montenegro/CO-00357_MNE000_2391452102/2021	EPI_ISL_3559277	?	Danijela Vujošević et al	Laboratory for Molecular Diagnostics, IPHMN	Eurofins Genomics Europe Sequencing GmbH	Europe
Morocco/FMP-168/2021	EPI_ISL_1913009	?	Mouna Ouadghiri et al	Institut National d'Hygiène	Laboratoire de Biotechnologie	Africa
Netherlands/NH-RIVM-37106/2021	EPI_ISL_2475969	?	Adam Meijer et al	Dutch COVID-19 response team	National Institute for Public Health and the Environment (RIVM)	Europe
Netherlands/NB-RIVM-13473/2021	EPI_ISL_1089442	?	Adam Meijer et al	Dutch COVID-19 response team	National Institute for Public Health and the Environment (RIVM)	Europe
Morocco/FMP-220/2021	EPI_ISL_1913067	?	Mouna Ouadghiri et al	Institut National d'Hygiène	Laboratoire de Biotechnologie	Africa
Morocco/CNRST_CHU16/2021	EPI_ISL_8629702	?	Myrian SEFFAR et al	LABORATOIRE CENTRAL DE VIROLOGIE	Functional Genomic Platform UATRS-biology, CNRST	Africa
Morocco/RA212/2021	EPI_ISL_3259350	?	Sanaâ LEMRISS et al	Laboratoire de Recherche et d'Analyses Médicales de la Gendarmerie Royale	Laboratoire de Recherche et d'Analyses Médicales de la Gendarmerie Royale	Africa
Morocco/LRA211/2021	EPI_ISL_8132278	?	Sanaâ LEMRISS et al	Laboratoire de Recherche et d'Analyses Medicales de la Gendarmerie Royale	Laboratoire de Recherche et d'Analyses Medicales de la Gendarmerie Royale	Africa
Netherlands/GE-RIVM-20490/2021	EPI_ISL_1456036	?	Adam Meijer et al	Dutch COVID-19 response team	National Institute for Public Health and the Environment (RIVM)	Europe
Montenegro/CO-00357_MNE000_2323182102/2021	EPI_ISL_3557998	?	Danijela Vujošević et al	Laboratory for Molecular Diagnostics, IPHMN	Eurofins Genomics Europe Sequencing GmbH	Europe
Mongolia/Khuwsgul-277770/2021	EPI_ISL_9982667	?	Seiichiro Fujisaki et al	National Center for Communicable Diseases (NCCD) National Influenza Center	Center for Influenza and Respiratory Virus Research	Asia
Morocco/FMP-279/2021	EPI_ISL_1909244	?	Mouna Ouadghiri et al	Institut National d'Hygiène	Laboratoire de Biotechnologie	Africa
Mongolia/WOR12903A1263_3002951742_202103673_2-4927375/2021	EPI_ISL_7017721	?	Anir Enkhbat et al	Onom Foundation and Liver Center; National Center for Zoonotic Diseases; Bayanzurkh District Health Center Laboratory; Chingeltei District Health Center Laboratory; Khan-Uul District Central Hospital Laboratory; Bayan-Olgii Provincial Hospital Laboratory; Zavkhan Provincial Hospital Laboratory	Viral Special Pathogens Branch, Centers for Disease Control and Prevention	Asia
Netherlands/FR-RIVM-14828/2021	EPI_ISL_1216350	?	Adam Meijer et al	Dutch COVID-19 response team	National Institute for Public Health and the Environment (RIVM)	Europe
Moldova/un-ChVir25841/2021	EPI_ISL_3064704	?	Victor M Corman et al	National Agency for Public Health, Republic of Moldov	Charité Universitätsmedizin Berlin, Institut für Virologie	Europe
Mongolia/202107014/2021	EPI_ISL_8482935	OM182120.1	Anir Enkhbat et al	Biotechnology Core Facility Branch, Centers for Disease Control and Prevention	Centers for Disease Control and Prevention Division of Viral Diseases, Pathogen Discovery	Asia
Mongolia/10011744/2021	EPI_ISL_8547301	OM190645.1	Anir Enkhbat et al	Biotechnology Core Facility Branch, Centers for Disease Control and Prevention	Centers for Disease Control and Prevention Division of Viral Diseases, Pathogen Discovery	Asia
Mongolia/10011796/2021	EPI_ISL_10899750	OM961272.1	Anir Enkhbat et al	Biotechnology Core Facility Branch, Centers for Disease Control and Prevention	Centers for Disease Control and Prevention Division of Viral Diseases, Pathogen Discovery	Asia
Moldova/ICGEB_809515_S10/2021	EPI_ISL_3886566	?	Ulinici M et al	Nicolae Testemitanu State University of Medicine and Pharmacy	International Centre for Genetic Engineering and Biotechnology (ICGEB) and ARGO Open Lab Platform for Genome Sequencing	Europe
Mongolia/UB-254894/2021	EPI_ISL_9982712	?	Seiichiro Fujisaki et al	National Center for Communicable Diseases (NCCD) National Influenza Center	Center for Influenza and Respiratory Virus Research	Asia
Monaco/HCL021025809501/2021	EPI_ISL_1135056	?	Antonin Bal et al	C.H. PRINCESSE GRACE	CNR Virus des Infections Respiratoires - France SUD	Europe
Mongolia/UB-279817/2021	EPI_ISL_9982659	?	Seiichiro Fujisaki et al	National Center for Communicable Diseases (NCCD) National Influenza Center	Center for Influenza and Respiratory Virus Research	Asia
Netherlands/NB-RIVM-22630/2021	EPI_ISL_1520903	?	Adam Meijer et al	Dutch COVID-19 response team	National Institute for Public Health and the Environment (RIVM)	Europe
Netherlands/NB-RIVM-15966/2021	EPI_ISL_1232641	?	Adam Meijer et al	Dutch COVID-19 response team	National Institute for Public Health and the Environment (RIVM)	Europe
Myanmar/DSMRC014/2021	EPI_ISL_2595725	MZ397174.1	Khine Zaw Oo et al	DSMRC	DSMRC	Asia
Montenegro/CO-00357_MNE000_2451882102/2021	EPI_ISL_3564508	?	Danijela Vujošević et al	Laboratory for Molecular Diagnostics, IPHMN	Eurofins Genomics Europe Sequencing GmbH	Europe
Montenegro/CO-00357_MNE000_2204022102/2021	EPI_ISL_3550683	?	Danijela Vujošević et al	Laboratory for Molecular Diagnostics, IPHMN	Eurofins Genomics Europe Sequencing GmbH	Europe
Namibia/MDL012753/2021	EPI_ISL_2938268	?	Emmanuel Nepolo et al	UNAM Molecular Diagnostic Laboratory	Forschungszentrum Borstel	Africa
Moldova/un-ChVir25840/2021	EPI_ISL_3064703	?	Victor M Corman et al	National Agency for Public Health, Republic of Moldov	Charité Universitätsmedizin Berlin, Institut für Virologie	Europe
Mongolia/WOR12903A1201_3002951738_202103669_2-4902554/2021	EPI_ISL_7017671	?	Anir Enkhbat et al	Onom Foundation and Liver Center; National Center for Zoonotic Diseases; Bayanzurkh District Health Center Laboratory; Chingeltei District Health Center Laboratory; Khan-Uul District Central Hospital Laboratory; Bayan-Olgii Provincial Hospital Laboratory; Zavkhan Provincial Hospital Laboratory	Viral Special Pathogens Branch, Centers for Disease Control and Prevention	Asia
Moldova/un-ChVir25023/2021	EPI_ISL_3446544	?	Victor M Corman et al	WHO/Country Office in the Republic of Moldova	Charité Universitätsmedizin Berlin, Institut für Virologie	Europe
Morocco/FMP-163/2021	EPI_ISL_1912790	?	Mouna Ouadghiri et al	Institut National d'Hygiène	Laboratoire de Biotechnologie	Africa
Mongolia/10011635/2021	EPI_ISL_8547431	OM190774.1	Anir Enkhbat et al	Biotechnology Core Facility Branch, Centers for Disease Control and Prevention	Centers for Disease Control and Prevention Division of Viral Diseases, Pathogen Discovery	Asia
Mongolia/10011806/2021	EPI_ISL_10899742	OM961264.1	Anir Enkhbat et al	Biotechnology Core Facility Branch, Centers for Disease Control and Prevention	Centers for Disease Control and Prevention Division of Viral Diseases, Pathogen Discovery	Asia
Mongolia/10011733/2021	EPI_ISL_8547310	OM190654.1	Anir Enkhbat et al	Biotechnology Core Facility Branch, Centers for Disease Control and Prevention	Centers for Disease Control and Prevention Division of Viral Diseases, Pathogen Discovery	Asia
Moldova/un-ChVir25003/2021	EPI_ISL_3446538	?	Victor M Corman et al	WHO/Country Office in the Republic of Moldova	Charité Universitätsmedizin Berlin, Institut für Virologie	Europe
Morocco/FMP-341/2021	EPI_ISL_5121443	?	Mouna Ouadghiri et al	Institut National d'Hygiène / Consortium National de Veille Génomique - Maroc	Laboratoire de Biotechnologie	Africa
Mongolia/10011611/2021	EPI_ISL_8547407	OM190750.1	Anir Enkhbat et al	Biotechnology Core Facility Branch, Centers for Disease Control and Prevention	Centers for Disease Control and Prevention Division of Viral Diseases, Pathogen Discovery	Asia
Mongolia/Stanford-Mong1_S17/2021	EPI_ISL_7849631	?	Fumiko Yamamoto et al	Molecular Diagnostics Laboratory at The Liver Center	Stanford University School of Medicine, Clinical Virology Laboratory	Asia
Netherlands/NH-RIVM-20989/2020	EPI_ISL_790573	?	Adam Meijer et al	Dutch COVID-19 response team	National Institute for Public Health and the Environment (RIVM)	Europe
Netherlands/FL-RIVM-40594/2021	EPI_ISL_2673320	?	Adam Meijer et al	Dutch COVID-19 response team	National Institute for Public Health and the Environment (RIVM)	Europe
Moldova/S3331Nr1/2021	EPI_ISL_1385804	?	ONCOGENE LLC et al	Alfa Diagnostica, Republic of Moldova	ONCOGENE LLC	Europe
Morocco/FMP-175/2021	EPI_ISL_1913024	?	Mouna Ouadghiri et al	Institut National d'Hygiène	Laboratoire de Biotechnologie	Africa
Moldova/un-ChVir25720/2021	EPI_ISL_2894993	?	Victor M Corman et al	National Agency for Public Health, Republic of Moldova	Charité Universitätsmedizin Berlin, Institut für Virologie	Europe
Monaco/CERBAHC-HTNG3AFX2-S17/2021	EPI_ISL_2562031	?	Emmanuel Lecorche et al	CH Princesse Grace	Cerba lab	Europe
Morocco/CNRST_CHU14/2021	EPI_ISL_8629700	?	Myrian SEFFAR et al	LABORATOIRE CENTRAL DE VIROLOGIE	Functional Genomic Platform UATRS-biology, CNRST	Africa
Morocco/FMP-202/2021	EPI_ISL_1896699	?	Mouna Ouadghiri et al	Laboratoire central de Virologie	Laboratoire de Biotechnologie	Africa
Morocco/CNRST_CHU01/2021	EPI_ISL_8629695	?	Myrian SEFFAR et al	LABORATOIRE CENTRAL DE VIROLOGIE	Functional Genomic Platform UATRS-biology, CNRST	Africa
Netherlands/NB-RIVM-53399/2021	EPI_ISL_3917433	?	Adam Meijer et al	Dutch COVID-19 response team	National Institute for Public Health and the Environment (RIVM)	Europe
Mongolia/UB-338893/2021	EPI_ISL_11891952	?	Naranzul Tsedenbal et al	National Center for Communicable Diseases (NCCD) National Influenza Center	National Center for Communicable Diseases (NCCD) National Influenza Center	Asia
Morocco/RA166/2021	EPI_ISL_3241420	?	Sanaâ LEMRISS et al	Laboratoire de Recherche et d'Analyses Médicales de la Gendarmerie Royale	Laboratoire de Recherche et d'Analyses Médicales de la Gendarmerie Royale	Africa
Namibia/COV-1110-A953/2021	EPI_ISL_2938207	?	Emmanuel Nepolo et al	UNAM Molecular Diagnostic Laboratory	Forschungszentrum Borstel	Africa
Netherlands/NB-RIVM-11834/2021	EPI_ISL_1013619	?	Adam Meijer et al	Dutch COVID-19 response team	National Institute for Public Health and the Environment (RIVM)	Europe
Moldova/un-ChVir25014/2021	EPI_ISL_3446541	?	Victor M Corman et al	WHO/Country Office in the Republic of Moldova	Charité Universitätsmedizin Berlin, Institut für Virologie	Europe
Netherlands/NH-RIVM-15983/2021	EPI_ISL_1232658	?	Adam Meijer et al	Dutch COVID-19 response team	National Institute for Public Health and the Environment (RIVM)	Europe
Morocco/RA156-1C/2021	EPI_ISL_3239896	?	Sanaâ LEMRISS et al	Laboratoire de Recherche et d'Analyses Médicales de la Gendarmerie Royale	Laboratoire de Recherche et d'Analyses Médicales de la Gendarmerie Royale	Africa
Moldova/un-ChVir25719/2021	EPI_ISL_2894992	?	Victor M Corman et al	National Agency for Public Health, Republic of Moldova	Charité Universitätsmedizin Berlin, Institut für Virologie	Europe
Mongolia/WOR12903A1208_3002951736_202103667_2-4902561/2021	EPI_ISL_7017676	?	Anir Enkhbat et al	Onom Foundation and Liver Center; National Center for Zoonotic Diseases; Bayanzurkh District Health Center Laboratory; Chingeltei District Health Center Laboratory; Khan-Uul District Central Hospital Laboratory; Bayan-Olgii Provincial Hospital Laboratory; Zavkhan Provincial Hospital Laboratory	Viral Special Pathogens Branch, Centers for Disease Control and Prevention	Asia
Morocco/FMP-195/2021	EPI_ISL_1896668	?	Mouna Ouadghiri et al	Laboratoire central de Virologie	Laboratoire de Biotechnologie	Africa
Mongolia/Stanford-Mong1_S04/2021	EPI_ISL_7849625	?	Fumiko Yamamoto et al	Molecular Diagnostics Laboratory at The Liver Center	Stanford University School of Medicine, Clinical Virology Laboratory	Asia
Morocco/CNRST_HMIMV_AS_12/2021	EPI_ISL_13444990	?	Hamza Ghamaz et al	Research and Biosafety Laboratory, Med V Military Teachning Hospital, Rabat,Morocco.	Functional Genomic Platform UATRS-biology, CNRST	Africa
Montenegro/CO-00357_MNE000_2204592102/2021	EPI_ISL_3550685	?	Danijela Vujošević et al	Laboratory for Molecular Diagnostics, IPHMN	Eurofins Genomics Europe Sequencing GmbH	Europe
Moldova/un-ChVir25709/2021	EPI_ISL_2894987	?	Victor M Corman et al	National Agency for Public Health, Republic of Moldova	Charité Universitätsmedizin Berlin, Institut für Virologie	Europe
Montenegro/ChVir23235/2021	EPI_ISL_1013610	?	Victor M Corman et al	Department for Molecular Diagnostics, Centre for Medical Microbiology, Institute of Public Health, Montenegro	Charité Universitätsmedizin Berlin, Institut für Virologie	Europe
Netherlands/LI-RIVM-39507/2021	EPI_ISL_2672240	?	Adam Meijer et al	Dutch COVID-19 response team	National Institute for Public Health and the Environment (RIVM)	Europe
Netherlands/GL-RIVM-60579/2021	EPI_ISL_4840153	?	Adam Meijer et al	Dutch COVID-19 response team	National Institute for Public Health and the Environment (RIVM)	Europe
Netherlands/GR-UMCG-MMB_2679/2021	EPI_ISL_3945112	?	Hubert Niesters et al	UMC Groningen, Clinical Virology, Department of Medical Microbiology and Infection Prevention	UMC Groningen, Clinical Virology, Department of Medical Microbiology and Infection Prevention	Europe
Montenegro/CO-00357_MNE000_2404822102/2021	EPI_ISL_3560293	?	Danijela Vujošević et al	Laboratory for Molecular Diagnostics, IPHMN	Eurofins Genomics Europe Sequencing GmbH	Europe
Moldova/un-ChVir25725/2021	EPI_ISL_2894994	?	Victor M Corman et al	National Agency for Public Health, Republic of Moldova	Charité Universitätsmedizin Berlin, Institut für Virologie	Europe
Mongolia/10011808/2021	EPI_ISL_10899746	OM961268.1	Anir Enkhbat et al	Biotechnology Core Facility Branch, Centers for Disease Control and Prevention	Centers for Disease Control and Prevention Division of Viral Diseases, Pathogen Discovery	Asia
Mongolia/10011892/2022	EPI_ISL_10899809	OM961331.1	Anir Enkhbat et al	Biotechnology Core Facility Branch, Centers for Disease Control and Prevention	Centers for Disease Control and Prevention Division of Viral Diseases, Pathogen Discovery	Asia
Morocco/FMP-301/2021	EPI_ISL_5096103	?	Mouna Ouadghiri et al	Institut National d'Hygiène / Consortium National de Veille Génomique - Maroc	Laboratoire de Biotechnologie	Africa
Morocco/CNRST_HMIMV_AS_54/2021	EPI_ISL_13445002	?	Farida Hilali et al	Research and Biosafety Laboratory, Med V Military Teachning Hospital, Rabat,Morocco.	Functional Genomic Platform UATRS-biology, CNRST	Africa
Netherlands/NB-MVD-CWGS2102002/2021	EPI_ISL_4417821	?	Suzan D. Pas et al	Microvida	Microvida	Europe
Morocco/FMP-171/2021	EPI_ISL_1913017	?	Mouna Ouadghiri et al	Institut National d'Hygiène	Laboratoire de Biotechnologie	Africa
Montenegro/ChVir23215/2021	EPI_ISL_1013600	?	Victor M Corman et al	Department for Molecular Diagnostics, Centre for Medical Microbiology, Institute of Public Health, Montenegro	Charité Universitätsmedizin Berlin, Institut für Virologie	Europe
Netherlands/NH-RIVM-32618/2021	EPI_ISL_2217151	?	Adam Meijer et al	Dutch COVID-19 response team	National Institute for Public Health and the Environment (RIVM)	Europe
Netherlands/LI-RIVM-39335/2021	EPI_ISL_2610795	?	Adam Meijer et al	Dutch COVID-19 response team	National Institute for Public Health and the Environment (RIVM)	Europe
Morocco/FMP-292/2021	EPI_ISL_5096069	?	Mouna Ouadghiri et al	Institut National d'Hygiène / Consortium National de Veille Génomique - Maroc	Laboratoire de Biotechnologie	Africa
Mongolia/10011629/2021	EPI_ISL_8547412	OM190755.1	Anir Enkhbat et al	Biotechnology Core Facility Branch, Centers for Disease Control and Prevention	Centers for Disease Control and Prevention Division of Viral Diseases, Pathogen Discovery	Asia
Morocco/FMP80/2021	EPI_ISL_1137621	MW803167.1	Myriam Seffar et al	Laboratoire central de Virologie	Laboratoire de Biotechnologie	Africa
Moldova/S3331Nr3/2021	EPI_ISL_1385811	?	ONCOGENE LLC et al	Alfa Diagnostica LLC	ONCOGENE LLC	Europe
Monaco/CERBAHC-HTNG3AFX2-S63/2021	EPI_ISL_2562045	?	Emmanuel Lecorche et al	CH Princesse Grace	Cerba lab	Europe
Montenegro/ChVir23206/2021	EPI_ISL_1013596	?	Victor M Corman et al	Department for Molecular Diagnostics, Centre for Medical Microbiology, Institute of Public Health, Montenegro	Charité Universitätsmedizin Berlin, Institut für Virologie	Europe
Moldova/ICGEB_812387_S15/2021	EPI_ISL_3886564	?	Ulinici M et al	Nicolae Testemitanu State University of Medicine and Pharmacy	International Centre for Genetic Engineering and Biotechnology (ICGEB) and ARGO Open Lab Platform for Genome Sequencing	Europe
Mongolia/10011696/2021	EPI_ISL_8547325	OM190669.1	Anir Enkhbat et al	Biotechnology Core Facility Branch, Centers for Disease Control and Prevention	Centers for Disease Control and Prevention Division of Viral Diseases, Pathogen Discovery	Asia
Netherlands/DR-UMCG-MMB_2921/2021	EPI_ISL_4345253	?	Hubert Niesters et al	UMC Groningen, Clinical Virology, Department of Medical Microbiology and Infection Prevention	UMC Groningen, Clinical Virology, Department of Medical Microbiology and Infection Prevention	Europe
Myanmar/DSMRC012/2021	EPI_ISL_2592630	MZ397172.1	Khine Zaw Oo et al	DSMRC	DSMRC	Asia
Netherlands/NH-RIVM-23345/2021	EPI_ISL_1596226	?	Adam Meijer et al	Dutch COVID-19 response team	National Institute for Public Health and the Environment (RIVM)	Europe
Mongolia/258283/2021	EPI_ISL_9898112	?	Naranzul Tsedenbal et al	National Center for Communicable Diseases (NCCD) National Influenza Center	National Center for Communicable Diseases (NCCD) National Influenza Center	Asia
Netherlands/LI-MUMC-3937/2021	EPI_ISL_7120064	?	Jozef Dingemans* et al	Dutch COVID-19 response team	Medical Microbiology, Maastricht University Medical Centre	Europe
Moldova/un-ChVir25728/2021	EPI_ISL_2894995	?	Victor M Corman et al	National Agency for Public Health, Republic of Moldova	Charité Universitätsmedizin Berlin, Institut für Virologie	Europe
Morocco/CNRST_HMIMV_AS_64/2021	EPI_ISL_13445004	?	Safae Ghoulam et al	Research and Biosafety Laboratory, Med V Military Teachning Hospital, Rabat,Morocco.	Functional Genomic Platform UATRS-biology, CNRST	Africa
Netherlands/NH-RIVM-31285/2021	EPI_ISL_2093460	?	Adam Meijer et al	Dutch COVID-19 response team	National Institute for Public Health and the Environment (RIVM)	Europe
Morocco/FMP-176/2021	EPI_ISL_1913026	?	Mouna Ouadghiri et al	Institut National d'Hygiène	Laboratoire de Biotechnologie	Africa
Moldova/un-ChVir25708/2021	EPI_ISL_2894986	?	Victor M Corman et al	National Agency for Public Health, Republic of Moldova	Charité Universitätsmedizin Berlin, Institut für Virologie	Europe
Mongolia/WOR12903A1203_3002951735_202103666_2-4902556/2021	EPI_ISL_7017652	?	Anir Enkhbat et al	Onom Foundation and Liver Center; National Center for Zoonotic Diseases; Bayanzurkh District Health Center Laboratory; Chingeltei District Health Center Laboratory; Khan-Uul District Central Hospital Laboratory; Bayan-Olgii Provincial Hospital Laboratory; Zavkhan Provincial Hospital Laboratory	Viral Special Pathogens Branch, Centers for Disease Control and Prevention	Asia
Netherlands/NH-RIVM-21024/2020	EPI_ISL_790574	?	Adam Meijer et al	Dutch COVID-19 response team	National Institute for Public Health and the Environment (RIVM)	Europe
Moldova/un-ChVir25713/2021	EPI_ISL_2894989	?	Victor M Corman et al	National Agency for Public Health, Republic of Moldova	Charité Universitätsmedizin Berlin, Institut für Virologie	Europe
Mongolia/202107047/2021	EPI_ISL_8482946	OM182131.1	Anir Enkhbat et al	Biotechnology Core Facility Branch, Centers for Disease Control and Prevention	Centers for Disease Control and Prevention Division of Viral Diseases, Pathogen Discovery	Asia
Netherlands/DR-RIVM-34008/2021	EPI_ISL_2303121	?	Adam Meijer et al	Dutch COVID-19 response team	National Institute for Public Health and the Environment (RIVM)	Europe
Mongolia/UB-336112/2021	EPI_ISL_11891958	?	Naranzul Tsedenbal et al	National Center for Communicable Diseases (NCCD) National Influenza Center	National Center for Communicable Diseases (NCCD) National Influenza Center	Asia
Morocco/FMP-314/2021	EPI_ISL_5103519	?	Mouna Ouadghiri et al	Institut National d'Hygiène / Consortium National de Veille Génomique - Maroc	Laboratoire de Biotechnologie	Africa
Netherlands/NB-RIVM-43587/2021	EPI_ISL_3057210	?	Adam Meijer et al	Dutch COVID-19 response team	National Institute for Public Health and the Environment (RIVM)	Europe
Montenegro/ChVir23222/2021	EPI_ISL_1013602	?	Victor M Corman et al	Department for Molecular Diagnostics, Centre for Medical Microbiology, Institute of Public Health, Montenegro	Charité Universitätsmedizin Berlin, Institut für Virologie	Europe
Moldova/un-ChVir25715/2021	EPI_ISL_2894991	?	Victor M Corman et al	National Agency for Public Health, Republic of Moldova	Charité Universitätsmedizin Berlin, Institut für Virologie	Europe
NewZealand/21MV0104/2021	EPI_ISL_1113756	?	Rachel Boyle et al	Middlemore Hospital	Institute of Environmental Science and Research (ESR)	Oceania
Nigeria/CV2511/2021	EPI_ISL_4490524	?	Olawoye et al	Genexpert Molecular Diagnostic Laboratory	Africa Centre for Excellence for Genomics of Infectious Diseases (ACEGID), Redeemer’s University	Africa
Netherlands/ZH-EMC-2661/2021	EPI_ISL_2145773	?	Bas Oude Munnink et al	Dutch COVID-19 response team	Erasmus Medical Center	Europe
Nigeria/LSB_COV2-07-21-CA-1059/2021	EPI_ISL_4201764	?	Oluwatimilehin Adewumi et al	Lagos State Biobank, Lagos, Nigeria	54gene Molecular Genetics Laboratory, Nigeria	Africa
Netherlands/UT-RIVM-57015/2021	EPI_ISL_4402185	?	Adam Meijer et al	Dutch COVID-19 response team	National Institute for Public Health and the Environment (RIVM)	Europe
NewZealand/21MV0102/2021	EPI_ISL_1082256	?	Rachel Boyle et al	Middlemore Hospital	Institute of Environmental Science and Research (ESR)	Oceania
NorthMacedonia/8965/2021	EPI_ISL_1191747	?	Kuzmanovska Maja et al	Laboratory of virology and molecular diagnostics	Laboratory of virology and molecular diagnostics	Europe
Nigeria/CV716/2020	EPI_ISL_1093436	?	Olawoye et al	Nigerian Centre for Disease Control (NCDC)	African Centre of Excellence for Genomics of Infectious Diseases (ACEGID), Redeemer’s University	Africa
NewZealand/21CV0002/2020	EPI_ISL_794610	?	Xiaoyun Ren et al	LabPLUS	Institute of Environmental Science and Research (ESR)	Oceania
Niger/CE4783/2021	EPI_ISL_2835624	?	Adamou Lagare et al	Center for Medical and Sanitary Research (CERMES)	CDC Atlanta	Africa
NorthMacedonia/42821/2021	EPI_ISL_3545687	?	Kuzmanovska M et al	Laboratory of virology and molecular diagnostics, Institute of Public Health	Laboratory of virology and molecular diagnostics, Institute of Public Health	Europe
NorthMacedonia/8214/2021	EPI_ISL_1191771	?	Kuzmanovska Maja et al	Laboratory of virology and molecular diagnostics	Laboratory of virology and molecular diagnostics	Europe
Netherlands/ZH-RIVM-45946/2021	EPI_ISL_3138020	?	Adam Meijer et al	Dutch COVID-19 response team	National Institute for Public Health and the Environment (RIVM)	Europe
NorthMacedonia/30848/2021	EPI_ISL_2681423	?	Kuzmanovska M et al	Laboratory of virology and molecular diagnostics, Institute of Public Health	Laboratory of virology and molecular diagnostics, Institute of Public Health	Europe
NorthMacedonia/32319/2021	EPI_ISL_1014934	?	Aleksandar J. Dimovski et al	General Hospital - Ohrid	Research Center for Genetic Engineering and Biotechnology "Georgi D. Efremov” , Macedonian Academy of Sciences and Arts	Europe
NewZealand/21MV0400/2021	EPI_ISL_1967901	?	Rachel Boyle et al	LabPLUS	Institute of Environmental Science and Research (ESR)	Oceania
NewZealand/21MV0403/2021	EPI_ISL_1967902	?	Rachel Boyle et al	LabPLUS	Institute of Environmental Science and Research (ESR)	Oceania
Niger/CE3356/2021	EPI_ISL_2281805	?	Lagare Adamou et al	Centre de Recherche Médicale et Sanitaire (CERMES)	Institut Pasteur de Dakar	Africa
NorthMacedonia/16722/2021	EPI_ISL_1669971	?	Kuzmanovska M et al	Laboratory of virology and molecular diagnostics, Institute of Public Health	Laboratory of virology and molecular diagnostics, Institute of Public Health	Europe
Nigeria/CV1311/2021	EPI_ISL_2240766	?	Olawoye et al	Nigeria Centre for Disease Control (NCDC)	African Centre of Excellence for Genomics of Infectious Diseases (ACEGID), Redeemer’s University	Africa
Nigeria/CV2021/2021	EPI_ISL_4178382	?	Olawoye et al	Irrua Specialist Teaching Hospital	Africa Centre for Excellence for Genomics of Infectious Diseases (ACEGID), Redeemer’s University	Africa
Nigeria/BCVL-18423/2021	EPI_ISL_985087	OL601598.1	Ramon Lorenzo-Redondo et al	Biorepository and Clinical Virology Laboratory	Ozer Lab	Africa
NewZealand/21CH0030/2021	EPI_ISL_2406488	?	Paula scholes et al	Canterbury Health Laboratories	Institute of Environmental Science and Research (ESR)	Oceania
Netherlands/UT-EMC-535/2022	EPI_ISL_13133128	?	Bas Oude Munnink et al	Dutch COVID-19 response team	Erasmus Medical Center	Europe
Netherlands/UT-RIVM-21195/2020	EPI_ISL_823983	?	Adam Meijer et al	Dutch COVID-19 response team	National Institute for Public Health and the Environment (RIVM)	Europe
NorthMacedonia/38060/2021	EPI_ISL_2987573	?	Kuzmanovska M et al	Laboratory of virology and molecular diagnostics, Institute of Public Health	Laboratory of virology and molecular diagnostics, Institute of Public Health	Europe
Nigeria/BCVL-18598/2021	EPI_ISL_985098	OL601602.1	Ramon Lorenzo-Redondo et al	Biorepository and Clinical Virology Laboratory	Ozer Lab	Africa
NorthMacedonia/36464/2021	EPI_ISL_2001038	?	Aleksandar J. Dimovski et al	General Hospital - Struga	Research Center for Genetic Engineering and Biotechnology "Georgi D. Efremov” , Macedonian Academy of Sciences and Arts	Europe
NewZealand/21MV0131/2021	EPI_ISL_1250707	?	Rachel Boyle et al	Middlemore Hospital	Institute of Environmental Science and Research (ESR)	Oceania
NorthMacedonia/32119/2021	EPI_ISL_1138410	?	Aleksandar J. Dimovski et al	General Hospital - Ohrid	Research Center for Genetic Engineering and Biotechnology "Georgi D. Efremov” , Macedonian Academy of Sciences and Arts	Europe
Nigeria/CV1389/2021	EPI_ISL_2565894	?	Olawoye et al	Nigeria Centre for Disease Control (NCDC)	Africa Centre for Excellence for Genomics of Infectious Diseases (ACEGID), Redeemer’s University	Africa
NorthMacedonia/9263-k/2021	EPI_ISL_1669979	?	Kuzmanovska M et al	General Hospital - Prilep	Laboratory of virology and molecular diagnostics, Institute of Public Health	Europe
NewZealand/21CV0128/2021	EPI_ISL_1016863	?	Xiaoyun Ren et al	Middlemore Hospital	Institute of Environmental Science and Research (ESR)	Oceania
NewZealand/21CH0035/2021	EPI_ISL_2811953	?	Paula scholes et al	Canterbury Health Laboratories	Institute of Environmental Science and Research (ESR)	Oceania
Nigeria/CV1369/2021	EPI_ISL_2565890	?	Olawoye et al	Nigeria Centre for Disease Control (NCDC)	Africa Centre for Excellence for Genomics of Infectious Diseases (ACEGID), Redeemer’s University	Africa
NorthernIreland/NIRE-004972/2021	EPI_ISL_10135301	?	[Regional Virus Laboratory et al	Regional Virus Laboratory, Belfast Health and Social Care Trust; and: Genomics Core Technology Unit, Queen's University Belfast.	COVID-19 Genomics UK (COG-UK) Consortium	Europe
NorthMacedonia/4536/2021	EPI_ISL_3545688	?	Kuzmanovska M et al	Laboratory of virology and molecular diagnostics, Institute of Public Health	Laboratory of virology and molecular diagnostics, Institute of Public Health	Europe
NorthMacedonia/38620/2021	EPI_ISL_2839168	?	Aleksandar J. Dimovski et al	General Hospital - Struga	Research Center for Genetic Engineering and Biotechnology "Georgi D. Efremov” , Macedonian Academy of Sciences and Arts	Europe
Nigeria/CV638/2020	EPI_ISL_941286	?	Oluniyi P.E. et al	Nigeria Centre for Disease Control (NCDC)	African Centre of Excellence for Genomics of Infectious Diseases (ACEGID), Redeemer's University	Africa
NewZealand/21MV0190/2021	EPI_ISL_1315309	?	Rachel Boyle et al	LabPLUS	Institute of Environmental Science and Research (ESR)	Oceania
Nigeria/BCVL-18510/2021	EPI_ISL_985091	OL601577.1	Ramon Lorenzo-Redondo et al	Biorepository and Clinical Virology Laboratory	Ozer Lab	Africa
NorthMacedonia/12TE/2021	EPI_ISL_3545673	?	Kuzmanovska M et al	Laboratory of virology and molecular diagnostics, Institute of Public Health	Laboratory of virology and molecular diagnostics, Institute of Public Health	Europe
Netherlands/OV-RIVM-29766/2021	EPI_ISL_1962167	?	Adam Meijer et al	Dutch COVID-19 response team	National Institute for Public Health and the Environment (RIVM)	Europe
NorthMacedonia/41416/2021	EPI_ISL_3545679	?	Kuzmanovska M et al	Laboratory of virology and molecular diagnostics, Institute of Public Health	Laboratory of virology and molecular diagnostics, Institute of Public Health	Europe
Netherlands/ZH-RIVM-41377/2021	EPI_ISL_2788113	?	Adam Meijer et al	Dutch COVID-19 response team	National Institute for Public Health and the Environment (RIVM)	Europe
Netherlands/ZH-RIVM-12746/2021	EPI_ISL_1035070	?	Adam Meijer et al	Dutch COVID-19 response team	National Institute for Public Health and the Environment (RIVM)	Europe
NewZealand/21MV0350/2021	EPI_ISL_1904858	?	Rachel Boyle et al	LabPLUS	Institute of Environmental Science and Research (ESR)	Oceania
NewZealand/21MV0062/2021	EPI_ISL_1082261	?	Rachel Boyle et al	LabTests	Institute of Environmental Science and Research (ESR)	Oceania
Netherlands/OV-RIVM-42986/2021	EPI_ISL_2981473	?	Adam Meijer et al	Dutch COVID-19 response team	National Institute for Public Health and the Environment (RIVM)	Europe
Nigeria/CV744/2021	EPI_ISL_1093445	?	Olawoye et al	Nigerian Centre for Disease Control (NCDC)	African Centre of Excellence for Genomics of Infectious Diseases (ACEGID), Redeemer’s University	Africa
Netherlands/ZE-RIVM-13714/2021	EPI_ISL_1089443	?	Adam Meijer et al	Dutch COVID-19 response team	National Institute for Public Health and the Environment (RIVM)	Europe
NewZealand/21MV0257/2021	EPI_ISL_1621306	?	Rachel Boyle et al	LabPLUS	Institute of Environmental Science and Research (ESR)	Oceania
Niger/CE4783A/2021	EPI_ISL_3804262	?	Adamou Lagare et al	CERMES	Institut Pasteur de Dakar	Africa
NorthMacedonia/38916/2021	EPI_ISL_2987571	?	Kuzmanovska M et al	Laboratory of virology and molecular diagnostics, Institute of Public Health	Laboratory of virology and molecular diagnostics, Institute of Public Health	Europe
Netherlands/UT-RIVM-21137/2020	EPI_ISL_823982	?	Adam Meijer et al	Dutch COVID-19 response team	National Institute for Public Health and the Environment (RIVM)	Europe
NewZealand/21MV0231/2021	EPI_ISL_1469096	?	Rachel Boyle et al	Middlemore Hospital	Institute of Environmental Science and Research (ESR)	Oceania
NorthMacedonia/16950-k/2021	EPI_ISL_2987562	?	Kuzmanovska M et al	General Hospital Bitola	Laboratory of virology and molecular diagnostics, Institute of Public Health	Europe
NorthMacedonia/41429/2021	EPI_ISL_3545681	?	Kuzmanovska M et al	Laboratory of virology and molecular diagnostics, Institute of Public Health	Laboratory of virology and molecular diagnostics, Institute of Public Health	Europe
Nigeria/LSB_COV2-07-21-CA-1037/2021	EPI_ISL_4201800	?	Oluwatimilehin Adewumi et al	Lagos State Biobank, Lagos, Nigeria	54gene Molecular Genetics Laboratory, Nigeria	Africa
Netherlands/UT-RIVM-21115/2020	EPI_ISL_823978	?	Adam Meijer et al	Dutch COVID-19 response team	National Institute for Public Health and the Environment (RIVM)	Europe
NorthMacedonia/41931/2021	EPI_ISL_3545685	?	Kuzmanovska M et al	Laboratory of virology and molecular diagnostics, Institute of Public Health	Laboratory of virology and molecular diagnostics, Institute of Public Health	Europe
NewZealand/21MV0045/2021	EPI_ISL_1016864	?	Xiaoyun Ren et al	LabPLUS	Institute of Environmental Science and Research (ESR)	Oceania
NorthMacedonia/6TE/2021	EPI_ISL_3545674	?	Kuzmanovska M et al	Laboratory of virology and molecular diagnostics, Institute of Public Health	Laboratory of virology and molecular diagnostics, Institute of Public Health	Europe
NorthMacedonia/13115-k/2021	EPI_ISL_1670000	?	Kuzmanovska M et al	Clinical Center "Mother Theresa"	Laboratory of virology and molecular diagnostics, Institute of Public Health	Europe
NorthernIreland/NIRE-00512c/2021	EPI_ISL_10137904	?	[Regional Virus Laboratory et al	Regional Virus Laboratory, Belfast Health and Social Care Trust; and: Genomics Core Technology Unit, Queen's University Belfast.	COVID-19 Genomics UK (COG-UK) Consortium	Europe
NewZealand/21MV0017/2021	EPI_ISL_1016851	?	Xiaoyun Ren et al	LabPLUS	Institute of Environmental Science and Research (ESR)	Oceania
Nigeria/BCVL-22793/2021	EPI_ISL_4026398	OL601730.1	Ramon Lorenzo-Redondo et al	Biorepository and Clinical Virology Laboratory	Northwestern University - Center for Pathogen Genomics and Microbial Evolution	Africa
Netherlands/UT-RIVM-63647/2021	EPI_ISL_5210179	?	Adam Meijer et al	Dutch COVID-19 response team	National Institute for Public Health and the Environment (RIVM)	Europe
NewZealand/21CV0178/2021	EPI_ISL_1315317	?	Rachel Boyle et al	LabTests	Institute of Environmental Science and Research (ESR)	Oceania
NewZealand/21CV0014/2021	EPI_ISL_794619	?	Xiaoyun Ren et al	LabPLUS	Institute of Environmental Science and Research (ESR)	Oceania
Nigeria/BCVL-24974/2021	EPI_ISL_4026521	OL601853.1	Ramon Lorenzo-Redondo et al	Biorepository and Clinical Virology Laboratory	Northwestern University - Center for Pathogen Genomics and Microbial Evolution	Africa
NorthMacedonia/27340/2021	EPI_ISL_1669992	?	Kuzmanovska M et al	Laboratory of virology and molecular diagnostics, Institute of Public Health	Laboratory of virology and molecular diagnostics, Institute of Public Health	Europe
NorthMacedonia/40591/2021	EPI_ISL_2987579	?	Kuzmanovska M et al	Laboratory of virology and molecular diagnostics, Institute of Public Health	Laboratory of virology and molecular diagnostics, Institute of Public Health	Europe
Nigeria/BCVL-18292/2021	EPI_ISL_985102	OL601574.1	Ramon Lorenzo-Redondo et al	Biorepository and Clinical Virology Laboratory	Ozer Lab	Africa
NewZealand/21MV0409/2021	EPI_ISL_1967893	?	Rachel Boyle et al	Middlemore Hospital	Institute of Environmental Science and Research (ESR)	Oceania
NewZealand/21MV0058/2021	EPI_ISL_1016844	?	Xiaoyun Ren et al	Middlemore Hospital	Institute of Environmental Science and Research (ESR)	Oceania
Netherlands/UT-RIVM-58897/2021	EPI_ISL_4544276	?	Adam Meijer et al	Dutch COVID-19 response team	National Institute for Public Health and the Environment (RIVM)	Europe
Netherlands/UT-RIVM-61752/2021	EPI_ISL_5210128	?	Adam Meijer et al	Dutch COVID-19 response team	National Institute for Public Health and the Environment (RIVM)	Europe
Nigeria/CV712/2020	EPI_ISL_1093435	?	Olawoye et al	Nigerian Centre for Disease Control (NCDC)	African Centre of Excellence for Genomics of Infectious Diseases (ACEGID), Redeemer’s University	Africa
NewZealand/20CV0694/2020	EPI_ISL_755628	?	Xiaoyun Ren et al	LabPLUS	Institute of Environmental Science and Research (ESR)	Oceania
Nigeria/BCVL-24668/2021	EPI_ISL_4026511	OL601843.1	Ramon Lorenzo-Redondo et al	Biorepository and Clinical Virology Laboratory	Northwestern University - Center for Pathogen Genomics and Microbial Evolution	Africa
NorthMacedonia/41417/2021	EPI_ISL_3545680	?	Kuzmanovska M et al	Laboratory of virology and molecular diagnostics, Institute of Public Health	Laboratory of virology and molecular diagnostics, Institute of Public Health	Europe
NorthMacedonia/32941/2021	EPI_ISL_2681427	?	Kuzmanovska M et al	Laboratory of virology and molecular diagnostics, Institute of Public Health	Laboratory of virology and molecular diagnostics, Institute of Public Health	Europe
NewZealand/21CH0033/2021	EPI_ISL_2811951	?	Paula scholes et al	Canterbury Health Laboratories	Institute of Environmental Science and Research (ESR)	Oceania
NewZealand/20CV0703/2020	EPI_ISL_755632	?	Xiaoyun Ren et al	LabPLUS	Institute of Environmental Science and Research (ESR)	Oceania
NewZealand/21MV0559/2021	EPI_ISL_2964932	?	Rachel Boyle et al	LabPLUS	Institute of Environmental Science and Research (ESR)	Oceania
Nigeria/MRL-OS-2149/2021	EPI_ISL_8188582	?	Ayorinde Babatunde James et al	Multidisciplinary Research Lab, Osun Statue University	Central Research Laboratory, Nigeria Institute of Medical Research	Africa
NewZealand/21CV0011/2021	EPI_ISL_794616	?	Xiaoyun Ren et al	LabPLUS	Institute of Environmental Science and Research (ESR)	Oceania
Nigeria/CV637/2020	EPI_ISL_941285	?	Oluniyi P.E. et al	Nigeria Centre for Disease Control (NCDC)	African Centre of Excellence for Genomics of Infectious Diseases (ACEGID), Redeemer's University	Africa
NorthMacedonia/35762/2021	EPI_ISL_1970995	?	Aleksandar J. Dimovski et al	General Hospital - Kumanovo	Research Center for Genetic Engineering and Biotechnology "Georgi D. Efremov” , Macedonian Academy of Sciences and Arts	Europe
NewZealand/21MV0273/2021	EPI_ISL_1621303	?	Rachel Boyle et al	LabPLUS	Institute of Environmental Science and Research (ESR)	Oceania
Nigeria/S02/2020	EPI_ISL_2516317	?	Chika Kingsley Onwuamah et al	Centre for Human Virology and Genomics, Microbiology Department, Nigerian Institute of Medical Research	Central Research Laboratory, Nigerian Institute of Medical Research	Africa
Netherlands/UT-RIVM-32048/2021	EPI_ISL_2218268	?	Adam Meijer et al	Dutch COVID-19 response team	National Institute for Public Health and the Environment (RIVM)	Europe
NewZealand/20CV0692/2020	EPI_ISL_755627	?	Xiaoyun Ren et al	LabPLUS	Institute of Environmental Science and Research (ESR)	Oceania
NorthMacedonia/10939/2021	EPI_ISL_1191761	?	Kuzmanovska Maja et al	Laboratory of virology and molecular diagnostics	Laboratory of virology and molecular diagnostics	Europe
NewZealand/21MV0418/2021	EPI_ISL_2406493	?	Rachel Boyle et al	Middlemore Hospital	Institute of Environmental Science and Research (ESR)	Oceania
NorthMacedonia/ZMC-416/2021	EPI_ISL_1096338	?	Kungulovski G. et al.	Laboratory of Genetics and Personalized Medicine, Zan Mitrev Clinic	Laboratory of Genetics and Personalized Medicine, Zan Mitrev Clinic	Europe
NorthMacedonia/11584/2021	EPI_ISL_1198644	?	Kuzmanovska Maja et al	Laboratory of Virology and Molecular Diagnostics	Laboratory of Virology and Molecular Diagnostics, Institute of Public Health of Republic of North Macedonia	Europe
NorthMacedonia/9646-k/2021	EPI_ISL_1669984	?	Kuzmanovska M et al	General Hospital - Ohrid	Laboratory of virology and molecular diagnostics, Institute of Public Health	Europe
NewZealand/21CV0067/2021	EPI_ISL_877211	?	Xiaoyun Ren et al	LabPLUS	Institute of Environmental Science and Research (ESR)	Oceania
Nigeria/NCDC-FCT-6X/2021	EPI_ISL_2803751	?	Dr Ndodo Nnaemeka et al	Everight Diagnostic Laboratory	National Reference Laboratory, Nigeria Centre for Disease Control	Africa
NewZealand/20CV0687/2020	EPI_ISL_755626	?	Xiaoyun Ren et al	PathLab Bay of Plenty	Institute of Environmental Science and Research (ESR)	Oceania
NewZealand/21CV0068/2021	EPI_ISL_877212	?	Xiaoyun Ren et al	LabPLUS	Institute of Environmental Science and Research (ESR)	Asia
Nigeria/BCVL-22316/2021	EPI_ISL_4026378	?	Ramon Lorenzo-Redondo et al	Biorepository and Clinical Virology Laboratory	Northwestern University - Center for Pathogen Genomics and Microbial Evolution	Africa
Nigeria/MRL-OS-2345/2021	EPI_ISL_8188585	?	Ayorinde Babatunde James et al	Multidisciplinary Research Lab, Osun Statue University	Central Research Laboratory, Nigeria Institute of Medical Research	Africa
NewZealand/21CH0034/2021	EPI_ISL_2811952	?	Paula scholes et al	Canterbury Health Laboratories	Institute of Environmental Science and Research (ESR)	Oceania
Nigeria/LSB__COV2-07-21-CA-1023/2021	EPI_ISL_4201765	?	Oluwatimilehin Adewumi et al	Lagos State Biobank, Lagos, Nigeria	54gene Molecular Genetics Laboratory, Nigeria	Africa
Nigeria/LSB_COV2-07-21-CA-1062/2021	EPI_ISL_4201766	?	Oluwatimilehin Adewumi et al	Lagos State Biobank, Lagos, Nigeria	54gene Molecular Genetics Laboratory, Nigeria	Africa
NewZealand/21MV0130/2021	EPI_ISL_1250706	?	Rachel Boyle et al	Middlemore Hospital	Institute of Environmental Science and Research (ESR)	Oceania
Nigeria/ISTH-E0181/2020	EPI_ISL_14205926	?	"Sylvanus Okogbenin et al	Irrua Specialist Teaching Hospital, ISTH	"Irrua Specialist Teaching Hospital, ISTH, and the Bernhard Nocht Institute for Tropical Medicine, BNITM"	Africa
NewZealand/21MV0337/2021	EPI_ISL_1621307	?	Rachel Boyle et al	LabPLUS	Institute of Environmental Science and Research (ESR)	Oceania
Netherlands/UT-EMC-527/2022	EPI_ISL_10072285	?	Bas Oude Munnink et al	Dutch COVID-19 response team	Erasmus Medical Center	Europe
NewZealand/21MV0389/2021	EPI_ISL_1904848	?	Rachel Boyle et al	Middlemore Hospital	Institute of Environmental Science and Research (ESR)	Oceania
NorthMacedonia/13TE/2021	EPI_ISL_3545675	?	Kuzmanovska M et al	Laboratory of virology and molecular diagnostics, Institute of Public Health	Laboratory of virology and molecular diagnostics, Institute of Public Health	Europe
NewZealand/21CH0042/2021	EPI_ISL_2811950	?	Paula scholes et al	Canterbury Health Laboratories	Institute of Environmental Science and Research (ESR)	Oceania
NorthMacedonia/33080/2021	EPI_ISL_1018115	?	Aleksandar J. Dimovski et al	General Hospital - Ohrid	Research Center for Genetic Engineering and Biotechnology "Georgi D. Efremov” , Macedonian Academy of Sciences and Arts	Europe
Netherlands/ZH-EMC-1446/2020	EPI_ISL_904228	?	Bas Oude Munnink et al	Dutch COVID-19 response team	Erasmus Medical Center	Europe
NorthMacedonia/39249/2021	EPI_ISL_2987557	?	Kuzmanovska M et al	Laboratory of virology and molecular diagnostics, Institute of Public Health	Laboratory of virology and molecular diagnostics, Institute of Public Health	Europe
Nigeria/BCVL-25699/2021	EPI_ISL_4026524	OL601856.1	Ramon Lorenzo-Redondo et al	Biorepository and Clinical Virology Laboratory	Northwestern University - Center for Pathogen Genomics and Microbial Evolution	Africa
Nigeria/LSB_COV2-07-21-CA-1056/2021	EPI_ISL_4201810	?	Oluwatimilehin Adewumi et al	Lagos State Biobank, Lagos, Nigeria	54gene Molecular Genetics Laboratory, Nigeria	Africa
NewZealand/21MV0575/2021	EPI_ISL_2964933	?	Rachel Boyle et al	Middlemore Hospital	Institute of Environmental Science and Research (ESR)	Oceania
NorthMacedonia/1923/2021	EPI_ISL_940146	?	Maja Kuzmanovska et al	Laboratory of Virology and Molecular Diagnostics	Institute of Public Health of Republic of North Macedonia Laboratory of Virology and Molecular Diagnostics	Europe
NorthMacedonia/20533-k/2021	EPI_ISL_3545676	?	Kuzmanovska M et al	Clinic of infective diseases	Laboratory of virology and molecular diagnostics, Institute of Public Health	Europe
Netherlands/ZH-RIVM-47843/2021	EPI_ISL_3257482	?	Adam Meijer et al	Dutch COVID-19 response team	National Institute for Public Health and the Environment (RIVM)	Europe
NorthMacedonia/34187/2021	EPI_ISL_1140512	?	Aleksandar J. Dimovski et al	General Hospital - Tetovo	Research Center for Genetic Engineering and Biotechnology "Georgi D. Efremov” , Macedonian Academy of Sciences and Arts	Europe
Norway/17024/2021	EPI_ISL_3797774	?	Kathrine Stene-Johansen et al	Hospital of Southern Norway - Kristiansand, Department of Medical Microbiology	Norwegian Institute of Public Health, Department of Virology	Europe
Norway/OUS-01022/2021	EPI_ISL_4112503	?	Mona Holberg-Petersen et al	Oslo University Hospital, Department of Microbiology	Norwegian Institute of Public Health, Department of Virology	Europe
NorthernMarianaIslands/MP-CDC-2-4392999/2021	EPI_ISL_2383896	MZ331023.1	Mili Sheth et al	Commonwealth Healthcare Center	Centers for Disease Control and Prevention Division of Viral Diseases, Pathogen Discovery	North America
Norway/13474/2021	EPI_ISL_2549084	?	Kathrine Stene-Johansen et al	Medical Microbiology Unit, Department for Laboratory Medicine, Drammen Hospital, Vestre Viken Health Trust,	Norwegian Institute of Public Health, Department of Virology	Europe
NorthernMarianaIslands/MP-CDC-2-4122711/2021	EPI_ISL_3354618	MZ780117.1	Mili Sheth et al	Commonwealth Healthcare Center	Centers for Disease Control and Prevention Division of Viral Diseases, Pathogen Discovery	North America
NorthernMarianaIslands/MP-CDC-2-4813478/2021	EPI_ISL_3947630	OK046093.1	Mili Sheth et al	Commonwealth Healthcare Center	Centers for Disease Control and Prevention Division of Viral Diseases, Pathogen Discovery	North America
Norway/15404/2021	EPI_ISL_3031017	?	Kathrine Stene-Johansen et al	Vestfold Hospital, Toensberg Department of Microbiology	Norwegian Institute of Public Health, Department of Virology	Europe
Norway/Ahus-639/2021	EPI_ISL_2566982	?	Hege Vangstein Aamot et al	Dept. of Microbiology and Infection Control, Akershus University Hospital HF	Dept. of Microbiology and Infection Control, Akershus University Hospital HF	Europe
Norway/18222/2021	EPI_ISL_4415114	?	Kathrine Stene-Johansen et al	Department of Medical Microbiology, St. Olavs hospital	Norwegian Institute of Public Health, Department of Virology	Europe
Norway/13434/2021	EPI_ISL_2450121	?	Kathrine Stene-Johansen et al	Akershus University Hospital, Department for Microbiology and Infectious Disease Control	Norwegian Institute of Public Health, Department of Virology	Europe
Norway/3480/2021	EPI_ISL_1118363	?	Kathrine Stene-Johansen et al	Ostfold Hospital Trust - Kalnes, Centre for Laboratory Medicine, Section for gene technology and infection serology	Norwegian Institute of Public Health, Department of Virology	Europe
Norway/13480/2021	EPI_ISL_2549094	?	Kathrine Stene-Johansen et al	Medical Microbiology Unit, Department for Laboratory Medicine, Drammen Hospital, Vestre Viken Health Trust,	Norwegian Institute of Public Health, Department of Virology	Europe
Norway/7787/2021	EPI_ISL_1820674	?	Kathrine Stene-Johansen et al	Oslo University Hospital, Department of Medical Microbiology	Norwegian Institute of Public Health, Department of Virology	Europe
Norway/13650/2021	EPI_ISL_2612207	?	Kathrine Stene-Johansen et al	Haukeland University Hospital, Dept. of Microbiology	Norwegian Institute of Public Health, Department of Virology	Europe
Norway/08320/2021	EPI_ISL_1989134	?	Kathrine Stene-Johansen et al	Medical Microbiology Unit, Department for Laboratory Medicine, Drammen Hospital, Vestre Viken Health Trust,	Norwegian Institute of Public Health, Department of Virology	Europe
Norway/1834/2021	EPI_ISL_1118335	?	Kathrine Stene-Johansen et al	Akershus University Hospital, Department for Microbiology and Infectious Disease Control	Norwegian Institute of Public Health, Department of Virology	Europe
Norway/7660/2020	EPI_ISL_1118408	?	Kathrine Stene-Johansen et al	Department of Medical Microbiology, St. Olavs hospital	Norwegian Institute of Public Health, Department of Virology	Europe
Norway/4940/2021	EPI_ISL_1820411	?	Kathrine Stene-Johansen et al	Vestfold Hospital, Toensberg Department of Microbiology	Norwegian Institute of Public Health, Department of Virology	Europe
Norway/16583/2021	EPI_ISL_3673897	?	Kathrine Stene-Johansen et al	Haukeland University Hospital, Dept. of Microbiology	Norwegian Institute of Public Health, Department of Virology	Europe
Norway/8674/2021	EPI_ISL_9468469	?	Kathrine Stene-Johansen et al	Medical Microbiology Unit, Department for Laboratory Medicine, Drammen Hospital, Vestre Viken Health Trust	Norwegian Institute of Public Health, Department of Virology	Europe
Norway/Ahus-638/2021	EPI_ISL_2566981	?	Hege Vangstein Aamot et al	Dept. of Microbiology and Infection Control, Akershus University Hospital HF	Dept. of Microbiology and Infection Control, Akershus University Hospital HF	Europe
Norway/23498/2021	EPI_ISL_5623662	?	Kathrine Stene-Johansen et al	Ostfold Hospital Trust - Kalnes, Centre for Laboratory Medicine, Section for gene technology and infection serology	Norwegian Institute of Public Health, Department of Virology	Europe
Norway/Ahus-0071/2021	EPI_ISL_1118107	?	Hege Vangstein Aamot et al	Dept. of Microbiology and Infection Control, Akershus University Hospital HF	Dept. of Microbiology and Infection Control, Akershus University Hospital HF	Europe
Norway/7066/2020	EPI_ISL_796666	?	Kathrine Stene-Johansen et al	Akershus University Hospital, Department for Microbiology and Infectious Disease Control	Norwegian Institute of Public Health, Department of Virology	Europe
Norway/7195/2020	EPI_ISL_3801011	?	Kathrine Stene-Johansen et al	Furst Medical Laboratory	Norwegian Institute of Public Health, Department of Virology	Europe
Norway/1360/2021	EPI_ISL_3800973	?	Kathrine Stene-Johansen et al	Akershus University Hospital, Department for Microbiology and Infectious Disease Control	Norwegian Institute of Public Health, Department of Virology	Europe
Norway/3007/2021	EPI_ISL_3152052	?	Kathrine Stene-Johansen et al	Oslo University Hospital, Department of Medical Microbiology	Norwegian Institute of Public Health, Department of Virology	Europe
Norway/22490/2021	EPI_ISL_5633720	?	Kathrine Stene-Johansen et al	Oslo University Hospital, Department of Microbiology	Norwegian Institute of Public Health, Department of Virology	Europe
Norway/8644/2021	EPI_ISL_9468457	?	Kathrine Stene-Johansen et al	Medical Microbiology Unit, Department for Laboratory Medicine, Drammen Hospital, Vestre Viken Health Trust	Norwegian Institute of Public Health, Department of Virology	Europe
Norway/Ahus-600/2021	EPI_ISL_2566947	?	Hege Vangstein Aamot et al	Dept. of Microbiology and Infection Control, Akershus University Hospital HF	Dept. of Microbiology and Infection Control, Akershus University Hospital HF	Europe
Norway/16523/2021	EPI_ISL_3673831	?	Kathrine Stene-Johansen et al	Furst Medical Laboratory	Norwegian Institute of Public Health, Department of Virology	Europe
Norway/13659/2021	EPI_ISL_2566151	?	Kathrine Stene-Johansen et al	Department of Medical Microbiology, St. Olavs hospital	Norwegian Institute of Public Health, Department of Virology	Europe
Norway/16375/2021	EPI_ISL_3426887	?	Kathrine Stene-Johansen et al	Furst Medical Laboratory	Norwegian Institute of Public Health, Department of Virology	Europe
Norway/Ahus-625/2021	EPI_ISL_2566971	?	Hege Vangstein Aamot et al	Dept. of Microbiology and Infection Control, Akershus University Hospital HF	Dept. of Microbiology and Infection Control, Akershus University Hospital HF	Europe
Norway/6992/2020	EPI_ISL_3540141	?	Kathrine Stene-Johansen et al	Furst Medical Laboratory	Norwegian Institute of Public Health, Department of Virology	Europe
Norway/14034/2021	EPI_ISL_2673697	?	Kathrine Stene-Johansen et al	Innlandet Hospital Trust, Division Lillehammer, Department for Medical Microbiology	Norwegian Institute of Public Health, Department of Virology	Europe
Norway/5513/2021	EPI_ISL_9514457	?	Kathrine Stene-Johansen et al	Medical Microbiology Unit, Department for Laboratory Medicine, Drammen Hospital, Vestre Viken Health Trust	Norwegian Institute of Public Health, Department of Virology	Europe
Norway/16374/2021	EPI_ISL_3426884	?	Kathrine Stene-Johansen et al	Furst Medical Laboratory	Norwegian Institute of Public Health, Department of Virology	Europe
Norway/7961/2021	EPI_ISL_1820257	?	Kathrine Stene-Johansen et al	Dept. of Medical Microbiology, Stavanger University Hospital, Helse Stavanger HF	Norwegian Institute of Public Health, Department of Virology	Europe
Norway/15405/2021	EPI_ISL_3031018	?	Kathrine Stene-Johansen et al	Vestfold Hospital, Toensberg Department of Microbiology	Norwegian Institute of Public Health, Department of Virology	Europe
Norway/09636/2021	EPI_ISL_1820282	?	Kathrine Stene-Johansen et al	Norwegian Institute of Public Health, Department of Virology	Norwegian Institute of Public Health, Department of Virology	Europe
Norway/7196/2020	EPI_ISL_3800985	?	Kathrine Stene-Johansen et al	Furst Medical Laboratory	Norwegian Institute of Public Health, Department of Virology	Europe
Norway/3521/2021	EPI_ISL_10068048	?	Kathrine Stene-Johansen et al	Ostfold Hospital Trust - Kalnes, Centre for Laboratory Medicine, Section for gene technology and infection serology	Norwegian Institute of Public Health, Department of Virology	Europe
Norway/6365/2021	EPI_ISL_1547551	?	Kathrine Stene-Johansen et al	Medical Microbiology Unit, Department for Laboratory Medicine, Drammen Hospital, Vestre Viken Health Trust,	Norwegian Institute of Public Health, Department of Virology	Europe
Palestine/AAS53/2021	EPI_ISL_1502573	MW858240.1	Nasereddin et al	Biochemistry and Molecular Biology Department-Faculty of Medicine, Al-Quds University	Biochemistry and Molecular Biology Department-Faculty of Medicine, Al-Quds University	Asia
Pakistan/UHS2-Pak-319/2021	EPI_ISL_3484048	OU608410.1	Shah Jahan et al	University of Health Sciences	Quadram Institute Bioscience	Asia
Pakistan/AKU-MIN-72/2020	EPI_ISL_2608416	?	Asghar Nasir et al	AKUH Laboratories, Karachi, Pakistan	AKUH Laboratories, Karachi, Pakistan	Asia
Peru/PIU-FPP04129/2021	EPI_ISL_4772336	?	Gilda Troncos et al	NAMRU-6	NAMRU-6	South America
Palestine/AAS63/2021	EPI_ISL_2107513	MZ207861.1	Ereqat et al	Biochemistry and Molecular Biology Department-Faculty of Medicine, Al-Quds University	Biochemistry and Molecular Biology Department-Faculty of Medicine, Al-Quds University	Asia
Pakistan/AKU-MIN-77/2021	EPI_ISL_2608420	?	Asghar Nasir et al	AKUH Laboratories, Karachi, Pakistan	AKUH Laboratories, Karachi, Pakistan	Asia
Pakistan/UHS2-Pak-422/2021	EPI_ISL_3484090	OU596464.1	Shah Jahan et al	University of Health Sciences	Quadram Institute Bioscience	Asia
Poland/0980WSN2021_wsseol/2021	EPI_ISL_2964584	?	Sylwia Krzetowska et al	Wojewodzka Stacja Sanitarno-Epidemiologiczna w Olsztynie, Laboratorium Badan Epidemiologiczno-Klinicznych	Wojewodzka Stacja Sanitarno-Epidemiologiczna w Olsztynie, Laboratorium Badan Epidemiologiczno-Klinicznych	Europe
Philippines/PH-PGC-68338/2021	EPI_ISL_5552315	?	Cynthia P. Saloma et al	Dr. Jose N. Rodriguez Memorial Hospital and Sanitarium (Tala)	Philippine Genome Center	Asia
Pakistan/UHS-PAK-S72/2021	EPI_ISL_2100490	OU207344.1	Muhammad Bilal Sarwar et al	University of Health Sciences	Quadram Institute Bioscience	Asia
Norway/OUS-10696/2021	EPI_ISL_4124614	?	Mona Holberg-Petersen et al	Oslo University Hospital, Department of Microbiology	Norwegian Institute of Public Health, Department of Virology	Europe
Philippines/PH-PGC-06389/2021	EPI_ISL_2156240	?	Francis A. Tablizo et al	Philippine Red Cross - Port Area	Philippine Genome Center	Asia
Pakistan/PPHRL-AH61/2021	EPI_ISL_2544199	?	ANDLEEB HANIF et al	Provincial Public Health Reference Laboratory (PPHRL) P&SHD	Provincial Public Health Reference Laboratory (PPHRL) P&SHD	Asia
Pakistan/NIH-54/2021	EPI_ISL_1397960	?	Massab Umair et al	Department of Virology	Department of Virology	Asia
Peru/JUN-INS-927/2021	EPI_ISL_2536701	?	Carlos Padilla Rojas et al	Laboratorio de Referencial Nacional de Virus Respiratorios	Laboratorio de Referencial Nacional de Virus Respiratorios	South America
Peru/TUM-INS-2292/2021	EPI_ISL_3401480	?	Carlos Padilla Rojas et al	Laboratorio de Referencia Nacional de Virus Respiratorios. Centro Nacional de Salud Publica. Instituto Nacional de Salud Peru.	Laboratorio de Referencia Nacional de Virus Respiratorios. Centro Nacional de Salud Publica. Instituto Nacional de Salud Peru.	South America
Oman/rega-OM-68/2021	EPI_ISL_4062628	?	Tony Wawina-Bokalanga et al	Sultan Qaboos University Hospital, Department of Microbiology & Immunology, Molecular Biology Section	KU Leuven, Rega Institute, Clinical and Epidemiological Virology	Asia
Philippines/PH-PGC-39173/2021	EPI_ISL_2860210	?	Francis A. Tablizo et al	Cagayan Valley Medical Center Molecular Laboratory	Philippine Genome Center	Asia
Peru/LIM-INS-738/2021	EPI_ISL_1138419	?	Carlos Padilla Rojas et al	Laboratorio de Referencia Nacional de Virus Respiratorio. Instituto Nacional de Salud Perú	Laboratorio de Referencia Nacional de Biotecnología y Biología Molecular. Instituto Nacional de Salud Perú	South America
Oman/rega-OM-200/2021	EPI_ISL_4063038	?	Tony Wawina-Bokalanga et al	Sultan Qaboos University Hospital, Department of Microbiology & Immunology, Molecular Biology Section	KU Leuven, Rega Institute, Clinical and Epidemiological Virology	Asia
Oman/rega-OM-60/2021	EPI_ISL_4062620	?	Tony Wawina-Bokalanga et al	Sultan Qaboos University Hospital, Department of Microbiology & Immunology, Molecular Biology Section	KU Leuven, Rega Institute, Clinical and Epidemiological Virology	Asia
Oman/rega-OM-224/2021	EPI_ISL_4063062	?	Tony Wawina-Bokalanga et al	Sultan Qaboos University Hospital, Department of Microbiology & Immunology, Molecular Biology Section	KU Leuven, Rega Institute, Clinical and Epidemiological Virology	Asia
Norway/OUS-04446/2021	EPI_ISL_4116819	?	Mona Holberg-Petersen et al	Oslo University Hospital, Department of Microbiology	Norwegian Institute of Public Health, Department of Virology	Europe
Philippines/PH-PGC-67331/2021	EPI_ISL_5587789	?	Cynthia P. Saloma et al	Zamboanga Del Norte Medical Center Molecular Laboratory	Philippine Genome Center	Asia
Peru/TUM-FPT02053/2021	EPI_ISL_3696162	?	Gilda Troncos et al	NAMRU-6	NAMRU-6	South America
Philippines/PH-PGC-44834/2021	EPI_ISL_2859242	?	Francis A. Tablizo et al	Research Institute for Tropical Medicine, Inc. (RITM)	Philippine Genome Center	Asia
Philippines/PH-PGC-19161/2021	EPI_ISL_2189442	?	Francis A. Tablizo et al	The Lord's Grace Medical and Industrial Clinic	Philippine Genome Center	Asia
Pakistan/PPHRL-AH46/2021	EPI_ISL_2543612	?	ANDLEEB HANIF et al	Provincial Public Health Reference Laboratory (PPHRL) P&SHD	Provincial Public Health Reference Laboratory (PPHRL) P&SHD	Asia
Philippines/PH-PGC-58207/2021	EPI_ISL_4742063	?	Cynthia P. Saloma et al	VITALAB Molecular Laboratory	Philippine Genome Center	Asia
Philippines/PH-PGC-00986/2021	EPI_ISL_1081796	MW735410.1	Francis A. Tablizo et al	Detoxicare	Philippine Genome Center	Asia
Pakistan/MU-NIH-K53/2020	EPI_ISL_757286	?	Massab Umair et al	Department of Virology, Public Health Laboratories Division	Department of Virology, Public Health Laboratories Division	Asia
Oman/5212249/2021	EPI_ISL_4081281	?	Samira Al-Mahruqi et al	Oman-NIC	Oman-National Influenza Center	Asia
Oman/5213197/2021	EPI_ISL_2925607	?	Samiha Al Kharusi et al	Oman-NIC	Oman-National Influenza Center	Asia
Peru/LIM-INS-739/2021	EPI_ISL_1138420	?	Carlos Padilla Rojas et al	Laboratorio de Referencia Nacional de Virus Respiratorio. Instituto Nacional de Salud Perú	Laboratorio de Referencia Nacional de Biotecnología y Biología Molecular. Instituto Nacional de Salud Perú	South America
Paraguay/iics_11846/2021	EPI_ISL_2234878	?	Magaly Martinez et al	IICS-UNA	IICS-UNA	South America
Pakistan/NIH-PAK-NC143/2021	EPI_ISL_11793937	?	Massab Umair et al	Department of Virology	Department of Virology	Asia
Pakistan/AKU-NOV-MIN-08/2021	EPI_ISL_7079460	?	A.R. Bukhari et al	Department of Pathology and Laboratory Medicine, AKUH Laboratories, Karachi, Pakistan	Department of Pathology and Laboratory Medicine, AKUH Laboratories, Karachi, Pakistan	Asia
Palestine/AAS48/2021	EPI_ISL_1502569	MW858236.1	Nasereddin et al	Biochemistry and Molecular Biology Department-Faculty of Medicine, Al-Quds University	Biochemistry and Molecular Biology Department-Faculty of Medicine, Al-Quds University	Asia
Oman/5212253/2021	EPI_ISL_2925616	?	Samiha Al Kharusi et al	Oman-NIC	Oman-National Influenza Center	Asia
Pakistan/UHS2-Pak-390/2021	EPI_ISL_3483865	OU609425.1	Shah Jahan et al	University of Health Sciences	Quadram Institute Bioscience	Asia
Philippines/PH-PGC-00317/2020	EPI_ISL_1081794	?	Francis A. Tablizo et al	Philippine Red Cross	Philippine Genome Center	Asia
Philippines/PH-PGC-54064/2021	EPI_ISL_4716170	?	Cynthia P. Saloma et al	Zamboanga City Medical Center-Department of Agriculture Satellite Laboratory for COVID-19 Testing	Philippine Genome Center	Asia
Philippines/PH-PGC-48676/2021	EPI_ISL_4716193	?	Cynthia P. Saloma et al	Research Institute for Tropical Medicine, Inc. (RITM)	Philippine Genome Center	Asia
Philippines/PH-RITM-926/2021	EPI_ISL_9744372	?	Francisco Gerardo M. Polotan et al	RESEARCH INSTITUTE FOR TROPICAL MEDICINE	Research Institute for Tropical Medicine	Asia
Philippines/PH-PGC-63953/2021	EPI_ISL_5543884	?	Cynthia P. Saloma et al	Cagayan Valley Medical Center Molecular Laboratory	Philippine Genome Center	Asia
Poland/3735614221/2020	EPI_ISL_852842	?	Maciej Sykulski et al	Laboratory of Molecular Biology, Diagnostyka sp. z o.o.	genXone SA, Research & Development Laboratory	Europe
Philippines/PH-PGC-34219/2021	EPI_ISL_4716283	?	Cynthia P. Saloma et al	Philippine Red Cross - Clark Molecular Laboratory	Philippine Genome Center	Asia
Oman/5211293/2021	EPI_ISL_4080651	?	Aisha Al-Busaidi et al	Oman-NIC	Oman-National Influenza Center	Asia
Philippines/PH-PGC-05115/2021	EPI_ISL_2155052	?	Francis A. Tablizo et al	Philippine Red Cross - Port Area	Philippine Genome Center	Asia
Pakistan/NIH-B12-S9/2021	EPI_ISL_2757742	?	Massab Umair et al	Department of Virology	Department of Virology	Asia
Norway/OUS-10778/2021	EPI_ISL_4124724	?	Mona Holberg-Petersen et al	Oslo University Hospital, Department of Microbiology	Norwegian Institute of Public Health, Department of Virology	Europe
Pakistan/JRCGR_SCV-96_MARDAN-07/2021	EPI_ISL_2466729	MZ328042.1	Irfan et al	Jamil-ur-Rahman Center for Genome Research, Dr. Panjwani Center for Molecular Medicine and Drug Research	Jamil-ur-Rahman Center for Genome Research, Dr. Panjwani Center for Molecular Medicine and Drug Research	Asia
Pakistan/NIH-B14-S28/2021	EPI_ISL_3553525	?	Massab Umair et al	Department of Virology	Department of Virology	Asia
Poland/1699WSN2021_wsseol/2021	EPI_ISL_4943241	?	Sylwia Krzetowska et al	WSSE w Bydgoszczy	Wojewodzka Stacja Sanitarno-Epidemiologiczna w Olsztynie, Laboratorium Badan Epidemiologiczno-Klinicznych	Europe
Palestine/AAS75/2021	EPI_ISL_2107523	MZ207871.1	Al-Jawabreh et al	Medical Laboratory Sciences, Arab American University	Medical Laboratory Sciences, Arab American University	Asia
Pakistan/NIH-PAK-NC148/2021	EPI_ISL_11793929	?	Massab Umair et al	Department of Virology	Department of Virology	Asia
Philippines/PH-PGC-03690/2020	EPI_ISL_1081829	?	Francis A. Tablizo et al	Research Institute for Tropical Medicine	Philippine Genome Center	Asia
Pakistan/NIH-B16-S19/2021	EPI_ISL_4018976	?	Massab Umair et al	Department of Virology	Department of Virology	Asia
Oman/rega-OM-163/2021	EPI_ISL_4063001	?	Tony Wawina-Bokalanga et al	Sultan Qaboos University Hospital, Department of Microbiology & Immunology, Molecular Biology Section	KU Leuven, Rega Institute, Clinical and Epidemiological Virology	Asia
Philippines/PH-PGC-10100/2021	EPI_ISL_2188695	?	Francis A. Tablizo et al	The Lord's Grace Medical and Industrial Clinic	Philippine Genome Center	Asia
Pakistan/UHS2-Pak-122/2021	EPI_ISL_3484044	OU601638.1	Shah Jahan et al	University of Health Sciences	Quadram Institute Bioscience	Asia
Peru/LIM-INS-173/2020	EPI_ISL_833038	MW494424.1	Carlos Padilla Rojas et al	Laboratorio de Referencia Nacional de Virus Respiratorio. Instituto Nacional de Salud Perú	Laboratorio de Referencia Nacional de Biotecnología y Biología Molecular. Instituto Nacional de Salud Perú	South America
Philippines/PH-PGC-61962/2021	EPI_ISL_5543223	?	Cynthia P. Saloma et al	San Antonio City of Ilagan Hospital	Philippine Genome Center	Asia
Philippines/PH-PGC-47904/2021	EPI_ISL_5567566	?	Cynthia P. Saloma et al	Philippine Red Cross - Subic Molecular Laboratory	Philippine Genome Center	Asia
Philippines/PH-PGC-67332/2021	EPI_ISL_5587788	?	Cynthia P. Saloma et al	Zamboanga Del Norte Medical Center Molecular Laboratory	Philippine Genome Center	Asia
Pakistan/NIH-56/2021	EPI_ISL_1398039	?	Massab Umair et al	Department of Virology	Department of Virology	Asia
Paraguay/cyr_6994/2021	EPI_ISL_2234906	?	Magaly Martinez et al	CYRLAB	IICS-UNA	South America
Philippines/PH-PGC-53001/2021	EPI_ISL_4716427	?	Cynthia P. Saloma et al	Philippine Red Cross- Batangas Chapter Molecular Laboratory	Philippine Genome Center	Asia
Pakistan/UHS-PAK-S8/2021	EPI_ISL_2100447	OU207313.1	Muhammad Bilal Sarwar et al	University of Health Sciences	Quadram Institute Bioscience	Asia
Philippines/PH-PGC-07895/2021	EPI_ISL_2156305	?	Francis A. Tablizo et al	Philippine Red Cross - Port Area	Philippine Genome Center	Asia
Palestine/AAS67/2021	EPI_ISL_2107516	MZ207864.1	Ereqat et al	Biochemistry and Molecular Biology Department-Faculty of Medicine, Al-Quds University	Biochemistry and Molecular Biology Department-Faculty of Medicine, Al-Quds University	Asia
Philippines/PH-PGC-11124/2021	EPI_ISL_2171169	?	Francis A. Tablizo et al	Philippine Red Cross - Port Area	Philippine Genome Center	Asia
Oman/rega-OM-104/2021	EPI_ISL_4062897	?	Tony Wawina-Bokalanga et al	Sultan Qaboos University Hospital, Department of Microbiology & Immunology, Molecular Biology Section	KU Leuven, Rega Institute, Clinical and Epidemiological Virology	Asia
Palestine/AAS51/2021	EPI_ISL_1502571	MW858238.1	Nasereddin et al	Biochemistry and Molecular Biology Department-Faculty of Medicine, Al-Quds University	Biochemistry and Molecular Biology Department-Faculty of Medicine, Al-Quds University	Asia
Paraguay/200013/2021	EPI_ISL_4303384	?	Sandra Gonzalez et al	Laboratorio Central de Salud Pública	Laboratorio Central de Salud Pública	South America
Oman/rega-OM-51/2021	EPI_ISL_4062612	?	Tony Wawina-Bokalanga et al	Sultan Qaboos University Hospital, Department of Microbiology & Immunology, Molecular Biology Section	KU Leuven, Rega Institute, Clinical and Epidemiological Virology	Asia
Paraguay/WOR12903A604/2021	EPI_ISL_6944496	ON017177.1	Cynthia Vázquez et al	Laboratorio Central de Salud Publica	Viral Special Pathogens Branch, Centers for Disease Control and Prevention	South America
Oman/5219335/2021	EPI_ISL_2921187	?	Laila Al Balushi et al	Oman-NIC	Oman-National Influenza Center	Asia
Oman/182621/2020	EPI_ISL_766569	?	Samiha Al-Kharusi et al	Oman-National Influenza Center	Oman-National Influenza Center	Asia
Oman/5213206/2021	EPI_ISL_4080650	?	Aisha Al-Busaidi et al	Oman-NIC	Oman-National Influenza Center	Asia
Pakistan/NIH-PAK-NC324/2021	EPI_ISL_11793953	?	Massab Umair et al	Department of Virology	Department of Virology	Asia
Oman/rega-OM-231/2021	EPI_ISL_4063069	?	Tony Wawina-Bokalanga et al	Sultan Qaboos University Hospital, Department of Microbiology & Immunology, Molecular Biology Section	KU Leuven, Rega Institute, Clinical and Epidemiological Virology	Asia
Pakistan/UHS2-Pak-15/2021	EPI_ISL_3484030	OU599005.1	Shah Jahan et al	University of Health Sciences	Quadram Institute Bioscience	Asia
Pakistan/UHS-PAK-S102/2021	EPI_ISL_2100509	OU207343.1	Muhammad Bilal Sarwar et al	University of Health Sciences	Quadram Institute Bioscience	Asia
Philippines/PH-PGC-62877/2021	EPI_ISL_5543194	?	Cynthia P. Saloma et al	Bataan General Hospital and Medical Center	Philippine Genome Center	Asia
Peru/TUM-INS-2289/2021	EPI_ISL_3401477	?	Carlos Padilla Rojas et al	Laboratorio de Referencia Nacional de Virus Respiratorios. Centro Nacional de Salud Publica. Instituto Nacional de Salud Peru.	Laboratorio de Referencia Nacional de Virus Respiratorios. Centro Nacional de Salud Publica. Instituto Nacional de Salud Peru.	South America
Norway/OUS-01337/2021	EPI_ISL_4112837	?	Mona Holberg-Petersen et al	Oslo University Hospital, Department of Microbiology	Norwegian Institute of Public Health, Department of Virology	Europe
Pakistan/UHS2-Pak-105/2021	EPI_ISL_3483943	OU608828.1	Shah Jahan et al	University of Health Sciences	Quadram Institute Bioscience	Asia
Pakistan/PPHRL-AH005/2021	EPI_ISL_1908150	?	Andleeb Hanif et al	Provincial Public Health Reference Laboratory (PPHRL)	Provincial Public Health Reference Laboratory (PPHRL)	Asia
Pakistan/NIH-PAK-NC128/2021	EPI_ISL_11793928	?	Massab Umair et al	Department of Virology	Department of Virology	Asia
Philippines/PH-PGC-45944/2021	EPI_ISL_4715853	?	Cynthia P. Saloma et al	Qualimed Hospital Sta. Rosa	Philippine Genome Center	Asia
Pakistan/NIH-52/2021	EPI_ISL_1397958	?	Massab Umair et al	Department of Virology	Department of Virology	Asia
Philippines/PH-PGC-12848/2021	EPI_ISL_2188864	?	Francis A. Tablizo et al	Prime Care Alpha Covid-19 Testing Laboratory	Philippine Genome Center	Asia
Oman/rega-OM-225/2021	EPI_ISL_4063063	?	Tony Wawina-Bokalanga et al	Sultan Qaboos University Hospital, Department of Microbiology & Immunology, Molecular Biology Section	KU Leuven, Rega Institute, Clinical and Epidemiological Virology	Asia
Philippines/PH-PGC-75295/2021	EPI_ISL_5587821	?	Cynthia P. Saloma et al	Zamboanga Del Norte Medical Center Molecular Laboratory	Philippine Genome Center	Asia
Peru/TUM-INS-1484/2021	EPI_ISL_2921422	?	Carlos Padilla Rojas et al	Laboratorio de Referencial Nacional de Virus Respiratorios	Laboratorio de Referencial Nacional de Virus Respiratorios	South America
Pakistan/NIH-57/2021	EPI_ISL_1711675	?	Massab Umair et al	Department of Virology	Department of Virology	Asia
Palestine/AAS59/2021	EPI_ISL_1502579	MW858246.1	Nasereddin et al	Biochemistry and Molecular Biology Department-Faculty of Medicine, Al-Quds University	Biochemistry and Molecular Biology Department-Faculty of Medicine, Al-Quds University	Asia
Pakistan/UHS2-Pak-478/2021	EPI_ISL_3484176	OU606178.1	Shah Jahan et al	University of Health Sciences	Quadram Institute Bioscience	Asia
Philippines/PH-PGC-67330/2021	EPI_ISL_5587787	?	Cynthia P. Saloma et al	Zamboanga Del Norte Medical Center Molecular Laboratory	Philippine Genome Center	Asia
Paraguay/cyr_7382/2021	EPI_ISL_2234907	?	Magaly Martinez et al	CYRLAB	IICS-UNA	South America
Pakistan/UHS2-Pak-66/2021	EPI_ISL_3484120	OU601630.1	Shah Jahan et al	University of Health Sciences	Quadram Institute Bioscience	Asia
Philippines/PH-PGC-60620/2021	EPI_ISL_5540929	?	Cynthia P. Saloma et al	Baguio General Hospital Medical Center (BGHMC)	Philippine Genome Center	Asia
Oman/rega-OM-8/2021	EPI_ISL_4062568	?	Tony Wawina-Bokalanga et al	Sultan Qaboos University Hospital, Department of Microbiology & Immunology, Molecular Biology Section	KU Leuven, Rega Institute, Clinical and Epidemiological Virology	Asia
Pakistan/UHS2-Pak-42/2021	EPI_ISL_3484140	OU600482.1	Shah Jahan et al	University of Health Sciences	Quadram Institute Bioscience	Asia
Pakistan/UHS2-Pak-145/2021	EPI_ISL_3483870	OU604545.1	Shah Jahan et al	University of Health Sciences	Quadram Institute Bioscience	Asia
Peru/TUM-INS-1486/2021	EPI_ISL_2921424	?	Carlos Padilla Rojas et al	Laboratorio de Referencial Nacional de Virus Respiratorios	Laboratorio de Referencial Nacional de Virus Respiratorios	South America
Pakistan/MU-NIH-K15/2020	EPI_ISL_766055	?	Massab Umair et al	Department of Virology	Department of Virology	Asia
Palestine/AAS66/2021	EPI_ISL_2107515	MZ207863.1	Ereqat et al	Biochemistry and Molecular Biology Department-Faculty of Medicine, Al-Quds University	Biochemistry and Molecular Biology Department-Faculty of Medicine, Al-Quds University	Asia
Pakistan/AKU-MIN-73/2020	EPI_ISL_2608417	?	Asghar Nasir et al	AKUH Laboratories, Karachi, Pakistan	AKUH Laboratories, Karachi, Pakistan	Asia
Philippines/PH-PGC-42816/2021	EPI_ISL_2859261	?	Francis A. Tablizo et al	Cagayan Valley Medical Center Molecular Laboratory	Philippine Genome Center	Asia
Peru/TUM-INS-1481/2021	EPI_ISL_2921419	?	Carlos Padilla Rojas et al	Laboratorio de Referencial Nacional de Virus Respiratorios	Laboratorio de Referencial Nacional de Virus Respiratorios	South America
Pakistan/AKU-MIN-75/2020	EPI_ISL_2608419	?	Asghar Nasir et al	AKUH Laboratories, Karachi, Pakistan	AKUH Laboratories, Karachi, Pakistan	Asia
Pakistan/PPHRL-AH021/2021	EPI_ISL_1910015	?	ANDLEEB HANIF et al	Provincial Public Health Reference Laboratory	Provincial Public Health Reference Laboratory	Asia
Oman/500784906/2021	EPI_ISL_5623735	?	Yathrib Al Zakwani et al	Oman-NIC	Oman-NIC	Asia
Pakistan/PPHRL-AH55/2021	EPI_ISL_2544193	?	ANDLEEB HANIF et al	Provincial Public Health Reference Laboratory (PPHRL) P&SHD	Provincial Public Health Reference Laboratory (PPHRL) P&SHD	Asia
Philippines/PH-PGC-56905/2021	EPI_ISL_4714044	?	Cynthia P. Saloma et al	Cagayan Valley Medical Center Molecular Laboratory	Philippine Genome Center	Asia
Peru/AYA-INS-931/2021	EPI_ISL_2536705	?	Carlos Padilla Rojas et al	Laboratorio de Referencial Nacional de Virus Respiratorios	Laboratorio de Referencial Nacional de Virus Respiratorios	South America
Palestine/AAS78/2021	EPI_ISL_2107526	MZ207874.1	Al-Jawabreh et al	Medical Laboratory Sciences, Arab American University	Medical Laboratory Sciences, Arab American University	Asia
Oman/5211540/2021	EPI_ISL_4081273	?	Samira Al-Mahruqi et al	Oman-NIC	Oman-National Influenza Center	Asia
Oman/rega-OM-28/2021	EPI_ISL_4062588	?	Tony Wawina-Bokalanga et al	Sultan Qaboos University Hospital, Department of Microbiology & Immunology, Molecular Biology Section	KU Leuven, Rega Institute, Clinical and Epidemiological Virology	Asia
Philippines/PH-PGC-57101/2021	EPI_ISL_4741292	?	Cynthia P. Saloma et al	Mary Mediatrix Medical Center	Philippine Genome Center	Asia
Poland/0067WSN2021_wsseol/2021	EPI_ISL_1196742	?	Sylwia Krzetowska et al	Wojewodzka Stacja Sanitarno-Epidemiologiczna w Olsztynie, Laboratorium Badan Epidemiologiczno-Klinicznych	Wojewodzka Stacja Sanitarno-Epidemiologiczna w Olsztynie, Laboratorium Badan Epidemiologiczno-Klinicznych	Europe
Philippines/PH-PGC-05116/2021	EPI_ISL_2155157	?	Francis A. Tablizo et al	Philippine Red Cross - Port Area	Philippine Genome Center	Asia
Oman/5211539/2021	EPI_ISL_2925630	?	Samiha Al Kharusi et al	Oman-NIC	Oman-National Influenza Center	Asia
Philippines/PH-PGC-56587/2021	EPI_ISL_5540222	?	Cynthia P. Saloma et al	Lung Center of the Philippines (LCP)	Philippine Genome Center	Asia
Oman/5212799/2021	EPI_ISL_4081282	?	Samira Al-Mahruqi et al	Oman-NIC	Oman-National Influenza Center	Asia
Oman/5219583/2021	EPI_ISL_2921191	?	Laila Al Balushi et al	Oman-NIC	Oman-National Influenza Center	Asia
Philippines/PH-PGC-57036/2021	EPI_ISL_4741369	?	Cynthia P. Saloma et al	Baguio General Hospital Medical Center (BGHMC)	Philippine Genome Center	Asia
Philippines/PH-RITM-633/2021	EPI_ISL_9177554	?	Francisco Gerardo M. Polotan et al	MARINDUQUE PROVINCIAL HEALTH OFFICE	Research Institute for Tropical Medicine	Asia
Pakistan/NIH-PAK-NC116/2021	EPI_ISL_11793936	?	Massab Umair et al	Department of Virology	Department of Virology	Asia
Norway/OUS-02034/2021	EPI_ISL_4113672	?	Mona Holberg-Petersen et al	Oslo University Hospital, Department of Microbiology	Norwegian Institute of Public Health, Department of Virology	Europe
Paraguay/iics_12146/2021	EPI_ISL_2234876	?	Magaly Martinez et al	IICS-UNA	IICS-UNA	South America
Palestine/AAS58/2021	EPI_ISL_1502578	MW858245.1	Nasereddin et al	Biochemistry and Molecular Biology Department-Faculty of Medicine, Al-Quds University	Biochemistry and Molecular Biology Department-Faculty of Medicine, Al-Quds University	Asia
Philippines/PH-PGC-00401/2020	EPI_ISL_1081795	?	Francis A. Tablizo et al	SOUTH SUPER HI-WAY	Philippine Genome Center	Asia
Philippines/PH-PGC-07898/2021	EPI_ISL_2156311	?	Francis A. Tablizo et al	Philippine Red Cross - Port Area	Philippine Genome Center	Asia
Philippines/PH-PGC-07127/2021	EPI_ISL_2155979	?	Francis A. Tablizo et al	Philippine Red Cross - Clark Molecular Laboratory	Philippine Genome Center	Asia
Oman/rega-OM-222/2021	EPI_ISL_4063060	?	Tony Wawina-Bokalanga et al	Sultan Qaboos University Hospital, Department of Microbiology & Immunology, Molecular Biology Section	KU Leuven, Rega Institute, Clinical and Epidemiological Virology	Asia
Philippines/PH-PGC-57110/2021	EPI_ISL_4741279	?	Cynthia P. Saloma et al	Laguna Provincial Hospital - San Pablo District Hospital	Philippine Genome Center	Asia
Oman/rega-OM-47/2021	EPI_ISL_4062608	?	Tony Wawina-Bokalanga et al	Sultan Qaboos University Hospital, Department of Microbiology & Immunology, Molecular Biology Section	KU Leuven, Rega Institute, Clinical and Epidemiological Virology	Asia
Norway/OUS-04330/2021	EPI_ISL_4116659	?	Mona Holberg-Petersen et al	Oslo University Hospital, Department of Microbiology	Norwegian Institute of Public Health, Department of Virology	Europe
Peru/TUM-FPT02035/2021	EPI_ISL_3696153	?	Gilda Troncos et al	NAMRU-6	NAMRU-6	South America
Oman/rega-OM-65/2021	EPI_ISL_4062625	?	Tony Wawina-Bokalanga et al	Sultan Qaboos University Hospital, Department of Microbiology & Immunology, Molecular Biology Section	KU Leuven, Rega Institute, Clinical and Epidemiological Virology	Asia
Oman/rega-OM-73/2021	EPI_ISL_4062633	?	Tony Wawina-Bokalanga et al	Sultan Qaboos University Hospital, Department of Microbiology & Immunology, Molecular Biology Section	KU Leuven, Rega Institute, Clinical and Epidemiological Virology	Asia
Pakistan/PPHRL-AH60/2021	EPI_ISL_2544198	?	ANDLEEB HANIF et al	Provincial Public Health Reference Laboratory (PPHRL) P&SHD	Provincial Public Health Reference Laboratory (PPHRL) P&SHD	Asia
Philippines/PH-PGC-12270/2021	EPI_ISL_2171248	?	Francis A. Tablizo et al	Philippine General Hospital (PGH)	Philippine Genome Center	Asia
Philippines/PH-PGC-07049/2021	EPI_ISL_2156564	?	Francis A. Tablizo et al	Daniel O. Mercado Medical Center	Philippine Genome Center	Asia
Pakistan/NIH-688675X/2021	EPI_ISL_1732274	?	Massab Umair et al	Department of Virology	Department of Virology	Asia
Pakistan/UHS2-Pak-110/2021	EPI_ISL_3484299	OU600629.1	Shah Jahan et al	University of Health Sciences	Quadram Institute Bioscience	Asia
Pakistan/JRCGR_SCV-92_MARDAN-03/2021	EPI_ISL_2466725	MZ328038.1	Irfan et al	Jamil-ur-Rahman Center for Genome Research, Dr. Panjwani Center for Molecular Medicine and Drug Research	Jamil-ur-Rahman Center for Genome Research, Dr. Panjwani Center for Molecular Medicine and Drug Research	Asia
Pakistan/UHS2-Pak-114/2021	EPI_ISL_3484046	OU601224.1	Shah Jahan et al	University of Health Sciences	Quadram Institute Bioscience	Asia
Pakistan/NIH-B16-S17/2021	EPI_ISL_4018965	?	Massab Umair et al	Department of Virology	Department of Virology	Asia
Oman/rega-OM-69/2021	EPI_ISL_4062629	?	Tony Wawina-Bokalanga et al	Sultan Qaboos University Hospital, Department of Microbiology & Immunology, Molecular Biology Section	KU Leuven, Rega Institute, Clinical and Epidemiological Virology	Asia
Poland/2374_AGamb_gx1/2021	EPI_ISL_1295169	?	Maciej Sykulski et al	Laboratory Diagnostics and Clinical Immunology of Developmental Age, Medical University of Warsaw	genXone SA, Research & Development Laboratory; The Faculty of Mathematics, Informatics and Mechanics of the University of Warsaw	Europe
Oman/rega-OM-1/2021	EPI_ISL_4062561	?	Tony Wawina-Bokalanga et al	Sultan Qaboos University Hospital, Department of Microbiology & Immunology, Molecular Biology Section	KU Leuven, Rega Institute, Clinical and Epidemiological Virology	Asia
Paraguay/iics_11368/2021	EPI_ISL_4084606	?	Magaly Martinez et al	IICS-UNA	IICS-UNA	South America
Philippines/PH-PGC-00315/2020	EPI_ISL_1081793	?	Francis A. Tablizo et al	Philippine Red Cross	Philippine Genome Center	Asia
Oman/5211886/2020	EPI_ISL_2925618	?	Samiha Al Kharusi et al	Oman-NIC	Oman-National Influenza Center	Asia
Oman/rega-OM-106/2021	EPI_ISL_4062899	?	Tony Wawina-Bokalanga et al	Sultan Qaboos University Hospital, Department of Microbiology & Immunology, Molecular Biology Section	KU Leuven, Rega Institute, Clinical and Epidemiological Virology	Asia
Oman/rega-OM-195/2021	EPI_ISL_4063033	?	Tony Wawina-Bokalanga et al	Sultan Qaboos University Hospital, Department of Microbiology & Immunology, Molecular Biology Section	KU Leuven, Rega Institute, Clinical and Epidemiological Virology	Asia
Philippines/PH-PGC-39170/2021	EPI_ISL_2860211	?	Francis A. Tablizo et al	Cagayan Valley Medical Center Molecular Laboratory	Philippine Genome Center	Asia
Philippines/PH-PGC-07892/2021	EPI_ISL_2156309	?	Francis A. Tablizo et al	Philippine Red Cross - Port Area	Philippine Genome Center	Asia
Oman/rega-OM-82/2021	EPI_ISL_4062642	?	Tony Wawina-Bokalanga et al	Sultan Qaboos University Hospital, Department of Microbiology & Immunology, Molecular Biology Section	KU Leuven, Rega Institute, Clinical and Epidemiological Virology	Asia
Oman/rega-OM-199/2021	EPI_ISL_4063037	?	Tony Wawina-Bokalanga et al	Sultan Qaboos University Hospital, Department of Microbiology & Immunology, Molecular Biology Section	KU Leuven, Rega Institute, Clinical and Epidemiological Virology	Asia
Oman/rega-OM-101/2021	EPI_ISL_4062894	?	Tony Wawina-Bokalanga et al	Sultan Qaboos University Hospital, Department of Microbiology & Immunology, Molecular Biology Section	KU Leuven, Rega Institute, Clinical and Epidemiological Virology	Asia
Oman/rega-OM-10/2021	EPI_ISL_4062570	?	Tony Wawina-Bokalanga et al	Sultan Qaboos University Hospital, Department of Microbiology & Immunology, Molecular Biology Section	KU Leuven, Rega Institute, Clinical and Epidemiological Virology	Asia
Philippines/PH-PGC-02775/2021	EPI_ISL_1081839	?	Francis A. Tablizo et al	The Lord's Grace Medical and Industrial Clinic	Philippine Genome Center	Asia
Oman/rega-OM-223/2021	EPI_ISL_4063061	?	Tony Wawina-Bokalanga et al	Sultan Qaboos University Hospital, Department of Microbiology & Immunology, Molecular Biology Section	KU Leuven, Rega Institute, Clinical and Epidemiological Virology	Asia
Peru/PIU-INS-1641/2021	EPI_ISL_3023409	?	Carlos Padilla Rojas et al	Laboratorio de Referencial Nacional de Virus Respiratorios	Laboratorio de Referencial Nacional de Virus Respiratorios	South America
Peru/TUM-INS-1487/2021	EPI_ISL_2921425	?	Carlos Padilla Rojas et al	Laboratorio de Referencial Nacional de Virus Respiratorios	Laboratorio de Referencial Nacional de Virus Respiratorios	South America
Philippines/PH-RITM-1361/2022	EPI_ISL_12703517	?	Francisco Gerardo M. Polotan et al	CITY HEALTH OFFICE GENSAN	Research Institute for Tropical Medicine	Asia
Poland/NIPH-NIH_ECDC-5721/2021	EPI_ISL_2377231	?	Wołkowicz Tomasz et al	Laboratorium Badawczo-Rozwojowe Vitagenum	1. National Institute of Public Health - National Institute of Hygiene; 2. Eurofins Genomics Europe Sequencing GmbH	Europe
Portugal/PT13863/2021	EPI_ISL_3432147	?	Borges et al	H Braga	Instituto Nacional de Saude (INSA)	Europe
Portugal/PT3724/2021	EPI_ISL_1116940	?	Borges et al	INSA	Instituto Nacional de Saude (INSA)	Europe
Poland/PL_P400/2021	EPI_ISL_1394318	?	Lukasz Rabalski et al	Hospital for Infectious Diseases, Molecular Diagnostics Laboratory, Warsaw, Poland	1. Virogenetics Laboratory of Virology, Małopolska Centre of Biotechnology, Jagiellonian University. 2. Intercollegiate Faculty of Biotechnology University of Gdansk and Medical University of Gdansk	Europe
Poland/NIPH-NIH_ECDC-354/2021	EPI_ISL_1273823	?	Wołkowicz Tomasz et al	UCK	1. National Institute of Public Health - National Institute of Hygiene; 2. Eurofins Genomics Europe Sequencing GmbH	Europe
Poland/PZH-UMB-6337/2021	EPI_ISL_8837954	?	Radosław Charkiewicz et al	Uniwersytet Medyczny im. Karola Marcinkowskiego w Poznaniu	1. Academic Center for Pathomorphological and Genetic-Molecular Diagnostics ltd, Bialystok, Poland 2. National Institute of Public Health - National Institute of Hygiene, Warsaw, Poland	Europe
Portugal/PT2104/2020	EPI_ISL_738103	?	Borges et al	H Dr Nelio Mendonca - Funchal	Instituto Nacional de Saude (INSA)	Europe
Poland/WSSEGorzow-21s0088/2021	EPI_ISL_3983422	?	Elzbieta Justynska et al	Pracownia Mikrobiologiczna Wojewódzki Szpital Specjalistyczny	Wojewodzka Stacja Sanitarno-Epidemiologiczna w Gorzowie Wielkopolskim	Europe
Portugal/PT3718/2021	EPI_ISL_1116810	?	Borges et al	INSA	Instituto Nacional de Saude (INSA)	Europe
Poland/PL_P2055/2021	EPI_ISL_1915448	?	Mazur-Panasiuk et al	Diagnostyka. Laboratoria Medyczne.	1. ViroGenetics - BSL3 Laboratory of Virology, Małopolska Centre of Biotechnology, Jagiellonian University; 2. genXone SA, Research & Development Laboratory	Europe
Portugal/PT2106/2020	EPI_ISL_738105	?	Borges et al	H Dr Nelio Mendonca - Funchal	Instituto Nacional de Saude (INSA)	Europe
Poland/WGS-CoV-PZH-UMB-1357/2021	EPI_ISL_2361766	?	Radosław Charkiewicz et al	LABORATORIUM BADAŃ KLINICZNYCH WSSE w OPOLU	1. Academic Center for Pathomorphological and Genetic-Molecular Diagnostics ltd, Bialystok, Poland 2. National Institute of Public Health - National Institute of Hygiene, Warsaw, Poland	Europe
Poland/NIPH-NIH_ECDC-2676/2021	EPI_ISL_1627856	?	Wołkowicz Tomasz et al	Dział Diagnostyki Laboratoryjnej SPZOZ	1. National Institute of Public Health - National Institute of Hygiene; 2. Eurofins Genomics Europe Sequencing GmbH	Europe
Portugal/PT11553/2021	EPI_ISL_2989040	?	Borges et al	SEEBMO	Instituto Nacional de Saude (INSA)	Europe
Portugal/PT4011/2021	EPI_ISL_1171974	?	Borges et al	INSA	Instituto Nacional de Saude (INSA)	Europe
Poland/PZH-UMB-6723/2022	EPI_ISL_8837907	?	Radosław Charkiewicz et al	Medyczne Laboratorium Diagnostyczne Medrex	1. Academic Center for Pathomorphological and Genetic-Molecular Diagnostics ltd, Bialystok, Poland 2. National Institute of Public Health - National Institute of Hygiene, Warsaw, Poland	Europe
Portugal/PT2185/2020	EPI_ISL_796769	?	Borges et al	SYNLAB	Instituto Nacional de Saude (INSA)	Europe
Poland/WSSEGorzow-21S0671/2021	EPI_ISL_4955849	?	Elzbieta Justynska et al	Wielospecjalistyczny Szpital Wojewódzki	Wojewodzka Stacja Sanitarno-Epidemiologiczna w Gorzowie Wielkopolskim	Europe
Portugal/PT2162/2020	EPI_ISL_796754	?	Borges et al	HSE Ilha Terceira - Angra do Heroismo	Instituto Nacional de Saude (INSA)	Europe
Poland/WGS-CoV-PZH-UMB-0104/2021	EPI_ISL_1589081	?	Radosław Charkiewicz et al	Laboratorium Medyczne BIOLAB	1. Academic Center for Pathomorphological and Genetic-Molecular Diagnostics ltd, Bialystok, Poland 2. National Institute of Public Health - National Institute of Hygiene, Warsaw, Poland	Europe
Poland/PZH-UMB-6719/2022	EPI_ISL_8837945	?	Radosław Charkiewicz et al	Medyczne Laboratorium Diagnostyczne Medrex	1. Academic Center for Pathomorphological and Genetic-Molecular Diagnostics ltd, Bialystok, Poland 2. National Institute of Public Health - National Institute of Hygiene, Warsaw, Poland	Europe
Poland/NIPH-NIH_ECDC-6007/2021	EPI_ISL_2377489	?	Wołkowicz Tomasz et al	ŚCO w Kielcach	1. National Institute of Public Health - National Institute of Hygiene; 2. Eurofins Genomics Europe Sequencing GmbH	Europe
Portugal/PT12182/2021	EPI_ISL_3071656	?	Borges et al	SEEBMO	Instituto Nacional de Saude (INSA)	Europe
Poland/NIPH-NIH-52/2021	EPI_ISL_905758	?	Wołkowicz Tomasz et al	National Institute of Public Health - National Institute of Hygiene	National Institute of Public Health - National Institute of Hygiene	Europe
Portugal/PT2108/2020	EPI_ISL_738107	?	Borges et al	H Dr Nelio Mendonca - Funchal	Instituto Nacional de Saude (INSA)	Europe
Poland/PZH-UMB-6534/2021	EPI_ISL_8837924	?	Radosław Charkiewicz et al	Vitomed Sp. z o.o.	1. Academic Center for Pathomorphological and Genetic-Molecular Diagnostics ltd, Bialystok, Poland 2. National Institute of Public Health - National Institute of Hygiene, Warsaw, Poland	Europe
Portugal/PT2092/2020	EPI_ISL_738092	?	Borges et al	H Dr Nelio Mendonca - Funchal	Instituto Nacional de Saude (INSA)	Europe
Portugal/PT14122/2021	EPI_ISL_3636805	?	Borges et al	H Braga	Instituto Nacional de Saude (INSA)	Europe
Portugal/PT2635/2021	EPI_ISL_941637	?	Borges et al	H Dr Nelio Mendonca - Funchal	Instituto Nacional de Saude (INSA)	Europe
Poland/PZH-GUM-1871/2021	EPI_ISL_2897157	?	Maciej Kosinski et al	Laboratorium Analiz Lekarskich ALAB Mazowiecki Szpital Wojewódzki im. w. Jana Pawła II Sp. z o.o.	1. Tricity SARS-CoV-2 sequencing consortium: University of Gdansk, Medical University of Gdansk, Vaxican Ltd., Invicta Ltd. 2. National Institute of Public Health - National Institute of Hygiene, Warsaw, Poland	Europe
Poland/NIPH-NIH_ECDC-004/2021	EPI_ISL_1091405	?	Wołkowicz Tomasz et al	National Institute of Public Health - National Institute of Hygiene	1. National Institute of Public Health - National Institute of Hygiene; 2. Eurofins Genomics Europe Sequencing GmbH	Europe
Poland/NIPH-NIH_ECDC-3830/2021	EPI_ISL_1746649	?	Wołkowicz Tomasz et al	LABORATORIUM BADAŃ KLINICZNYCH WSSE w OPOLU	1. National Institute of Public Health - National Institute of Hygiene; 2. Eurofins Genomics Europe Sequencing GmbH	Europe
Poland/PL_P3774/2021	EPI_ISL_3800748	?	Rabalski L. et al	Diagnostyka. Laboratoria Medyczne.	1. ViroGenetics - BSL3 Laboratory of Virology, Małopolska Centre of Biotechnology, Jagiellonian University; 2. Diagtron Laboratoria Łukasz Rąbalski	Europe
Poland/PL_P3474/2021	EPI_ISL_2937955	?	Mazur-Panasiuk et al	Diagnostyka. Laboratoria Medyczne.	1. ViroGenetics - BSL3 Laboratory of Virology, Małopolska Centre of Biotechnology, Jagiellonian University; 2. genXone SA, Research & Development Laboratory	Europe
Poland/PZH-UMB-1835/2021	EPI_ISL_2988718	?	Radosław Charkiewicz et al	Wojewódzki Szpital Specjalistyczny Laboratorium Mikrobiologiczne	1. Academic Center for Pathomorphological and Genetic-Molecular Diagnostics ltd, Bialystok, Poland 2. National Institute of Public Health - National Institute of Hygiene, Warsaw, Poland	Europe
Poland/WSSEGorzow-21S0292/2021	EPI_ISL_4138700	?	Elżbieta Justyńska et al	Zakład Diagnostyki Laboratoryjnej SPWSZ w Szczecinie	Wojewodzka Stacja Sanitarno-Epidemiologiczna w Gorzowie Wielkopolskim	Europe
Poland/WSSEGorzow-21S0276/2021	EPI_ISL_4036423	?	Elżbieta Justyńska et al	Laboratorium Mikrobiologiczne Dolnośląskie Centrum Transplantacji Komórkowych z Krajowym Bankiem Dawców Szpiku	Wojewodzka Stacja Sanitarno-Epidemiologiczna w Gorzowie Wielkopolskim	Europe
Poland/PZH-UMB-6530/2021	EPI_ISL_8837918	?	Radosław Charkiewicz et al	Vitomed Sp. z o.o.	1. Academic Center for Pathomorphological and Genetic-Molecular Diagnostics ltd, Bialystok, Poland 2. National Institute of Public Health - National Institute of Hygiene, Warsaw, Poland	Europe
Poland/NIPH-NIH_ECDC-387/2021	EPI_ISL_1201737	?	Wołkowicz Tomasz et al	WSSE Olsztyn	1. National Institute of Public Health - National Institute of Hygiene; 2. Eurofins Genomics Europe Sequencing GmbH	Europe
Poland/PZH-GUM-1678/2021	EPI_ISL_2657167	?	Maciej Kosinski et al	Dział Diagnostyki Laboratoryjnej SPZOZ	1. Tricity SARS-CoV-2 sequencing consortium: University of Gdansk, Medical University of Gdansk, Vaxican Ltd., Invicta Ltd. 2. National Institute of Public Health - National Institute of Hygiene, Warsaw, Poland	Europe
Poland/PL_P2174/2021	EPI_ISL_1916069	?	Mazur-Panasiuk et al	Diagnostyka. Laboratoria Medyczne.	1. ViroGenetics - BSL3 Laboratory of Virology, Małopolska Centre of Biotechnology, Jagiellonian University; 2. genXone SA, Research & Development Laboratory	Europe
Poland/NIPH-NIH_ECDC-4488/2020	EPI_ISL_2142144	?	Wołkowicz Tomasz et al	Laboratorium Mikrobiologii SKPP	1. National Institute of Public Health - National Institute of Hygiene; 2. Eurofins Genomics Europe Sequencing GmbH	Europe
Portugal/PT4014/2021	EPI_ISL_1171977	?	Borges et al	INSA	Instituto Nacional de Saude (INSA)	Europe
Poland/WGS-CoV-PZH-UMB-0097/2021	EPI_ISL_1589076	?	Radosław Charkiewicz et al	NZOZ Meditest Diagnostyka Medyczna	1. Academic Center for Pathomorphological and Genetic-Molecular Diagnostics ltd, Bialystok, Poland 2. National Institute of Public Health - National Institute of Hygiene, Warsaw, Poland	Europe
Poland/PL_P2073/2021	EPI_ISL_1915465	?	Mazur-Panasiuk et al	Diagnostyka. Laboratoria Medyczne.	1. ViroGenetics - BSL3 Laboratory of Virology, Małopolska Centre of Biotechnology, Jagiellonian University; 2. genXone SA, Research & Development Laboratory	Europe
Poland/PL_P3577/2021	EPI_ISL_3188961	?	Rabalski L. et al	Diagnostyka. Laboratoria Medyczne.	1. ViroGenetics - BSL3 Laboratory of Virology, Małopolska Centre of Biotechnology, Jagiellonian University; 2. Diagtron Laboratoria Łukasz Rąbalski	Europe
Portugal/PT11565/2021	EPI_ISL_2989051	?	Borges et al	SEEBMO	Instituto Nacional de Saude (INSA)	Europe
Poland/PZH-UMB-1827/2021	EPI_ISL_2988712	?	Radosław Charkiewicz et al	Wojewódzki Szpital Specjalistyczny Laboratorium Mikrobiologiczne	1. Academic Center for Pathomorphological and Genetic-Molecular Diagnostics ltd, Bialystok, Poland 2. National Institute of Public Health - National Institute of Hygiene, Warsaw, Poland	Europe
Portugal/PT11546/2021	EPI_ISL_2989062	?	Borges et al	SEEBMO	Instituto Nacional de Saude (INSA)	Europe
Poland/PZH-UMB-6464/2021	EPI_ISL_8837908	?	Radosław Charkiewicz et al	Vitomed Sp. z o.o.	1. Academic Center for Pathomorphological and Genetic-Molecular Diagnostics ltd, Bialystok, Poland 2. National Institute of Public Health - National Institute of Hygiene, Warsaw, Poland	Europe
Poland/PL_P16/2021	EPI_ISL_1265406	?	Klajmon et al	1. Wojewódzka Stacja Sanitarno - Epidemiologiczna w Katowicach (WSSE Katowice); 2. Wojewódzka Stacja Sanitarno - Epidemiologiczna w Kielcach (WSSE Kielce); 3. Wojewódzka Stacja Sanitarno - Epidemiologiczna w Szczecinie (WSSE Szczecin); 4. Wojewódzka Stacja Sanitarno - Epidemiologiczna w Lublinie (WSSE Lublin); 5. Wojewódzka Stacja Sanitarno - Epidemiologiczna w Gorzowie Wielkopolskim (WSSE Gorzów Wielkopolski); 6. Wojewódzka Stacja Sanitarno-Epidemiologiczna w Gdańsku (WSSE Gdańsk); 7. Wojewódzka Stacja Sanitarno-Epidemiologiczna w Poznaniu (WSSE Poznań); 8. Wojewódzka Stacja Sanitarno-Epidemiologiczna w Opolu (WSSE Opole); 9. Wojewódzka Stacja Sanitarno-Epidemiologiczna we Wrocławiu (WSSE Wrocław); 10. Wojewódzka Stacja Sanitarno-Epidemiologiczna w Krakowie (WSSE Kraków); 11. Wojewódzka Stacja Sanitarno-Epidemiologiczna w Olsztynie (WSSE Olsztyn); 12. Wojewódzka Stacja Sanitarno-Epidemiologiczna w Bydgoszczy (WSSE Bydgoszcz); 13. Wojewódzka Stacja Sanitarno-Epidemiologiczna w Rzeszowie (WSSE Rzeszów); 14. Wojewódzka Stacja Sanitarno-Epidemiologiczna w Białymstoku (WSSE Białystok);	1. ViroGenetics - BSL3 Laboratory of Virology, Małopolska Centre of Biotechnology, Jagiellonian University; 2. Human Genome Variation Research Group, Malopolska Centre of Biotechnology, Jagiellonian University;	Europe
Portugal/PT2253/2021	EPI_ISL_861551	?	Borges et al	SYNLAB	Instituto Nacional de Saude (INSA)	Europe
Poland/WGS-CoV_PZH-LUM-1115/2021	EPI_ISL_2365822	?	Dominik Strapagiel et al	Laboratorium Analityczne Centrum	1. National Institute of Public Health - National Institute of Hygiene, Warsaw, Poland 2. Biobank Lab, University of Lodz 3. Laboratory of Respiratory Viruses, Teaching and Clinical Center of the Medical University of Lodz	Europe
Poland/PZH-UMB-6746/2022	EPI_ISL_8837941	?	Radosław Charkiewicz et al	Regionalne Centrum Krwiodawstwa i Krwiolecznictwa w Białymstoku	1. Academic Center for Pathomorphological and Genetic-Molecular Diagnostics ltd, Bialystok, Poland 2. National Institute of Public Health - National Institute of Hygiene, Warsaw, Poland	Europe
Poland/PZH-UMB-6690/2022	EPI_ISL_8837911	?	Radosław Charkiewicz et al	Dział Diagnostyki Laboratoryjnej Pracownia Diagnostyki Histopatologicznej, Cytologicznej i Molekularnej SP ZOZ Wojewódzki Szpital Zespolony im. J. Śniadeckiego, 15-590 Białystok, ul M. Skłodowskiej-Curie 26	1. Academic Center for Pathomorphological and Genetic-Molecular Diagnostics ltd, Bialystok, Poland 2. National Institute of Public Health - National Institute of Hygiene, Warsaw, Poland	Europe
Poland/PL_P2147/2021	EPI_ISL_1916049	?	Mazur-Panasiuk et al	Diagnostyka. Laboratoria Medyczne.	1. ViroGenetics - BSL3 Laboratory of Virology, Małopolska Centre of Biotechnology, Jagiellonian University; 2. genXone SA, Research & Development Laboratory	Europe
Poland/PZH-UMB-1843/2021	EPI_ISL_2988722	?	Radosław Charkiewicz et al	LABORATORIUM BADAŃ KLINICZNYCH WSSE w OPOLU	1. Academic Center for Pathomorphological and Genetic-Molecular Diagnostics ltd, Bialystok, Poland 2. National Institute of Public Health - National Institute of Hygiene, Warsaw, Poland	Europe
Poland/PL_P296/2021	EPI_ISL_1378859	?	Mazur-Panasiuk et al	1. Glowny Inspektorat Sanitarny. 2. Diagnostyka. Laboratoria Medyczne.	1. ViroGenetics - BSL3 Laboratory of Virology, Małopolska Centre of Biotechnology, Jagiellonian University; 2. genXone SA, Research & Development Laboratory	Europe
Portugal/PT2300/2021	EPI_ISL_941352	?	Borges et al	CH Tondela Viseu	Instituto Nacional de Saude (INSA)	Europe
Poland/Mazowieckie_MWB_194/2021	EPI_ISL_1084610	?	Lukasz Rabalski et al	Hospital for Infectious Diseases, Molecular Diagnostics Laboratory, Warsaw, Poland	8. Laboratory of Recombinant Vaccines, Intercollegiate Faculty of Biotechnology University of Gdansk and Medical University of Gdansk, 2. ViroGenetics - BSL3 Laboratory of Virology, Małopolska Centre of Biotechnology, Jagiellonian University	Europe
Poland/PZH-UMB-1813/2021	EPI_ISL_2988703	?	Radosław Charkiewicz et al	Wojewódzki Szpital Specjalistyczny Laboratorium Mikrobiologiczne	1. Academic Center for Pathomorphological and Genetic-Molecular Diagnostics ltd, Bialystok, Poland 2. National Institute of Public Health - National Institute of Hygiene, Warsaw, Poland	Europe
Poland/PZH-UMB-1809/2021	EPI_ISL_2988702	?	Radosław Charkiewicz et al	DL OBM WSSE w Lublinie	1. Academic Center for Pathomorphological and Genetic-Molecular Diagnostics ltd, Bialystok, Poland 2. National Institute of Public Health - National Institute of Hygiene, Warsaw, Poland	Europe
Portugal/PT2284/2021	EPI_ISL_861554	?	Borges et al	UNILABS	Instituto Nacional de Saude (INSA)	Europe
Portugal/PT2285/2021	EPI_ISL_861555	?	Borges et al	UNILABS	Instituto Nacional de Saude (INSA)	Europe
Portugal/PT4000/2021	EPI_ISL_1117034	?	Borges et al	ULS Guarda	Instituto Nacional de Saude (INSA) and Instituto Gulbenkian de Ciencia (IGC)	Europe
Poland/PZH-UMB-1846/2021	EPI_ISL_2988724	?	Radosław Charkiewicz et al	SPZOZ K-KOŹLE	1. Academic Center for Pathomorphological and Genetic-Molecular Diagnostics ltd, Bialystok, Poland 2. National Institute of Public Health - National Institute of Hygiene, Warsaw, Poland	Europe
Portugal/PT11562/2021	EPI_ISL_2989050	?	Borges et al	SEEBMO	Instituto Nacional de Saude (INSA)	Europe
Poland/PL_P422/2021	EPI_ISL_1394328	?	Lukasz Rabalski et al	Hospital for Infectious Diseases, Molecular Diagnostics Laboratory, Warsaw, Poland	1. Virogenetics Laboratory of Virology, Małopolska Centre of Biotechnology, Jagiellonian University. 2. Intercollegiate Faculty of Biotechnology University of Gdansk and Medical University of Gdansk	Europe
Poland/NIPH-NIH_ECDC-462/2021	EPI_ISL_1201770	?	Wołkowicz Tomasz et al	National Institute of Public Health - National Institute of Hygiene	1. National Institute of Public Health - National Institute of Hygiene; 2. Eurofins Genomics Europe Sequencing GmbH	Europe
Poland/PZH-UMB-6733/2022	EPI_ISL_8837917	?	Radosław Charkiewicz et al	Dział Diagnostyki Laboratoryjnej w Zambrowie	1. Academic Center for Pathomorphological and Genetic-Molecular Diagnostics ltd, Bialystok, Poland 2. National Institute of Public Health - National Institute of Hygiene, Warsaw, Poland	Europe
Poland/52399mol21/2021	EPI_ISL_3666993	?	Dorota Wągrocka - Roczniak et al	Szpital Uniwersytecki w Krakowie	WSSEw Warszawie	Europe
Qatar/QA.QU_18.10.C4/2021	EPI_ISL_2274277	?	BRC: Fatiha M. Benslimane et al	Ministry of Public Health / Hamad Medical Corporation	Biomedical Research Center (BRC), Qatar University / Qatar Genome Project (QGP)	Asia
PuertoRico/PR-CDC-2-4396083/2021	EPI_ISL_2384020	MZ331147.1	Mili Sheth et al	PR Public Health Lab	Centers for Disease Control and Prevention Division of Viral Diseases, Pathogen Discovery	North America
Qatar/QA-QU_14-C2/2020	EPI_ISL_1713378	?	BRC: Fatiha M. Benslimane et al	Ministry of Public Health / Hamad Medical Corporation	Biomedical Research Center (BRC), Qatar University / Qatar Genome Project (QGP)	Asia
Portugal/PT7517/2021	EPI_ISL_2249099	?	Borges et al	Lab La Salete Robles - VN Famalicao	Instituto Nacional de Saude (INSA) and Institute of Biomedicine (iBiMed), Universidade de Aveiro	Europe
Russia/MOW-CRIE-D189M3434/2021	EPI_ISL_1510607	?	Samoilov AE et al	Molecular diagnostic laboratory of Federal Budget Institution of Science "Central Research Institute of Epidemiology" of The Federal Service on Customers' Rights Protection and Human Well-being Surveillance	Group of Genomics and Postgenomic Technologies of Central Research Institute of Epidemilology	Europe
PuertoRico/PR-CDC-ASC210236610/2021	EPI_ISL_3849170	OK028186.1	Dakota Howard et al	Aegis Sciences Corporation	Centers for Disease Control and Prevention Division of Viral Diseases, Pathogen Discovery	North America
Romania/Bucuresti_441046/2021	EPI_ISL_2017845	?	Luiza Ustea et al	Viral Respiratory Infections Laboratory, Cantacuzino National Military-Medical Institute	Cantacuzino Institute Virology	Europe
Russia/SVE-CRIE-L188T0152/2021	EPI_ISL_1510606	?	Samoilov AE et al	Laboratory of Extremely Dangerous Infections of Federal Budget Health Care Instute "Center of Hygiene and Epidemiology in Sverdlovsk region"	Group of Genomics and Postgenomic Technologies of Central Research Institute of Epidemilology	Europe
Romania/SV_SJU_17854/2020	EPI_ISL_6679225	?	Lobiuc Andrei et al	Molecular Biology Lab, Suceava County Emergency Hospital	"Stefan cel Mare" University Metagenomics Lab	Europe
SaudiArabia/KFSHRC_048A/2021	EPI_ISL_6575688	?	Fatimah S. Alhamlan et al	Molecular Virology section, department of infection & immunity, KFSHRC	Molecular Virology section, department of infection & immunity, KFSHRC	Asia
PuertoRico/PR-Yale-5826/2021	EPI_ISL_2860330	?	Joseph Fauver et al	UCC	Grubaugh Lab - Yale School of Public Health	North America
Romania/SV_SJU_24031/2020	EPI_ISL_6679232	?	Lobiuc Andrei et al	Molecular Biology Lab, Suceava County Emergency Hospital	"Stefan cel Mare" University Metagenomics Lab	Europe
Portugal/PT7410/2021	EPI_ISL_2248992	?	Borges et al	Synlab	Instituto Nacional de Saude (INSA)	Europe
RepublicoftheCongo/RC-040/2021	EPI_ISL_2978215	?	Placide Mbala-Kingebeni et al	Laboratoire National de Santé Publique, Brazzaville, République du Congo	Pathogen Genomics Lab, National Institute for Biomedical Research (INRB)	Africa
SaudiArabia/KFSHRC_035A/2021	EPI_ISL_6575678	?	Fatimah S. Alhamlan et al	Molecular Virology section, department of infection & immunity, KFSHRC	Molecular Virology section, department of infection & immunity, KFSHRC	Asia
PuertoRico/PR-CDC-LC0011162/2021	EPI_ISL_1081280	MW667558.1	Peter W. Cook et al	Laboratory Corporation of America	Respiratory Viruses Branch, Division of Viral Diseases, Centers for Disease Control and Prevention	North America
Russia/IVA-RII-MH28038S/2021	EPI_ISL_3122977	?	Andrey Komissarov et al	City Clinical Hospital No 1	WHO National Influenza Centre Russian Federation	Europe
Romania/Bucuresti_440993/2021	EPI_ISL_2017819	?	Luiza Ustea et al	Viral Respiratory Infections Laboratory, Cantacuzino National Military-Medical Institute	Cantacuzino Institute Virology	Europe
Romania/DJ65964/2021	EPI_ISL_6000439	?	Anca-Lelia (Riza) Costache et al	Medical Genetics Laboratory, Regional Centre of Medical Genetics, Emergency County Hospital Craiova	Medical Genetics Laboratory, Regional Centre of Medical Genetics, Emergency County Hospital Craiova	Europe
SaudiArabia/DM-21-110634A/2021	EPI_ISL_3237047	?	Abeer N Alshukairi et al	King Faisal Specialist Hospital & Research Centre	King Faisal Specialist Hospital & Research Centre	Asia
PuertoRico/PR-CDC-2-4634477/2021	EPI_ISL_3127920	MZ666569.1	Mili Sheth et al	PR Public Health Lab	Centers for Disease Control and Prevention Division of Viral Diseases, Pathogen Discovery	North America
Qatar/DA-USAFSAM-S3134/2021	EPI_ISL_2661491	?	Anthony Fries et al	US Air Force School of Aerospace Medicine	US Air Force School of Aerospace Medicine	Asia
Qatar/QA-QU_18-E6/2021	EPI_ISL_1713902	?	BRC: Fatiha M. Benslimane et al	Ministry of Public Health / Hamad Medical Corporation	Biomedical Research Center (BRC), Qatar University / Qatar Genome Project (QGP)	Asia
PuertoRico/PR-UPRRP-2524/2021	EPI_ISL_3924722	?	Riccardo Papa et al	Laboratorio Clinico Toledo	Sequencing and Genomics facility (SGF)	North America
Portugal/PT6147/2021	EPI_ISL_1853634	?	Borges et al	Germano de Sousa	Instituto Nacional de Saude (INSA) and Instituto Gulbenkian de Ciencia (IGC)	Europe
Romania/B-11475/2021	EPI_ISL_2137838	?	Corina Casangiu et al	Department of Public Health Bucharest	National Institute of Infectious Diseases-Prof. Dr. Matei Bals Molecular Diagnostics Laboratory	Europe
SaudiArabia/KFSHRC_0120J/2021	EPI_ISL_7195005	?	Fatimah S. Alhamlan et al	Molecular Virology section, department of infection & immunity, KFSHRC	Molecular Virology section, department of infection & immunity, KFSHRC	Asia
Qatar/QA.QU_18.19.E6/2021	EPI_ISL_2843290	?	BRC: Fatiha M. Benslimane et al	Ministry of Public Health / Hamad Medical Corporation	Biomedical Research Center (BRC), Qatar University / Qatar Genome Project (QGP)	Asia
Portugal/PT8622/2021	EPI_ISL_2628805	?	Borges et al	UNILABS	Instituto Nacional de Saude (INSA)	Europe
PuertoRico/PR-02262021-383/2021	EPI_ISL_1235671	?	Vanessa Rivera-Amill et al	INNO Diagnostics Reference Laboratory	RCMI-Center for Research Resources, Ponce Research Institute	North America
PuertoRico/PR-Yale-5986/2021	EPI_ISL_3025384	?	Joseph Fauver et al	UCC (Universidad Central del Caribe)	Grubaugh Lab - Yale School of Public Health	North America
PuertoRico/PR-CDC-ASC210059643/2021	EPI_ISL_2146922	MZ281135.1	Dakota Howard et al	Aegis Sciences Corporation	Centers for Disease Control and Prevention Division of Viral Diseases, Pathogen Discovery	North America
Romania/B-13821/2021	EPI_ISL_3375698	?	Corina Casangiu et al	National Institute of Infectious Diseases-Prof. Dr. Matei Bals Molecular Diagnostics Laboratory	National Institute of Infectious Diseases-Prof. Dr. Matei Bals Molecular Diagnostics Laboratory	Europe
Romania/ROSV-33973/2021	EPI_ISL_869241	?	Lobiuc Andrei et al	Suceava County Emergency Hospital	"Stefan cel Mare" University Metagenomics Laboratory	Europe
PuertoRico/PR-CDC-2-4195294/2021	EPI_ISL_1711686	MZ028661.1	Mili Sheth et al	PR Public Health Lab	Centers for Disease Control and Prevention Division of Viral Diseases, Pathogen Discovery	North America
SaudiArabia/KFSHRC_033A/2021	EPI_ISL_6914148	?	Fatimah S. Alhamlan et al	Molecular Virology section, department of infection & immunity, KFSHRC	Molecular Virology section, department of infection & immunity, KFSHRC	Asia
Russia/MOS-CRIE-L189P6056u/2021	EPI_ISL_4536747	?	Samoilov A.E. et al	Molecular diagnostic laboratory of Federal Budget Institution of Science "Central Research Institute of Epidemiology" of The Federal Service on Customers' Rights Protection and Human Well-being Surveillance	Group of Genomics and Postgenomic Technologies of Central Research Institute of Epidemiology	Europe
PuertoRico/PR-CDC-ASC210041550/2021	EPI_ISL_1835280	MZ083826.1	Dakota Howard et al	Aegis Sciences Corporation	Centers for Disease Control and Prevention Division of Viral Diseases, Pathogen Discovery	North America
Romania/B-4082/2021	EPI_ISL_1116463	?	Leontina Banica et al	National Institute of Infectious Diseases-Prof. Dr. Matei Bals Molecular Diagnostics Laboratory	National Institute of Infectious Diseases-Prof. Dr. Matei Bals Molecular Diagnostics Laboratory	Europe
PuertoRico/PR-CDC-ASC210108086/2021	EPI_ISL_2687180	MZ450385.1	Dakota Howard et al	Aegis Sciences Corporation	Centers for Disease Control and Prevention Division of Viral Diseases, Pathogen Discovery	North America
Russia/MOW-CRIE-L219C0058u/2021	EPI_ISL_4199650	?	Samoilov A.E. et al	Molecular diagnostic laboratory of Federal Budget Institution of Science "Central Research Institute of Epidemiology" of The Federal Service on Customers' Rights Protection and Human Well-being Surveillance	Group of Genomics and Postgenomic Technologies of Central Research Institute of Epidemiology	Europe
Romania/MS-17909/2021	EPI_ISL_3259557	?	Corina Casangiu et al	Department of Public Health Alba	National Institute of Infectious Diseases-Prof. Dr. Matei Bals Molecular Diagnostics Laboratory	Europe
Rwanda/NRLNAT4203/2021	EPI_ISL_3012236	?	Yvan Butera et al	Nucleic Acid Testing, National Reference Laboratory	GIGA Medical Genomics	Africa
Qatar/QA-QU_19-1-A5/2021	EPI_ISL_1713932	?	BRC: Fatiha M. Benslimane et al	Ministry of Public Health / Hamad Medical Corporation	Biomedical Research Center (BRC), Qatar University / Qatar Genome Project (QGP)	Asia
PuertoRico/PR-CDC-S267/2021	EPI_ISL_1620579	?	Gilberto A. Santiago et al	Puerto Rico Department of Health	Centers for Disease Control and Prevention, Dengue Branch	North America
Russia/MOS-RII-MH16043S/2021	EPI_ISL_1919449	?	Andrey Komissarov et al	HELIX LLC	WHO National Influenza Centre Russian Federation	Europe
PuertoRico/PR-02102021PRI234/2021	EPI_ISL_2534190	?	Vanessa Rivera-Amill et al	INNO Diagnostics Reference Laboratory	RCMI-Center for Research Resources, Ponce Research Institute	North America
PuertoRico/PR-Yale-5994/2021	EPI_ISL_3025391	?	Joseph Fauver et al	UCC (Universidad Central del Caribe)	Grubaugh Lab - Yale School of Public Health	North America
PuertoRico/PR-CDC-S234/2021	EPI_ISL_1620561	?	Gilberto A. Santiago et al	Inno Diagnostics/Center for Research Resources, Ponce Medical School Foundation, Inc.	Centers for Disease Control and Prevention, Dengue Branch	North America
Qatar/QA-QU_18-10-C4/2021	EPI_ISL_1713544	?	BRC: Fatiha M. Benslimane et al	Ministry of Public Health / Hamad Medical Corporation	Biomedical Research Center (BRC), Qatar University / Qatar Genome Project (QGP)	Asia
Romania/SV_SJU_18749/2020	EPI_ISL_6679323	?	Lobiuc Andrei et al	Molecular Biology Lab, Suceava County Emergency Hospital	"Stefan cel Mare" University Metagenomics Lab	Europe
Romania/DJ65963/2021	EPI_ISL_6000438	?	Anca-Lelia (Riza) Costache et al	Medical Genetics Laboratory, Regional Centre of Medical Genetics, Emergency County Hospital Craiova	Medical Genetics Laboratory, Regional Centre of Medical Genetics, Emergency County Hospital Craiova	Europe
Rwanda/NRLNAT3055/2021	EPI_ISL_1301743	?	Yvan Butera et al	Nucleic Acid Testing, National Reference Laboratory	GIGA Medical Genomics	Africa
Qatar/QA.QU_18.12.D5/2021	EPI_ISL_2274394	?	BRC: Fatiha M. Benslimane et al	Ministry of Public Health / Hamad Medical Corporation	Biomedical Research Center (BRC), Qatar University / Qatar Genome Project (QGP)	Asia
PuertoRico/PR-UPRRP-2467/2021	EPI_ISL_3924800	OK203776.1	Riccardo Papa et al	Laboratorio Clinico Toledo	Sequencing and Genomics facility (SGF)	North America
Rwanda/NRLNAT4060/2021	EPI_ISL_2521997	?	Yvan Butera et al	Nucleic Acid Testing, National Reference Laboratory	GIGA Medical Genomics	Africa
Rwanda/NRLNAT4177/2021	EPI_ISL_3021478	?	Yvan Butera et al	Nucleic Acid Testing, National Reference Laboratory	GIGA Medical Genomics	Africa
Rwanda/AV65997RD/2020	EPI_ISL_1063915	?	Enatha Mukantwari et al	Rwanda National Reference Laboratory	Rwanda National Reference Laboratory	Africa
Russia/MOW-CRIE-D187A0154/2021	EPI_ISL_2626243	?	Samoilov A.E. et al	Molecular diagnostic laboratory of Federal Budget Institution of Science "Central Research Institute of Epidemiology" of The Federal Service on Customers' Rights Protection and Human Well-being Surveillance	Group of Genomics and Postgenomic Technologies of Central Research Institute of Epidemiology	Europe
Qatar/QA-QU_18-4-C1/2021	EPI_ISL_1713634	?	BRC: Fatiha M. Benslimane et al	Ministry of Public Health / Hamad Medical Corporation	Biomedical Research Center (BRC), Qatar University / Qatar Genome Project (QGP)	Asia
PuertoRico/PR-CDC-S460/2021	EPI_ISL_2688268	?	Gilberto A. Santiago et al	Centers for Disease Control and Prevention, Dengue Branch	Centers for Disease Control and Prevention, Dengue Branch	North America
Russia/SPE-RII-34509S/2021	EPI_ISL_2385136	?	Andrey Komissarov et al	WHO National Influenza Centre Russian Federation	WHO National Influenza Centre Russian Federation	Europe
Russia/MOW-CRIE-D187T77/2021	EPI_ISL_1363114	?	Samoilov AE et al	Molecular diagnostic laboratory of Federal Budget Institution of Science "Central Research Institute of Epidemiology" of The Federal Service on Customers' Rights Protection and Human Well-being Surveillance	Group of Genomics and Postgenomic Technologies of Central Research Institute of Epidemiology	Europe
PuertoRico/PR-UPRRP-2282/2021	EPI_ISL_3924659	OK203732.1	Riccardo Papa et al	Laboratorio Clinico Toledo	Sequencing and Genomics facility (SGF)	North America
Romania/SV_SJU_24032/2020	EPI_ISL_7606296	?	Lobiuc Andrei et al	Molecular Biology Lab, Suceava County Emergency Hospital	"Stefan cel Mare" University Metagenomics Lab	Europe
Romania/B-12942/2021	EPI_ISL_2099882	?	Corina Casangiu et al	Department of Public Health Bucharest	National Institute of Infectious Diseases-Prof. Dr. Matei Bals Molecular Diagnostics Laboratory	Europe
SaudiArabia/KFSHRC008A/2021	EPI_ISL_7987296	?	Fatimah S. Alhamlan et al	Molecular Virology section, department of infection & immunity, KFSHRC	Molecular Virology section, department of infection & immunity, KFSHRC	Asia
Romania/Bucuresti_467846/2021	EPI_ISL_4919755	?	Luiza Ustea et al	Cantacuzino National Military-Medical Institute, Viral Respiratory Infections Laboratory	Cantacuzino Institute Virology	Europe
PuertoRico/PR-UPRRP-2484/2021	EPI_ISL_3924751	OK203562.1	Riccardo Papa et al	Laboratorio Clinico Toledo	Sequencing and Genomics facility (SGF)	North America
Rwanda/NRLNAT3056/2021	EPI_ISL_1301744	?	Yvan Butera et al	Nucleic Acid Testing, National Reference Laboratory	GIGA Medical Genomics	Africa
PuertoRico/PR-CDC-ASC210060390/2021	EPI_ISL_2147643	MZ281758.1	Dakota Howard et al	Aegis Sciences Corporation	Centers for Disease Control and Prevention Division of Viral Diseases, Pathogen Discovery	North America
Qatar/QA-QU_17-F10/2021	EPI_ISL_1713499	?	BRC: Fatiha M. Benslimane et al	Ministry of Public Health / Hamad Medical Corporation	Biomedical Research Center (BRC), Qatar University / Qatar Genome Project (QGP)	Asia
PuertoRico/PR-CDC-2-4084740/2021	EPI_ISL_3354484	MZ779983.1	Mili Sheth et al	PR Public Health Lab	Centers for Disease Control and Prevention Division of Viral Diseases, Pathogen Discovery	North America
PuertoRico/PR-Yale-5735/2021	EPI_ISL_2860302	?	Joseph Fauver et al	UCC	Grubaugh Lab - Yale School of Public Health	North America
Romania/DJ79041/2021	EPI_ISL_5829979	?	Anca-Lelia (Riza) Costache et al	Medical Genetics Laboratory, Regional Centre of Medical Genetics, Emergency County Hospital Craiova	Medical Genetics Laboratory, Regional Centre of Medical Genetics, Emergency County Hospital Craiova	Europe
PuertoRico/PR-UPRRP-2418/2021	EPI_ISL_3924707	OK203673.1	Riccardo Papa et al	Laboratorio Clinico Toledo	Sequencing and Genomics facility (SGF)	North America
PuertoRico/PR-CDC-ASC210033232/2021	EPI_ISL_2089827	MZ195561.1	Dakota Howard et al	Aegis Sciences Corporation	Centers for Disease Control and Prevention Division of Viral Diseases, Pathogen Discovery	North America
Russia/KAM-RII-MH30009S/2021	EPI_ISL_3123016	?	Andrey Komissarov et al	Petropavlosk-Kamchatsky City Polyclinic No 3	WHO National Influenza Centre Russian Federation	Europe
PuertoRico/PR-CDC-ASC210067129/2021	EPI_ISL_2489532	MZ376334.1	Dakota Howard et al	Aegis Sciences Corporation	Centers for Disease Control and Prevention Division of Viral Diseases, Pathogen Discovery	North America
PuertoRico/PR-CDC-S467/2021	EPI_ISL_2688275	?	Gilberto A. Santiago et al	Centers for Disease Control and Prevention, Dengue Branch	Centers for Disease Control and Prevention, Dengue Branch	North America
PuertoRico/PR-Yale-6025/2021	EPI_ISL_3025413	?	Joseph Fauver et al	UCC (Universidad Central del Caribe)	Grubaugh Lab - Yale School of Public Health	North America
Romania/MS-20989/2021	EPI_ISL_4184760	?	Corina Casangiu et al	Department of Public Health Mures	National Institute of Infectious Diseases-Prof. Dr. Matei Bals Molecular Diagnostics Laboratory	Europe
Romania/Suceava413452/2021	EPI_ISL_861710	?	Mihaela Lazar et al	Laboratory for Respiratory Viruses, Cantacuzino National Military-Medical Institute for Research and Development	Cantacuzino Institute Virology	Europe
Qatar/QA-QU_14-C3/2020	EPI_ISL_1713379	?	BRC: Fatiha M. Benslimane et al	Ministry of Public Health / Hamad Medical Corporation	Biomedical Research Center (BRC), Qatar University / Qatar Genome Project (QGP)	Asia
Qatar/QA-QU_18-4-A6/2021	EPI_ISL_1713628	?	BRC: Fatiha M. Benslimane et al	Ministry of Public Health / Hamad Medical Corporation	Biomedical Research Center (BRC), Qatar University / Qatar Genome Project (QGP)	Asia
PuertoRico/PR-Yale-5720/2021	EPI_ISL_2776215	?	Joseph Fauver et al	Universidad Central del Caribe (UCC)	Grubaugh Lab - Yale School of Public Health	North America
Romania/Hunedoara_454667/2021	EPI_ISL_2727499	?	Carmen Cherciu et al	Cantacuzino National Military-Medical Institute, Viral Respiratory Infections Laboratory	Cantacuzino Institute Virology	Europe
RepublicoftheCongo/RC-070/2021	EPI_ISL_2978233	?	Placide Mbala-Kingebeni et al	Laboratoire National de Santé Publique, Brazzaville, République du Congo	Pathogen Genomics Lab, National Institute for Biomedical Research (INRB)	Africa
PuertoRico/PR-CDC-2-4634362/2021	EPI_ISL_3127918	MZ666567.1	Mili Sheth et al	PR Public Health Lab	Centers for Disease Control and Prevention Division of Viral Diseases, Pathogen Discovery	North America
Romania/B-7355/2021	EPI_ISL_1657101	?	Corina Casangiu et al	Department of Public Health Bucharest	National Institute of Infectious Diseases-Prof. Dr. Matei Bals Molecular Diagnostics Laboratory	Europe
Portugal/PT4949/2021	EPI_ISL_1400101	?	Borges et al	H Evora	Instituto Nacional de Saude (INSA) and Instituto Gulbenkian de Ciencia (IGC)	Europe
PuertoRico/PR-CDC-2-4356650/2021	EPI_ISL_2229158	MZ278359.1	Mili Sheth et al	PR Public Health Lab	Centers for Disease Control and Prevention Division of Viral Diseases, Pathogen Discovery	North America
Russia/MOW-CRIE-L191P0376u/2021	EPI_ISL_2031912	?	Samojlov A.E. et al	Molecular diagnostic laboratory of Federal Budget Institution of Science "Central Research Institute of Epidemiology" of The Federal Service on Customers' Rights Protection and Human Well-being Surveillance	Group of Genomics and Postgenomic Technologies of Central Research Institute of Epidemilology	Europe
Russia/MOS-CRIE-L106B1103b/2021	EPI_ISL_2031904	?	Samojlov A.E. et al	Molecular diagnostic laboratory of Federal Budget Institution of Science "Central Research Institute of Epidemiology" of The Federal Service on Customers' Rights Protection and Human Well-being Surveillance	Group of Genomics and Postgenomic Technologies of Central Research Institute of Epidemilology	Europe
PuertoRico/PR-07272021-PR-0075/2021	EPI_ISL_3342532	?	Vanessa Rivera-Amill et al	ILSPPR	RCMI-Center for Research Resources, Ponce Research Institute	North America
Romania/B-20246/2021	EPI_ISL_4184758	?	Corina Casangiu et al	National Institute of Infectious Diseases-Prof. Dr. Matei Bals Molecular Diagnostics Laboratory	National Institute of Infectious Diseases-Prof. Dr. Matei Bals Molecular Diagnostics Laboratory	Europe
Qatar/QA.QU.20.8.E4/2021	EPI_ISL_7167052	?	BRC: Heba A. Al-Khatib et al	Ministry of Public Health / Hamad Medical Corporation	Biomedical Research Center (BRC), Qatar University / Qatar Genome Project (QGP)	Asia
Russia/MOW-RII-MH20219S/2021	EPI_ISL_2816239	?	Andrey Komissarov et al	Infectious Diseases Hospital No 2	WHO National Influenza Centre Russian Federation	Europe
Portugal/PT5068/2021	EPI_ISL_1399873	?	Borges et al	ULS Alto Minho	Instituto Nacional de Saude (INSA) and Instituto Gulbenkian de Ciencia (IGC)	Europe
PuertoRico/PR-Yale-5934/2021	EPI_ISL_2960075	?	Joseph Fauver et al	UCC (Universidad Central del Caribe)	Grubaugh Lab - Yale School of Public Health	North America
PuertoRico/PR-Yale-5960/2021	EPI_ISL_2960101	?	Joseph Fauver et al	UCC (Universidad Central del Caribe)	Grubaugh Lab - Yale School of Public Health	North America
PuertoRico/PR-CDC-ASC210236635/2021	EPI_ISL_3849192	OK028208.1	Dakota Howard et al	Aegis Sciences Corporation	Centers for Disease Control and Prevention Division of Viral Diseases, Pathogen Discovery	North America
PuertoRico/PR-UPRRP-2437/2021	EPI_ISL_3924694	OK203618.1	Riccardo Papa et al	Laboratorio Clinico Toledo	Sequencing and Genomics facility (SGF)	North America
Romania/SV_SJU_19042/2020	EPI_ISL_6679231	?	Lobiuc Andrei et al	Molecular Biology Lab, Suceava County Emergency Hospital	"Stefan cel Mare" University Metagenomics Lab	Europe
SaudiArabia/KFSHRC_0121L/2021	EPI_ISL_7285322	?	Fatimah S. Alhamlan et al	Molecular Virology section, department of infection & immunity, KFSHRC	Molecular Virology section, department of infection & immunity, KFSHRC	Asia
PuertoRico/PR-Yale-5976/2021	EPI_ISL_3025380	?	Joseph Fauver et al	UCC (Universidad Central del Caribe)	Grubaugh Lab - Yale School of Public Health	North America
Portugal/PT9027/2021	EPI_ISL_2694887	?	Borges et al	H Santarem	Instituto Nacional de Saude (INSA)	Europe
PuertoRico/PR-CDC-2-4195358/2021	EPI_ISL_1711680	MZ028655.1	Mili Sheth et al	PR Public Health Lab	Centers for Disease Control and Prevention Division of Viral Diseases, Pathogen Discovery	North America
Portugal/PT4683/2021	EPI_ISL_1400028	?	Borges et al	INSA	Instituto Nacional de Saude (INSA) and BioSystems & Integrative Sciences Institute (BioISI) Genomics Unit, FCUL	Europe
Romania/CT-474813/2021	EPI_ISL_5859156	?	Luiza Ustea et al	Cantacuzino National Military-Medical Institute, Viral Respiratory Infections Laboratory	Cantacuzino National Military-Medical Institute, Viral Respiratory Infections Laboratory	Europe
Romania/DJ77541/2021	EPI_ISL_5890298	?	Anca-Lelia (Riza) Costache et al	Medical Genetics Laboratory, Regional Centre of Medical Genetics, Emergency County Hospital Craiova	Medical Genetics Laboratory, Regional Centre of Medical Genetics, Emergency County Hospital Craiova	Europe
PuertoRico/PR-CDC-ASC210062824/2021	EPI_ISL_2321285	MZ316399.1	Dakota Howard et al	Aegis Sciences Corporation	Centers for Disease Control and Prevention Division of Viral Diseases, Pathogen Discovery	North America
PuertoRico/PR-CDC-ASC210046761/2021	EPI_ISL_1835601	MZ084146.1	Dakota Howard et al	Aegis Sciences Corporation	Centers for Disease Control and Prevention Division of Viral Diseases, Pathogen Discovery	North America
Romania/SC15515/2021	EPI_ISL_1508829	?	Anca-Lelia (Riza) Costache et al	Medical Genetics Laboratory, Regional Centre of Medical Genetics, Emergency County Hospital Craiova	Medical Genetics Laboratory, Regional Centre of Medical Genetics, Emergency County Hospital Craiova	Europe
PuertoRico/PR-01222021-811/2021	EPI_ISL_1201486	?	Vanessa Rivera-Amill et al	INNO Diagnostics Reference Laboratory	RCMI-Center for Research Resources, Ponce Research Institute	North America
SaudiArabia/DM-21-095140A/2021	EPI_ISL_3236930	?	Abeer N Alshukairi et al	King Faisal Specialist Hospital & Research Centre	King Faisal Specialist Hospital & Research Centre	Asia
PuertoRico/PR-CDC-ASC210058383/2021	EPI_ISL_2158928	MZ238452.1	Dakota Howard et al	Aegis Sciences Corporation	Centers for Disease Control and Prevention Division of Viral Diseases, Pathogen Discovery	North America
Qatar/DA-USAFSAM-S3137/2021	EPI_ISL_2661494	?	Anthony Fries et al	US Air Force School of Aerospace Medicine	US Air Force School of Aerospace Medicine	Asia
Romania/AG-2458/2021	EPI_ISL_985395	?	Leontina Banica et al	National Institute of Infectious Diseases-Prof. Dr. Matei Bals Molecular Diagnostics Laboratory	National Institute of Infectious Diseases-Prof. Dr. Matei Bals Molecular Diagnostics Laboratory	Europe
Portugal/PT7298/2021	EPI_ISL_2248880	?	Borges et al	Germano de Sousa	Instituto Nacional de Saude (INSA)	Europe
PuertoRico/PR-CDC-ASC210072752/2021	EPI_ISL_2040865	MZ187210.1	Dakota Howard et al	Aegis Sciences Corporation	Centers for Disease Control and Prevention Division of Viral Diseases, Pathogen Discovery	North America
Russia/BEL-RII-MH17637S/2021	EPI_ISL_2385398	?	Andrey Komissarov et al	Center of Hygiene and Epidemiology in Belgorod Region	WHO National Influenza Centre Russian Federation	Europe
PuertoRico/PR-Yale-6559/2021	EPI_ISL_3236523	?	Joseph Fauver et al	UCC (Universidad Central del Caribe)	Grubaugh Lab - Yale School of Public Health	North America
PuertoRico/PR-07082021-PR-0037/2021	EPI_ISL_3342504	?	Vanessa Rivera-Amill et al	ILSPPR	RCMI-Center for Research Resources, Ponce Research Institute	North America
Qatar/QA-QU_17-D5/2020	EPI_ISL_1713488	?	BRC: Fatiha M. Benslimane et al	Ministry of Public Health / Hamad Medical Corporation	Biomedical Research Center (BRC), Qatar University / Qatar Genome Project (QGP)	Asia
PuertoRico/PR-CDC-QDX23270992/2021	EPI_ISL_1552969	MW906401.1	Dakota Howard et al	Quest Diagnostics Incorporated	Centers for Disease Control and Prevention Division of Viral Diseases, Pathogen Discovery	North America
Qatar/DA-USAFSAM-S4134/2021	EPI_ISL_3048165	?	Anthony Fries et al	US Air Force School of Aerospace Medicine	US Air Force School of Aerospace Medicine	Asia
Rwanda/CV2182/2021	EPI_ISL_4768077	?	Enatha Mukantwari et al	Rwanda National Joint Taskforce COVID-19	Africa Centre for Excellence for Genomics of Infectious Diseases (ACEGID), Redeemer’s University	Africa
Russia/SPE-RII-MH17359S/2021	EPI_ISL_2385315	?	Andrey Komissarov et al	WHO National Influenza Centre Russian Federation	WHO National Influenza Centre Russian Federation	Europe
PuertoRico/PR-CDC-QDX23760431/2021	EPI_ISL_1738093	MZ029977.1	Dakota Howard et al	Quest Diagnostics Incorporated	Centers for Disease Control and Prevention Division of Viral Diseases, Pathogen Discovery	North America
Portugal/PT9199/2021	EPI_ISL_2695059	?	Borges et al	H Divino Espirito Santo - Ponta Delgada	Instituto Nacional de Saude (INSA)	Europe
Russia/MOW-CRIE-D186K0034/2021	EPI_ISL_1510609	?	Samoilov AE et al	Molecular diagnostic laboratory of Federal Budget Institution of Science "Central Research Institute of Epidemiology" of The Federal Service on Customers' Rights Protection and Human Well-being Surveillance	Group of Genomics and Postgenomic Technologies of Central Research Institute of Epidemilology	Europe
Portugal/PT4700/2021	EPI_ISL_1399787	?	Borges et al	INSA	Instituto Nacional de Saude (INSA) and BioSystems & Integrative Sciences Institute (BioISI) Genomics Unit, FCUL	Europe
Portugal/PT9117/2021	EPI_ISL_2694977	?	Borges et al	H Divino Espirito Santo - Ponta Delgada	Instituto Nacional de Saude (INSA)	Europe
Russia/MOW-RII-MH15911/2021	EPI_ISL_1627575	?	Andrey Komissarov et al	Pathogenic Microorganisms Variability Laboratory	WHO National Influenza Centre Russian Federation	Europe
Russia/MOW-CRIE-D186V0001u/2021	EPI_ISL_3101153	?	Samoilov A.E. et al	Molecular diagnostic laboratory of Federal Budget Institution of Science "Central Research Institute of Epidemiology" of The Federal Service on Customers' Rights Protection and Human Well-being Surveillance	Group of Genomics and Postgenomic Technologies of Central Research Institute of Epidemiology	Europe
PuertoRico/PR-CDC-ASC210033063/2021	EPI_ISL_2187541	MZ240355.1	Dakota Howard et al	Aegis Sciences Corporation	Centers for Disease Control and Prevention Division of Viral Diseases, Pathogen Discovery	North America
PuertoRico/PR-CDC-ASC210058158/2021	EPI_ISL_2159189	MZ238623.1	Dakota Howard et al	Aegis Sciences Corporation	Centers for Disease Control and Prevention Division of Viral Diseases, Pathogen Discovery	North America
PuertoRico/PR-02262021-412/2021	EPI_ISL_1235673	?	Vanessa Rivera-Amill et al	INNO Diagnostics Reference Laboratory	RCMI-Center for Research Resources, Ponce Research Institute	North America
Qatar/QA-QU_18-10-A11/2021	EPI_ISL_1713520	?	BRC: Fatiha M. Benslimane et al	Ministry of Public Health / Hamad Medical Corporation	Biomedical Research Center (BRC), Qatar University / Qatar Genome Project (QGP)	Asia
Romania/B-7062/2021	EPI_ISL_1657119	?	Corina Casangiu et al	Department of Public Health Bucharest	National Institute of Infectious Diseases-Prof. Dr. Matei Bals Molecular Diagnostics Laboratory	Europe
PuertoRico/PR-CDC-2-4122648/2021	EPI_ISL_3354613	MZ780112.1	Mili Sheth et al	PR Public Health Lab	Centers for Disease Control and Prevention Division of Viral Diseases, Pathogen Discovery	North America
PuertoRico/PR-CDC-S497/2021	EPI_ISL_2688305	?	Gilberto A. Santiago et al	Puerto Rico Department of Health	Centers for Disease Control and Prevention, Dengue Branch	North America
Rwanda/NRLNAT4248/2021	EPI_ISL_4473251	?	Yvan Butera et al	Nucleic Acid Testing, National Reference Laboratory	GIGA Medical Genomics	Africa
PuertoRico/PR-CDC-ASC210010725/2021	EPI_ISL_1563334	MW994994.1	Dakota Howard et al	Aegis Sciences Corporation	Centers for Disease Control and Prevention Division of Viral Diseases, Pathogen Discovery	North America
SaoTomeandPrincipe/06/2021	EPI_ISL_10322959	?	Rosa Neto et al	LNR-TB	LNR-TB	Africa
PuertoRico/PR-UPRRP-3029/2021	EPI_ISL_10329614	ON065359.1	Riccardo Papa et al	Laboratorio Cinico Toledo	Sequencing and Genomics facility (SGF)	North America
Rwanda/NRLNAT4214/2021	EPI_ISL_4446114	?	Yvan Butera et al	Nucleic Acid Testing, National Reference Laboratory	GIGA Medical Genomics	Africa
Russia/ROS-RII-MH29629S/2021	EPI_ISL_3123015	?	Andrey Komissarov et al	Rostov-on-Don Regional Clinical Consultative and Diagnostic Center	WHO National Influenza Centre Russian Federation	Europe
PuertoRico/PR-Yale-5954/2021	EPI_ISL_2960095	?	Joseph Fauver et al	UCC (Universidad Central del Caribe)	Grubaugh Lab - Yale School of Public Health	North America
Qatar/QA-QU_17-F9/2021	EPI_ISL_1713504	?	BRC: Fatiha M. Benslimane et al	Ministry of Public Health / Hamad Medical Corporation	Biomedical Research Center (BRC), Qatar University / Qatar Genome Project (QGP)	Asia
Romania/DJ60825/2021	EPI_ISL_6194107	?	Anca-Lelia (Riza) Costache et al	Medical Genetics Laboratory, Regional Centre of Medical Genetics, Emergency County Hospital Craiova	Medical Genetics Laboratory, Regional Centre of Medical Genetics, Emergency County Hospital Craiova	Europe
Romania/Dolj_458975/2021	EPI_ISL_3911449	?	Carmen Cherciu et al	Clinical Emergency County Hospital, Craiova	Cantacuzino Institute Virology	Europe
Russia/MOS-2512/2020	EPI_ISL_6565012	?	Oleg V. Pyankov et al	SRC VB "Vector", "Collection of microorganisms" Department.	SRC VB "Vector", "Collection of microorganisms" Department.	Europe
Rwanda/NRLNAT4065/2021	EPI_ISL_2522095	?	Yvan Butera et al	Nucleic Acid Testing, National Reference Laboratory	GIGA Medical Genomics	Africa
Qatar/DA-USAFSAM-S3139/2021	EPI_ISL_2661496	?	Anthony Fries et al	US Air Force School of Aerospace Medicine	US Air Force School of Aerospace Medicine	Asia
Romania/651GLLAc/2021	EPI_ISL_1457126	?	Anca Botezatu et al	"Stefan S. Nicolau"Institute of Virology	"Stefan S. Nicolau"Institute of Virology	Europe
Russia/SPE-RII-MH17384S/2021	EPI_ISL_2385331	?	Andrey Komissarov et al	WHO National Influenza Centre Russian Federation	WHO National Influenza Centre Russian Federation	Europe
Portugal/PT5807/2021	EPI_ISL_1739102	?	Borges et al	Germano de Sousa	Instituto Nacional de Saude (INSA)	Europe
PuertoRico/PR-CDC-2-4611298/2021	EPI_ISL_3355225	MZ780724.1	Mili Sheth et al	PR Public Health Lab	Centers for Disease Control and Prevention Division of Viral Diseases, Pathogen Discovery	North America
Romania/Dolj_455004/2021	EPI_ISL_3021396	?	Carmen Cherciu et al	Clinical Emergency County Hospital, Craiova	Cantacuzino Institute Virology	Europe
PuertoRico/PR-UPRRP-3027/2021	EPI_ISL_10329612	ON065301.1	Riccardo Papa et al	Laboratorio Cinico Toledo	Sequencing and Genomics facility (SGF)	North America
Russia/BEL-RII-MH17711S/2021	EPI_ISL_2385413	?	Andrey Komissarov et al	Center of Hygiene and Epidemiology in Belgorod Region	WHO National Influenza Centre Russian Federation	Europe
SaoTomeandPrincipe/03/2021	EPI_ISL_10322956	?	Rosa Neto et al	LNR-TB	LNR-TB	Africa
Portugal/PT7340/2021	EPI_ISL_2248922	?	Borges et al	Joaquim Chaves Saude	Instituto Nacional de Saude (INSA)	Europe
SaudiArabia/KFSHRC_0117L/2021	EPI_ISL_9291344	?	Fatimah S. Alhamlan et al	Molecular Virology section, department of infection & immunity, KFSHRC	Molecular Virology section, department of infection & immunity, KFSHRC	Asia
PuertoRico/PR-CDC-2-4396000/2021	EPI_ISL_2384025	MZ331152.1	Mili Sheth et al	PR Public Health Lab	Centers for Disease Control and Prevention Division of Viral Diseases, Pathogen Discovery	North America
Portugal/PT7991/2021	EPI_ISL_2340302	?	Borges et al	UNILABS	Instituto Nacional de Saude (INSA)	Europe
PuertoRico/PR-Yale-5953/2021	EPI_ISL_2960094	?	Joseph Fauver et al	UCC (Universidad Central del Caribe)	Grubaugh Lab - Yale School of Public Health	North America
Russia/MOW-RII-MH15912/2021	EPI_ISL_1627562	?	Andrey Komissarov et al	Pathogenic Microorganisms Variability Laboratory	WHO National Influenza Centre Russian Federation	Europe
Qatar/QA.QU_18.16.E5/2021	EPI_ISL_2843054	?	BRC: Fatiha M. Benslimane et al	Ministry of Public Health / Hamad Medical Corporation	Biomedical Research Center (BRC), Qatar University / Qatar Genome Project (QGP)	Asia
Reunion/PIMIT_20690/2021	EPI_ISL_9374028	?	Dr David A Wilkinson et al	REUNILAB	UMR PIMIT	Europe
Qatar/QA.QU_18.19.D11/2021	EPI_ISL_2843277	?	BRC: Fatiha M. Benslimane et al	Ministry of Public Health / Hamad Medical Corporation	Biomedical Research Center (BRC), Qatar University / Qatar Genome Project (QGP)	Asia
Qatar/QA-QU_17-D10/2020	EPI_ISL_1713485	?	BRC: Fatiha M. Benslimane et al	Ministry of Public Health / Hamad Medical Corporation	Biomedical Research Center (BRC), Qatar University / Qatar Genome Project (QGP)	Asia
PuertoRico/PR-06082021-PR-0001/2021	EPI_ISL_3247503	?	Vanessa Rivera-Amill et al	ILSPPR	RCMI-Center for Research Resources, Ponce Research Institute	North America
PuertoRico/PR-02012021-458/2021	EPI_ISL_1109633	?	Vanessa Rivera-Amill et al	INNO Diagnostics Reference Laboratory	RCMI-Center for Research Resources, Ponce Research Institute	North America
Portugal/PT9163/2021	EPI_ISL_2695023	?	Borges et al	H Divino Espirito Santo - Ponta Delgada	Instituto Nacional de Saude (INSA)	Europe
Russia/MOW-CRIE-D187S0009/2021	EPI_ISL_1510616	?	Samoilov AE et al	Molecular diagnostic laboratory of Federal Budget Institution of Science "Central Research Institute of Epidemiology" of The Federal Service on Customers' Rights Protection and Human Well-being Surveillance	Group of Genomics and Postgenomic Technologies of Central Research Institute of Epidemilology	Europe
Romania/B-21268/2021	EPI_ISL_7405550	?	Corina Casangiu et al	National Institute of Infectious Diseases-Prof. Dr. Matei Bals Molecular Diagnostics Laboratory	National Institute of Infectious Diseases-Prof. Dr. Matei Bals Molecular Diagnostics Laboratory	Europe
PuertoRico/PR-05072021PRI239/2021	EPI_ISL_2534191	?	Vanessa Rivera-Amill et al	INNO Diagnostics Reference Laboratory	RCMI-Center for Research Resources, Ponce Research Institute	North America
Portugal/PT5705/2021	EPI_ISL_1739021	?	Borges et al	Joaquim Chaves Saude	Instituto Nacional de Saude (INSA) and Institute of Biomedicine (iBiMed), Universidade de Aveiro	Europe
PuertoRico/PR-Yale-5995/2021	EPI_ISL_3025392	?	Joseph Fauver et al	UCC (Universidad Central del Caribe)	Grubaugh Lab - Yale School of Public Health	North America
PuertoRico/PR-CDC-S476/2021	EPI_ISL_2688284	?	Gilberto A. Santiago et al	Puerto Rico Department of Health	Centers for Disease Control and Prevention, Dengue Branch	North America
PuertoRico/PR-CDC-S443/2021	EPI_ISL_2426862	?	Gilberto A. Santiago et al	Puerto Rico Department of Health	Centers for Disease Control and Prevention, Dengue Branch	North America
Rwanda/NRLNAT4062/2021	EPI_ISL_2522091	?	Yvan Butera et al	Nucleic Acid Testing, National Reference Laboratory	GIGA Medical Genomics	Africa
Qatar/DA-USAFSAM-S3138/2021	EPI_ISL_2661495	?	Anthony Fries et al	US Air Force School of Aerospace Medicine	US Air Force School of Aerospace Medicine	Asia
Qatar/QA-QU_18-7-E3/2021	EPI_ISL_1713765	?	BRC: Fatiha M. Benslimane et al	Ministry of Public Health / Hamad Medical Corporation	Biomedical Research Center (BRC), Qatar University / Qatar Genome Project (QGP)	Asia
Romania/MS-23556/2021	EPI_ISL_4184762	?	Corina Casangiu et al	Department of Public Health Mures	National Institute of Infectious Diseases-Prof. Dr. Matei Bals Molecular Diagnostics Laboratory	Europe
Qatar/QA.QU_18.16.E11/2021	EPI_ISL_2843049	?	BRC: Fatiha M. Benslimane et al	Ministry of Public Health / Hamad Medical Corporation	Biomedical Research Center (BRC), Qatar University / Qatar Genome Project (QGP)	Asia
Qatar/QA-QU_17-H6/2021	EPI_ISL_1713514	?	BRC: Fatiha M. Benslimane et al	Ministry of Public Health / Hamad Medical Corporation	Biomedical Research Center (BRC), Qatar University / Qatar Genome Project (QGP)	Asia
Qatar/QA-QU_17-D2/2020	EPI_ISL_1713487	?	BRC: Fatiha M. Benslimane et al	Ministry of Public Health / Hamad Medical Corporation	Biomedical Research Center (BRC), Qatar University / Qatar Genome Project (QGP)	Asia
PuertoRico/PR-CDC-QDX24236450/2021	EPI_ISL_2011013	MZ161331.1	Dakota Howard et al	Quest Diagnostics Incorporated	Centers for Disease Control and Prevention Division of Viral Diseases, Pathogen Discovery	North America
Romania/Teleorman_465150/2021	EPI_ISL_3924083	?	Carmen Cherciu et al	Cantacuzino National Military-Medical Institute, Viral Respiratory Infections Laboratory	Cantacuzino Institute Virology	Europe
Romania/B-16224/2021	EPI_ISL_2687989	?	Corina Casangiu et al	Clinical Hospital of Infectious and Tropical Diseases “Dr. Victor Babes”	National Institute of Infectious Diseases-Prof. Dr. Matei Bals Molecular Diagnostics Laboratory	Europe
PuertoRico/PR-CDC-S239/2021	EPI_ISL_1620583	?	Gilberto A. Santiago et al	Inno Diagnostics/Center for Research Resources, Ponce Medical School Foundation, Inc.	Centers for Disease Control and Prevention, Dengue Branch	North America
SaudiArabia/KFSHRC_0132F/2021	EPI_ISL_6700204	?	Fatimah S. Alhamlan et al	Molecular Virology section, department of infection & immunity, KFSHRC	Molecular Virology section, department of infection & immunity, KFSHRC	Asia
Qatar/QA.QU_18.10.A11/2021	EPI_ISL_2274253	?	BRC: Fatiha M. Benslimane et al	Ministry of Public Health / Hamad Medical Corporation	Biomedical Research Center (BRC), Qatar University / Qatar Genome Project (QGP)	Asia
RepublicoftheCongo/RC-016/2021	EPI_ISL_2978201	?	Placide Mbala-Kingebeni et al	Laboratoire National de Santé Publique, Brazzaville, République du Congo	Pathogen Genomics Lab, National Institute for Biomedical Research (INRB)	Africa
Russia/MOW-RII-MH15897/2021	EPI_ISL_1627561	?	Andrey Komissarov et al	Pathogenic Microorganisms Variability Laboratory	WHO National Influenza Centre Russian Federation	Europe
PuertoRico/PR-CDC-2-4084527/2021	EPI_ISL_3353623	MZ779250.1	Mili Sheth et al	PR Public Health Lab	Centers for Disease Control and Prevention Division of Viral Diseases, Pathogen Discovery	North America
Russia/SPE-RII-MH15736S/2021	EPI_ISL_1652612	?	Andrey Komissarov et al	HELIX LLC	WHO National Influenza Centre Russian Federation	Europe
Romania/B-17090/2021	EPI_ISL_3045856	?	Corina Casangiu et al	National Institute of Infectious Diseases-Prof. Dr. Matei Bals Molecular Diagnostics Laboratory	National Institute of Infectious Diseases-Prof. Dr. Matei Bals Molecular Diagnostics Laboratory	Europe
SaudiArabia/KFSHRC_0112W/2021	EPI_ISL_6626204	?	Fatimah S. Alhamlan et al	Molecular Virology section, department of infection & immunity, KFSHRC	Molecular Virology section, department of infection & immunity, KFSHRC	Asia
SaoTomeandPrincipe/02/2021	EPI_ISL_10322955	?	Rosa Neto et al	LNR-TB	LNR-TB	Africa
Qatar/QA.QU_18.11.C12/2021	EPI_ISL_2274326	?	BRC: Fatiha M. Benslimane et al	Ministry of Public Health / Hamad Medical Corporation	Biomedical Research Center (BRC), Qatar University / Qatar Genome Project (QGP)	Asia
Qatar/QA-QU_18-2-B7/2021	EPI_ISL_1713572	?	BRC: Fatiha M. Benslimane et al	Ministry of Public Health / Hamad Medical Corporation	Biomedical Research Center (BRC), Qatar University / Qatar Genome Project (QGP)	Asia
Romania/B-16014/2021	EPI_ISL_2943076	?	Corina Casangiu et al	National Institute of Infectious Diseases-Prof. Dr. Matei Bals Molecular Diagnostics Laboratory	National Institute of Infectious Diseases-Prof. Dr. Matei Bals Molecular Diagnostics Laboratory	Europe
Romania/Arges_458011/2021	EPI_ISL_3911432	?	Carmen Cherciu et al	Cantacuzino National Military-Medical Institute, Viral Respiratory Infections Laboratory	Cantacuzino Institute Virology	Europe
Qatar/QA.QU_18.19.E3/2021	EPI_ISL_2843288	?	BRC: Fatiha M. Benslimane et al	Ministry of Public Health / Hamad Medical Corporation	Biomedical Research Center (BRC), Qatar University / Qatar Genome Project (QGP)	Asia
Romania/Arad_466141/2021	EPI_ISL_3931792	?	Luiza Ustea et al	Cantacuzino National Military-Medical Institute, Viral Respiratory Infections Laboratory	Cantacuzino Institute Virology	Europe
SaudiArabia/DM-21-110332A/2021	EPI_ISL_3237048	?	Abeer N Alshukairi et al	King Faisal Specialist Hospital & Research Centre	King Faisal Specialist Hospital & Research Centre	Asia
Portugal/PT5072/2021	EPI_ISL_1399874	?	Borges et al	ULS Alto Minho	Instituto Nacional de Saude (INSA) and Instituto Gulbenkian de Ciencia (IGC)	Europe
Romania/B-2487/2021	EPI_ISL_979963	?	Leontina Banica et al	National Institute of Infectious Diseases-Prof. Dr. Matei Bals Molecular Diagnostics Laboratory	National Institute of Infectious Diseases-Prof. Dr. Matei Bals Molecular Diagnostics Laboratory	Europe
PuertoRico/PR-UPRRP-2288/2021	EPI_ISL_3924815	OK203569.1	Riccardo Papa et al	Laboratorio Clinico Toledo	Sequencing and Genomics facility (SGF)	North America
PuertoRico/PR-CDC-S511/2021	EPI_ISL_2688319	?	Gilberto A. Santiago et al	Puerto Rico Department of Health	Centers for Disease Control and Prevention, Dengue Branch	North America
Qatar/QA-QU_17-E5/2021	EPI_ISL_1713496	?	BRC: Fatiha M. Benslimane et al	Ministry of Public Health / Hamad Medical Corporation	Biomedical Research Center (BRC), Qatar University / Qatar Genome Project (QGP)	Asia
Qatar/QA.QU_18.15.B2/2021	EPI_ISL_2842941	?	BRC: Fatiha M. Benslimane et al	Ministry of Public Health / Hamad Medical Corporation	Biomedical Research Center (BRC), Qatar University / Qatar Genome Project (QGP)	Asia
PuertoRico/PR-CDC-S250/2021	EPI_ISL_1620586	?	Gilberto A. Santiago et al	Inno Diagnostics/Center for Research Resources, Ponce Medical School Foundation, Inc.	Centers for Disease Control and Prevention, Dengue Branch	North America
Romania/SV_SJU_30426/2020	EPI_ISL_6679219	?	Lobiuc Andrei et al	Molecular Biology Lab, Suceava County Emergency Hospital	"Stefan cel Mare" University Metagenomics Lab	Europe
PuertoRico/PR-UPRRP-2269/2021	EPI_ISL_3924743	OK203505.1	Riccardo Papa et al	Laboratorio Clinico Toledo	Sequencing and Genomics facility (SGF)	North America
Qatar/QA-QU_17-H8/2021	EPI_ISL_1713516	?	BRC: Fatiha M. Benslimane et al	Ministry of Public Health / Hamad Medical Corporation	Biomedical Research Center (BRC), Qatar University / Qatar Genome Project (QGP)	Asia
Romania/IS-11015/2021	EPI_ISL_1969936	?	Corina Casangiu et al	Infectious Diseases Hospital IASI	National Institute of Infectious Diseases-Prof. Dr. Matei Bals Molecular Diagnostics Laboratory	Europe
Russia/MOW-RII-MH15905/2021	EPI_ISL_1627570	?	Andrey Komissarov et al	Pathogenic Microorganisms Variability Laboratory	WHO National Influenza Centre Russian Federation	Europe
Russia/MOW-CRIE-L188K0285u/2021	EPI_ISL_2038903	?	Samoilov AE et al	Laboratory of Polymerase Chain Reaction of Federal Budget Institution of Science "Central Research Institute of Epidemiology" of The Federal Service on Customers' Rights Protection and Human Well-being Surveillance	Group of Genomics and Postgenomic Technologies of Central Research Institute of Epidemiology	Europe
Qatar/DA-USAFSAM-S3136/2021	EPI_ISL_2661493	?	Anthony Fries et al	US Air Force School of Aerospace Medicine	US Air Force School of Aerospace Medicine	Asia
Romania/SV_SJU_25833/2020	EPI_ISL_6679240	?	Lobiuc Andrei et al	Molecular Biology Lab, Suceava County Emergency Hospital	"Stefan cel Mare" University Metagenomics Lab	Europe
PuertoRico/PR-UPRRP-2500/2021	EPI_ISL_3924758	OK203603.1	Riccardo Papa et al	Laboratorio Clinico Toledo	Sequencing and Genomics facility (SGF)	North America
Romania/7629/2021	EPI_ISL_6436365	?	Lobiuc Andrei et al	Institutul Oncologic "Prof. Dr. Ion Chiricuta" Cluj Napoca	"Stefan cel Mare" University Metagenomics Lab	Europe
PuertoRico/PR-CDC-ASC210114178/2021	EPI_ISL_3322962	MZ745796.1	Dakota Howard et al	Aegis Sciences Corporation	Centers for Disease Control and Prevention Division of Viral Diseases, Pathogen Discovery	North America
SaudiArabia/KFSHRC_0124L/2021	EPI_ISL_7211807	?	Fatimah S. Alhamlan et al	Molecular Virology section, department of infection & immunity, KFSHRC	Molecular Virology section, department of infection & immunity, KFSHRC	Asia
PuertoRico/PR-CDC-QDX23269210/2021	EPI_ISL_1552938	MW906370.1	Dakota Howard et al	Quest Diagnostics Incorporated	Centers for Disease Control and Prevention Division of Viral Diseases, Pathogen Discovery	North America
Portugal/PT6004/2021	EPI_ISL_1853918	?	Borges et al	Germano de Sousa	Instituto Nacional de Saude (INSA) and Instituto Gulbenkian de Ciencia (IGC)	Europe
PuertoRico/PR-CDC-ASC210154568/2021	EPI_ISL_3220688	MZ704907.1	Dakota Howard et al	Aegis Sciences Corporation	Centers for Disease Control and Prevention Division of Viral Diseases, Pathogen Discovery	North America
Romania/DJ73690/2021	EPI_ISL_8421359	?	Anca-Lelia (Riza) Costache et al	Medical Genetics Laboratory, Regional Centre of Medical Genetics, Emergency County Hospital Craiova	Medical Genetics Laboratory, Regional Centre of Medical Genetics, Emergency County Hospital Craiova	Europe
PuertoRico/PR-CDC-S513/2021	EPI_ISL_3132190	?	Gilberto A. Santiago et al	Puerto Rico Department of Health	Centers for Disease Control and Prevention, Dengue Branch	North America
Scotland/EDB18277/2021	EPI_ISL_2704833	?	McHugh M et al	Virology Department, Royal Infirmary of Edinburgh, NHS Lothian / School of Biological Sciences, University of Edinburgh	COVID-19 Genomics UK (COG-UK) Consortium	Europe
Qatar/DA-USAFSAM-S4131/2021	EPI_ISL_3048164	?	Anthony Fries et al	US Air Force School of Aerospace Medicine	US Air Force School of Aerospace Medicine	Asia
Russia/SPE-RII-MH17361S/2021	EPI_ISL_2385316	?	Andrey Komissarov et al	WHO National Influenza Centre Russian Federation	WHO National Influenza Centre Russian Federation	Europe
Rwanda/NRLNAT4243/2021	EPI_ISL_4473250	?	Yvan Butera et al	Nucleic Acid Testing, National Reference Laboratory	GIGA Medical Genomics	Africa
PuertoRico/PR-CDC-S510/2021	EPI_ISL_2688318	?	Gilberto A. Santiago et al	Puerto Rico Department of Health	Centers for Disease Control and Prevention, Dengue Branch	North America
PuertoRico/PR-CDC-ASC210060407/2021	EPI_ISL_2147654	MZ281769.1	Dakota Howard et al	Aegis Sciences Corporation	Centers for Disease Control and Prevention Division of Viral Diseases, Pathogen Discovery	North America
Russia/MOW-CRIE-D187B0022u/2021	EPI_ISL_3932070	?	Samoilov A.E. et al	Molecular diagnostic laboratory of Federal Budget Institution of Science "Central Research Institute of Epidemiology" of The Federal Service on Customers' Rights Protection and Human Well-being Surveillance	Group of Genomics and Postgenomic Technologies of Central Research Institute of Epidemiology	Europe
PuertoRico/PR-CDC-2-4122139/2021	EPI_ISL_3354533	MZ780032.1	Mili Sheth et al	PR Public Health Lab	Centers for Disease Control and Prevention Division of Viral Diseases, Pathogen Discovery	North America
SaudiArabia/KFSHRC_022A/2021	EPI_ISL_7675055	?	Fatimah S. Alhamlan et al	Molecular Virology section, department of infection & immunity, KFSHRC	Molecular Virology section, department of infection & immunity, KFSHRC	Asia
PuertoRico/PR-02182021-879/2021	EPI_ISL_1235670	?	Vanessa Rivera-Amill et al	INNO Diagnostics Reference Laboratory	RCMI-Center for Research Resources, Ponce Research Institute	North America
PuertoRico/PR-CDC-ASC210064541/2021	EPI_ISL_2280503	MZ294091.1	Dakota Howard et al	Aegis Sciences Corporation	Centers for Disease Control and Prevention Division of Viral Diseases, Pathogen Discovery	North America
PuertoRico/PR-UPRRP-2477/2021	EPI_ISL_3924797	OK203561.1	Riccardo Papa et al	Laboratorio Clinico Toledo	Sequencing and Genomics facility (SGF)	North America
PuertoRico/PR-CDC-S241/2021	EPI_ISL_1620584	?	Gilberto A. Santiago et al	Inno Diagnostics/Center for Research Resources, Ponce Medical School Foundation, Inc.	Centers for Disease Control and Prevention, Dengue Branch	North America
PuertoRico/PR-CDC-S200/2021	EPI_ISL_1620552	?	Gilberto A. Santiago et al	Puerto Rico Department of Health	Centers for Disease Control and Prevention, Dengue Branch	North America
Russia/MOW-NMRCOGP-6525-1098896F/2021	EPI_ISL_1324653	?	Jekaterina Shubina et al	National Medical Research Center for Obstetrics, Gynecology and Perinatology named after Academician V.I.Kulakov of the Ministry of Healthcare of Russian Federation	National Medical Research Center for Obstetrics, Gynecology and Perinatology named after Academician V.I.Kulakov of the Ministry of Healthcare of Russian Federation	Europe
Romania/Prahova_463526/2021	EPI_ISL_4945758	?	Carmen Cherciu et al	Cantacuzino National Military-Medical Institute, Viral Respiratory Infections Laboratory	Cantacuzino Institute Virology	Europe
Portugal/PT6572/2021	EPI_ISL_1854083	?	Borges et al	ULS Alto Minho	Instituto Nacional de Saude (INSA)	Europe
SaudiArabia/KFSHRC_0105W/2021	EPI_ISL_6699625	?	Fatimah S. Alhamlan et al	Molecular Virology section, department of infection & immunity, KFSHRC	Molecular Virology section, department of infection & immunity, KFSHRC	Asia
PuertoRico/PR-CDC-S324/2021	EPI_ISL_1760266	?	Gilberto A. Santiago et al	Centers for Disease Control and Prevention, Dengue Branch	Centers for Disease Control and Prevention, Dengue Branch	North America
Russia/MOW-RII-MH24826S/2021	EPI_ISL_2899803	?	Andrey Komissarov et al	N.F. Gamaleya Research Center for Epidemiology and Microbiology	WHO National Influenza Centre Russian Federation	Europe
PuertoRico/PR-CDC-S168/2021	EPI_ISL_1120708	?	Gilberto A. Santiago et al	Inno Diagnostics/Center for Research Resources, Ponce Medical School Foundation, Inc.	Centers for Disease Control and Prevention, Dengue Branch	North America
Romania/B-3207/2021	EPI_ISL_1258425	?	Corina Casangiu et al	Elias Emergency University Hospital, Bucharest	National Institute of Infectious Diseases-Prof. Dr. Matei Bals Molecular Diagnostics Laboratory	Europe
PuertoRico/PR-02262021-384/2021	EPI_ISL_1235672	?	Vanessa Rivera-Amill et al	INNO Diagnostics Reference Laboratory	RCMI-Center for Research Resources, Ponce Research Institute	North America
Reunion/PIMIT_21327/2021	EPI_ISL_9374048	?	Dr David A Wilkinson et al	REUNILAB	UMR PIMIT	Europe
Romania/Arges_458008/2021	EPI_ISL_3911431	?	Carmen Cherciu et al	Cantacuzino National Military-Medical Institute, Viral Respiratory Infections Laboratory	Cantacuzino Institute Virology	Europe
RepublicoftheCongo/RC-031/2021	EPI_ISL_2978212	?	Placide Mbala-Kingebeni et al	Laboratoire National de Santé Publique, Brazzaville, République du Congo	Pathogen Genomics Lab, National Institute for Biomedical Research (INRB)	Africa
Russia/MOW-CRIE-D187B0100/2021	EPI_ISL_1510608	?	Samoilov AE et al	Molecular diagnostic laboratory of Federal Budget Institution of Science "Central Research Institute of Epidemiology" of The Federal Service on Customers' Rights Protection and Human Well-being Surveillance	Group of Genomics and Postgenomic Technologies of Central Research Institute of Epidemilology	Europe
PuertoRico/PR-CDC-S485/2021	EPI_ISL_2688293	?	Gilberto A. Santiago et al	Puerto Rico Department of Health	Centers for Disease Control and Prevention, Dengue Branch	North America
Rwanda/NRLNAT4064/2021	EPI_ISL_2522094	?	Yvan Butera et al	Nucleic Acid Testing, National Reference Laboratory	GIGA Medical Genomics	Africa
PuertoRico/PR-CDC-S504/2021	EPI_ISL_2688312	?	Gilberto A. Santiago et al	Puerto Rico Department of Health	Centers for Disease Control and Prevention, Dengue Branch	North America
Romania/Prahova_466646/2021	EPI_ISL_3931866	?	Luiza Ustea et al	Cantacuzino National Military-Medical Institute, Viral Respiratory Infections Laboratory	Cantacuzino Institute Virology	Europe
SaoTomeandPrincipe/01/2021	EPI_ISL_10322954	?	Rosa Neto et al	LNR-TB	LNR-TB	Africa
Scotland/QEUH-160F5EB/2021	EPI_ISL_2488076	OU315289.1	Harper VanSteenhouse et al	Lighthouse Lab in Glasgow	Wellcome Sanger Institute for the COVID-19 Genomics UK (COG-UK) Consortium	Europe
Scotland/QEUH-1A4C6BE/2021	EPI_ISL_3221899	OU492872.1	Harper VanSteenhouse et al	Lighthouse Lab in Glasgow	Wellcome Sanger Institute for the COVID-19 Genomics UK (COG-UK) Consortium	Europe
Slovakia/UKBA-3310/2021	EPI_ISL_2503863	?	Viktoria Cabanova et al	Institute of Virology, Biomedical Research Center of the Slovak Academy of Sciences, Bratislava	Faculty of Natural Sciences, Comenius University, Bratislava	Europe
Singapore/242/2021	EPI_ISL_1173251	?	Tze Minn Mak et al	National Public Health Laboratory, National Centre for Infectious Diseases	National Public Health Laboratory, National Centre for Infectious Diseases	Asia
Senegal/173283/2021	EPI_ISL_8527988	?	Diallo Amadou et al	Institut Pasteur de Dakar	Institut Pasteur de Dakar	Africa
Senegal/7919226/2021	EPI_ISL_8528332	?	Diallo Amadou et al	Institut Pasteur de Dakar	Institut Pasteur de Dakar	Africa
Senegal/24961/2020	EPI_ISL_8525574	?	Diallo Amadou et al	Institut Pasteur de Dakar	Institut Pasteur de Dakar	Africa
Slovakia/UVZ_PL15_C11_9934/2021	EPI_ISL_2276064	?	Tatiana Sedláčková et al	Public Health Authority of the Slovak Republic	Laboratory of Genomics and Bioinformatics, Comenius University Science Park	Europe
Singapore/869/2021	EPI_ISL_2349793	?	Tze Minn Mak et al	National Public Health Laboratory, National Centre for Infectious Diseases	National Public Health Laboratory, National Centre for Infectious Diseases	Asia
Slovakia/UVZ_PL18_H11_11430/2021	EPI_ISL_2598659	?	Tatiana Sedláčková et al	Public Health Authority of the Slovak Republic	Laboratory of Genomics and Bioinformatics, Comenius University Science Park	Europe
Singapore/868/2021	EPI_ISL_2349792	?	Tze Minn Mak et al	National Public Health Laboratory, National Centre for Infectious Diseases	National Public Health Laboratory, National Centre for Infectious Diseases	Asia
Serbia/J445511_1904/2021	EPI_ISL_8748537	?	Knezevic et al	Laboratory for COVID19 diagnostics, Clinical Centre of Serbia	Institute of microbiology and Immunology, Faculty of Medicine, University of Belgrade	Europe
Singapore/1766/2021	EPI_ISL_2820287	?	Tze Minn Mak et al	National Public Health Laboratory, National Centre for Infectious Diseases	National Public Health Laboratory, National Centre for Infectious Diseases	Asia
Senegal/6987590/2021	EPI_ISL_8528140	?	Diallo Amadou et al	Institut Pasteur de Dakar	Institut Pasteur de Dakar	Africa
Slovakia/UKBA-2779/2021	EPI_ISL_1797869	?	Brona Brejova et al	Institute of Virology, Biomedical Research Center of the Slovak Academy of Sciences, Bratislava	Faculty of Natural Sciences, Comenius University, Bratislava	Europe
Senegal/10113045/2021	EPI_ISL_8526249	?	Diallo Amadou et al	Institut Pasteur de Dakar	Institut Pasteur de Dakar	Africa
Senegal/173076/2021	EPI_ISL_8527854	?	Diallo Amadou et al	Institut Pasteur de Dakar	Institut Pasteur de Dakar	Africa
Slovakia/MDX-9-92/2021	EPI_ISL_2774450	?	Diana Drobna et al	Multiplex DX	Multiplex DX	Europe
Singapore/215/2021	EPI_ISL_1081939	?	Tze Minn Mak et al	National Public Health Laboratory, National Centre for Infectious Diseases	National Public Health Laboratory, National Centre for Infectious Diseases	Asia
Senegal/6999094/2021	EPI_ISL_8528228	?	Diallo Amadou et al	Institut Pasteur de Dakar	Institut Pasteur de Dakar	Africa
Senegal/3003289/2021	EPI_ISL_8527711	?	Diallo Amadou et al	Institut Pasteur de Dakar	Institut Pasteur de Dakar	Africa
Senegal/24729/2020	EPI_ISL_8525551	?	Diallo Amadou et al	Institut Pasteur de Dakar	Institut Pasteur de Dakar	Africa
Seychelles/SS988/2021	EPI_ISL_4880572	?	Githinji G. et al	Seychelles Public Health Laboratory	KEMRI-Wellcome Trust Research Programme,Kilifi	Africa
Senegal/203835/2021	EPI_ISL_8527990	?	Diallo Amadou et al	Institut Pasteur de Dakar	Institut Pasteur de Dakar	Africa
Serbia/Cacak-3444740207/2021	EPI_ISL_3163962	?	Knezevic et al	Institute of Virology, Vaccines and Sera "Torlak"	Institute of microbiology and Immunology, Faculty of Medicine, University of Belgrade	Europe
Slovakia/UVZ_PL14_C11_9102/2021	EPI_ISL_1749440	?	Tatiana Sedláčková et al	Public Health Authority of the Slovak Republic	Laboratory of Genomics and Bioinformatics, Comenius University Science Park	Europe
Serbia/Belgrade-3280650405/2021	EPI_ISL_3163960	?	Knezevic et al	Institute of Virology, Vaccines and Sera "Torlak"	Institute of microbiology and Immunology, Faculty of Medicine, University of Belgrade	Europe
Senegal/10112789/2021	EPI_ISL_8526238	?	Diallo Amadou et al	Institut Pasteur de Dakar	Institut Pasteur de Dakar	Africa
Serbia/Belgrade-3302910905/2021	EPI_ISL_3163950	?	Knezevic et al	Institute of Virology, Vaccines and Sera "Torlak"	Institute of microbiology and Immunology, Faculty of Medicine, University of Belgrade	Europe
Serbia/Pozarevac-3382780406/2021	EPI_ISL_3163963	?	Knezevic et al	Institute of Virology, Vaccines and Sera "Torlak"	Institute of microbiology and Immunology, Faculty of Medicine, University of Belgrade	Europe
Serbia/Belgrade-3302960805/2021	EPI_ISL_3163952	?	Knezevic et al	Institute of Virology, Vaccines and Sera "Torlak"	Institute of microbiology and Immunology, Faculty of Medicine, University of Belgrade	Europe
Singapore/114/2021	EPI_ISL_906836	?	Tze Minn Mak et al	National Public Health Laboratory, National Centre for Infectious Diseases	National Public Health Laboratory, National Centre for Infectious Diseases	Asia
Slovakia/UKBA-1209/2021	EPI_ISL_959606	?	Broňa Brejová et al	Institute of Virology, Biomedical Research Center of the Slovak Academy of Sciences, Bratislava	Faculty of Natural Sciences, Comenius University, Bratislava	Europe
Singapore/558/2021	EPI_ISL_1652102	?	Tze Minn Mak et al	National Public Health Laboratory, National Centre for Infectious Diseases	National Public Health Laboratory, National Centre for Infectious Diseases	Asia
Slovakia/UKBA-3415/2021	EPI_ISL_2690202	?	Brona Brejova et al	Institute of Virology, Biomedical Research Center of the Slovak Academy of Sciences, Bratislava	Faculty of Natural Sciences, Comenius University, Bratislava	Europe
Slovakia/UVZ_PL12_E3_8309/2021	EPI_ISL_1647702	?	Tatiana Sedláčková et al	Public Health Authority of the Slovak Republic	Laboratory of Genomics and Bioinformatics, Comenius University Science Park	Europe
Senegal/7001112/2021	EPI_ISL_8528246	?	Diallo Amadou et al	Institut Pasteur de Dakar	Institut Pasteur de Dakar	Africa
Senegal/IRSN-IR1-38128/2021	EPI_ISL_2873818	?	Souleymane MBOUP et al	Iressef Genomics lab	IRESSEF	Africa
Serbia/Bajina_Basta-3437352906/2021	EPI_ISL_4468857	?	Knezevic et al	Institute of Virology, Vaccines and Sera "Torlak"	Institute of microbiology and Immunology, Faculty of Medicine, University of Belgrade	Europe
Seychelles/SS503/2021	EPI_ISL_4880567	OK377384.1	Githinji G. et al	Seychelles Public Health Laboratory	KEMRI-Wellcome Trust Research Programme,Kilifi	Africa
Senegal/223855/2021	EPI_ISL_8528221	?	Diallo Amadou et al	Institut Pasteur de Dakar	Institut Pasteur de Dakar	Africa
Slovakia/CeMM3362/2020	EPI_ISL_1180711	?	Lukas Endler et al	Public Health Authority of the Slovak Republic	Bergthaler laboratory, CeMM Research Center for Molecular Medicine of the Austrian Academy of Sciences	Europe
Slovenia/08-082682-MB/2020	EPI_ISL_2982872	?	Sandra Janezic et al	National Laboratory for Health, Environment and Food, OMM, Maribor	NLZOH (National Laboratory for Health, Environment and Food) / CISLD (Clinical Institute of Special Laboratory Diagnostics), University Children's Hospital, University Medical Center Ljubljana	Europe
Slovenia/109656/2021	EPI_ISL_1403492	?	Alen Suljič et al	Institute of Microbiology and Immunology, Faculty of Medicine, University of Ljubljana	Institute of Microbiology and Immunology, Faculty of Medicine, University of Ljubljana	Europe
Senegal/SC20-325/2020	EPI_ISL_3152073	?	Halimatou Diop Ndiaye et al	MRCG	LBV Le Dantec	Africa
Slovakia/CeMM4338/2021	EPI_ISL_1495244	?	Lukas Endler et al	Public Health Authority of the Slovak Republic	Bergthaler laboratory, CeMM Research Center for Molecular Medicine of the Austrian Academy of Sciences	Europe
Serbia/Belgrade-3054112102/2021	EPI_ISL_1654830	?	Knezevic et al	Institute of Virology, Vaccines and Sera "Torlak"	Institute of microbiology and Immunology, Faculty of Medicine, University of Belgrade	Europe
Slovakia/12985/2021	EPI_ISL_3921539	?	Barbora Kotvasová et al	Public Health Authority of the Slovak Republic	Public Health Authority of the Slovak Republic	Europe
Singapore/183/2021	EPI_ISL_1034260	?	Tze Minn Mak et al	National Public Health Laboratory, National Centre for Infectious Diseases	National Public Health Laboratory, National Centre for Infectious Diseases	Asia
Singapore/1466/2020	EPI_ISL_754083	?	Tze Minn Mak et al	National Public Health Laboratory, National Centre for Infectious Diseases	National Public Health Laboratory, National Centre for Infectious Diseases	Asia
Senegal/9003574/2021	EPI_ISL_8528548	?	Diallo Amadou et al	Institut Pasteur de Dakar	Institut Pasteur de Dakar	Africa
Seychelles/SS2534/2021	EPI_ISL_4880648	OK377454.1	Githinji G. et al	Seychelles Public Health Laboratory	KEMRI-Wellcome Trust Research Programme,Kilifi	Africa
Singapore/1838/2021	EPI_ISL_2982257	?	Tze Minn Mak et al	National Public Health Laboratory, National Centre for Infectious Diseases	National Public Health Laboratory, National Centre for Infectious Diseases	Asia
Senegal/SC20-9144/2020	EPI_ISL_3152089	?	Halimatou Diop Ndiaye et al	MRCG	LBV Le Dantec	Africa
Singapore/1453/2020	EPI_ISL_728189	?	Tze Minn Mak et al	National Public Health Laboratory, National Centre for Infectious Diseases	National Public Health Laboratory, National Centre for Infectious Diseases	Asia
Serbia/Belgrade-2905431312/2020	EPI_ISL_1017679	?	Knezevic et al	Institute of Virology, Vaccines and Sera ''Torlak''	Institute of microbiology and Immunology, Faculty of Medicine, University of Belgrade	Europe
Serbia/Belgrade-3021590402/2021	EPI_ISL_3163937	?	Knezevic et al	Institute of Virology, Vaccines and Sera "Torlak"	Institute of microbiology and Immunology, Faculty of Medicine, University of Belgrade	Europe
Singapore/1807/2021	EPI_ISL_3007589	?	Tze Minn Mak et al	National Public Health Laboratory, National Centre for Infectious Diseases	National Public Health Laboratory, National Centre for Infectious Diseases	Asia
Singapore/111/2021	EPI_ISL_906833	?	Tze Minn Mak et al	National Public Health Laboratory, National Centre for Infectious Diseases	National Public Health Laboratory, National Centre for Infectious Diseases	Asia
Singapore/94/2021	EPI_ISL_891233	?	Tze Minn Mak et al	National Public Health Laboratory, National Centre for Infectious Diseases	National Public Health Laboratory, National Centre for Infectious Diseases	Asia
Serbia/Belgrade-6448390706/2021	EPI_ISL_4468860	?	Knezevic et al	Institute of Virology, Vaccines and Sera "Torlak"	Institute of microbiology and Immunology, Faculty of Medicine, University of Belgrade	Europe
Slovakia/srUVZ_PL5_A12/2021	EPI_ISL_1520263	?	Tatiana Sedláčková et al	Public Health Authority of the Slovak Republic	Laboratory of Genomics and Bioinformatics, Comenius University Science Park	Europe
Slovakia/UVZ_PL28_H2_14461/2021	EPI_ISL_3117907	?	Tatiana Sedláčková et al	Public Health Authority of the Slovak Republic	Laboratory of Genomics and Bioinformatics, Comenius University Science Park	Europe
Singapore/560/2021	EPI_ISL_1652104	?	Tze Minn Mak et al	National Public Health Laboratory, National Centre for Infectious Diseases	National Public Health Laboratory, National Centre for Infectious Diseases	Asia
Serbia/172B4-06/2021	EPI_ISL_10411464	?	Djordjevic V. et al	Directorate for national reference laboratories	Institute of Molecular Genetics and Genetic Engineering University of Belgrade	Europe
Senegal/SC20-492/2020	EPI_ISL_3152077	?	Halimatou Diop Ndiaye et al	MRCG	LBV Le Dantec	Africa
Slovakia/UKBA-1021/2020	EPI_ISL_904000	?	Viktória Čabanová et al	Institute of Virology, Biomedical Research Center of the Slovak Academy of Sciences, Bratislava	Faculty of Natural Sciences, Comenius University, Bratislava	Europe
Serbia/Beograd-444A40-0504/2021	EPI_ISL_6937448	?	D.Keckarević et al	Directorate for national reference laboratories	Center for forensic and applied molecular genetics, Faculty of Biology, University of Belgrade	Europe
Slovakia/srUVZ_PL5_F9/2021	EPI_ISL_1520244	?	Tatiana Sedláčková et al	Public Health Authority of the Slovak Republic	Laboratory of Genomics and Bioinformatics, Comenius University Science Park	Europe
Singapore/846/2021	EPI_ISL_2349771	?	Tze Minn Mak et al	National Public Health Laboratory, National Centre for Infectious Diseases	National Public Health Laboratory, National Centre for Infectious Diseases	Asia
Singapore/1539/2020	EPI_ISL_803960	?	Tze Minn Mak et al	National Public Health Laboratory, National Centre for Infectious Diseases	National Public Health Laboratory, National Centre for Infectious Diseases	Asia
Slovakia/UKBA-3180/2021	EPI_ISL_2351270	?	Viktoria Cabanova et al	Institute of Virology, Biomedical Research Center of the Slovak Academy of Sciences, Bratislava	Faculty of Natural Sciences, Comenius University, Bratislava	Europe
Singapore/1538/2020	EPI_ISL_803959	?	Tze Minn Mak et al	National Public Health Laboratory, National Centre for Infectious Diseases	National Public Health Laboratory, National Centre for Infectious Diseases	Asia
Serbia/Novi_Pazar-J3130111803/2021	EPI_ISL_6698748	?	Knezevic et al	Laboratory for COVID19 diagnostics, Clinical Centre of Serbia	Institute of microbiology and Immunology, Faculty of Medicine, University of Belgrade	Europe
Senegal/SC20-354/2021	EPI_ISL_3152100	?	Halimatou Diop Ndiaye et al	MRCG	LBV Le Dantec	Africa
Slovakia/113060623D/2020	EPI_ISL_1280136	?	Tatiana Sedláčková et al	Department of Genetics, Medirex	Laboratory of Genomics and Bioinformatics, Comenius University Science Park	Europe
Serbia/Belgrade-J2530961704/2021	EPI_ISL_4468874	?	Knezevic et al	Laboratory for COVID19 diagnostics, Clinical Centre of Serbia	Institute of microbiology and Immunology, Faculty of Medicine, University of Belgrade	Europe
Serbia/Belgrade-3054672102/2021	EPI_ISL_1654838	?	Knezevic et al	Institute of Virology, Vaccines and Sera "Torlak"	Institute of microbiology and Immunology, Faculty of Medicine, University of Belgrade	Europe
Slovenia/100314/2021	EPI_ISL_1210504	?	Alen Suljič et al	Institute of Microbiology and Immunology, Faculty of Medicine, University of Ljubljana	Institute of Microbiology and Immunology, Faculty of Medicine, University of Ljubljana	Europe
Slovakia/UVZ_PL28_F2_14459/2021	EPI_ISL_3117905	?	Tatiana Sedláčková et al	Public Health Authority of the Slovak Republic	Laboratory of Genomics and Bioinformatics, Comenius University Science Park	Europe
Slovakia/srUVZ_PL6_D9/2021	EPI_ISL_1520337	?	Tatiana Sedláčková et al	Public Health Authority of the Slovak Republic	Laboratory of Genomics and Bioinformatics, Comenius University Science Park	Europe
Serbia/Beograd-444A20-0504/2021	EPI_ISL_6937443	?	D.Keckarević et al	Directorate for national reference laboratories	Center for forensic and applied molecular genetics, Faculty of Biology, University of Belgrade	Europe
Slovakia/UVZ_PL14_H2_9001/2021	EPI_ISL_1749488	?	Tatiana Sedláčková et al	Public Health Authority of the Slovak Republic	Laboratory of Genomics and Bioinformatics, Comenius University Science Park	Europe
Senegal/SN_MBO_201677/2021	EPI_ISL_1261774	?	Souleymane MBOUP et al	Iressef Genomics lab	IRESSEF	Africa
Singapore/143/2021	EPI_ISL_953387	?	Tze Minn Mak et al	National Public Health Laboratory, National Centre for Infectious Diseases	National Public Health Laboratory, National Centre for Infectious Diseases	Asia
Senegal/210525/2021	EPI_ISL_8528122	?	Diallo Amadou et al	Institut Pasteur de Dakar	Institut Pasteur de Dakar	Africa
Singapore/217/2021	EPI_ISL_1081943	?	Tze Minn Mak et al	National Public Health Laboratory, National Centre for Infectious Diseases	National Public Health Laboratory, National Centre for Infectious Diseases	Asia
Singapore/605/2021	EPI_ISL_1704827	?	Tze Minn Mak et al	National Public Health Laboratory, National Centre for Infectious Diseases	National Public Health Laboratory, National Centre for Infectious Diseases	Asia
Serbia/Vlasotince-J734958-2505/2021	EPI_ISL_6878029	?	D.Keckarević et al	Huo-yan national laboratory for molecular detection of infectious agents Nis	Center for forensic and applied molecular genetics, Faculty of Biology, University of Belgrade	Europe
Slovakia/UVZ_PL9_A12_8065/2021	EPI_ISL_1599273	?	Tatiana Sedláčková et al	Public Health Authority of the Slovak Republic	Laboratory of Genomics and Bioinformatics, Comenius University Science Park	Europe
Senegal/SN-IR2-0010667/2021	EPI_ISL_1630259	?	Souleymane Mboup et al	IRESSEF	Abbott	Africa
Senegal/SN-IR1-0016423/2021	EPI_ISL_1630260	?	Souleymane Mboup et al	IRESSEF	Abbott	Africa
Singapore/288/2021	EPI_ISL_1367556	?	Tze Minn Mak et al	National Public Health Laboratory, National Centre for Infectious Diseases	National Public Health Laboratory, National Centre for Infectious Diseases	Asia
Serbia/Cacak-3401431106/2021	EPI_ISL_3163964	?	Knezevic et al	Institute of Virology, Vaccines and Sera "Torlak"	Institute of microbiology and Immunology, Faculty of Medicine, University of Belgrade	Europe
Singapore/241/2021	EPI_ISL_1173250	?	Tze Minn Mak et al	National Public Health Laboratory, National Centre for Infectious Diseases	National Public Health Laboratory, National Centre for Infectious Diseases	Asia
Senegal/7977738/2021	EPI_ISL_8528457	?	Diallo Amadou et al	Institut Pasteur de Dakar	Institut Pasteur de Dakar	Africa
Singapore/390/2021	EPI_ISL_1524791	?	Tze Minn Mak et al	National Public Health Laboratory, National Centre for Infectious Diseases	National Public Health Laboratory, National Centre for Infectious Diseases	Asia
Senegal/SN-IR8-000056/2021	EPI_ISL_1630258	?	Souleymane Mboup et al	IRESSEF	Abbott	Africa
Senegal/173091/2021	EPI_ISL_8527858	?	Diallo Amadou et al	Institut Pasteur de Dakar	Institut Pasteur de Dakar	Africa
Serbia/Belgrade-1878972901/2021	EPI_ISL_1654811	?	Knezevic et al	Institute of Virology, Vaccines and Sera "Torlak"	Institute of microbiology and Immunology, Faculty of Medicine, University of Belgrade	Europe
Slovakia/UVZ_PL15_F10_9930/2021	EPI_ISL_2276063	?	Tatiana Sedláčková et al	Public Health Authority of the Slovak Republic	Laboratory of Genomics and Bioinformatics, Comenius University Science Park	Europe
Senegal/24725/2020	EPI_ISL_8525549	?	Diallo Amadou et al	Institut Pasteur de Dakar	Institut Pasteur de Dakar	Africa
Slovenia/08-149443-MB/2021	EPI_ISL_3828205	?	Sandra Janezic et al	National Laboratory for Health, Environment and Food, OMM, Maribor	NLZOH (National Laboratory for Health, Environment and Food) / CISLD (Clinical Institute of Special Laboratory Diagnostics), University Children's Hospital, University Medical Center Ljubljana	Europe
Slovakia/UKBA-708/2021	EPI_ISL_875527	?	Broňa Brejová et al	Institute of Virology, Biomedical Research Center of the Slovak Academy of Sciences, Bratislava	Faculty of Natural Sciences, Comenius University, Bratislava	Europe
Singapore/682/2021	EPI_ISL_1816927	?	Tze Minn Mak et al	National Public Health Laboratory, National Centre for Infectious Diseases	National Public Health Laboratory, National Centre for Infectious Diseases	Asia
Slovakia/CeMM3332/2020	EPI_ISL_1180685	?	Lukas Endler et al	Public Health Authority of the Slovak Republic	Bergthaler laboratory, CeMM Research Center for Molecular Medicine of the Austrian Academy of Sciences	Europe
Singapore/1503/2021	EPI_ISL_2621920	?	Tze Minn Mak et al	National Public Health Laboratory, National Centre for Infectious Diseases	National Public Health Laboratory, National Centre for Infectious Diseases	Asia
Slovakia/UKBA-1803/2021	EPI_ISL_1234386	?	Viktória Čabanová et al	Institute of Virology, Biomedical Research Center of the Slovak Academy of Sciences, Bratislava	Faculty of Natural Sciences, Comenius University, Bratislava	Europe
Serbia/Belgrade-6010510603/2021	EPI_ISL_1654828	?	Knezevic et al	Institute of Virology, Vaccines and Sera "Torlak"	Institute of microbiology and Immunology, Faculty of Medicine, University of Belgrade	Europe
Slovakia/UVZ_PL33_C9_16769/2021	EPI_ISL_3997543	?	Tatiana Sedláčková et al	Public Health Authority of the Slovak Republic	Laboratory of Genomics and Bioinformatics, Comenius University Science Park	Europe
Senegal/24841/2020	EPI_ISL_8525555	?	Diallo Amadou et al	Institut Pasteur de Dakar	Institut Pasteur de Dakar	Africa
Senegal/4148678/2021	EPI_ISL_8527820	?	Diallo Amadou et al	Institut Pasteur de Dakar	Institut Pasteur de Dakar	Africa
Slovakia/UKBA-1217/2021	EPI_ISL_959614	?	Kristína Boršová et al	Institute of Virology, Biomedical Research Center of the Slovak Academy of Sciences, Bratislava	Faculty of Natural Sciences, Comenius University, Bratislava	Europe
Slovakia/UKBA-705/2021	EPI_ISL_875524	?	Viktória Čabanová et al	Institute of Virology, Biomedical Research Center of the Slovak Academy of Sciences, Bratislava	Faculty of Natural Sciences, Comenius University, Bratislava	Europe
Slovakia/UKBA-1011/2020	EPI_ISL_903990	?	Kristína Boršová et al	Institute of Virology, Biomedical Research Center of the Slovak Academy of Sciences, Bratislava	Faculty of Natural Sciences, Comenius University, Bratislava	Europe
Singapore/144/2021	EPI_ISL_953388	?	Tze Minn Mak et al	National Public Health Laboratory, National Centre for Infectious Diseases	National Public Health Laboratory, National Centre for Infectious Diseases	Asia
Slovakia/CeMM4295/2021	EPI_ISL_1495208	?	Lukas Endler et al	Public Health Authority of the Slovak Republic	Bergthaler laboratory, CeMM Research Center for Molecular Medicine of the Austrian Academy of Sciences	Europe
Senegal/173060/2021	EPI_ISL_8527877	?	Diallo Amadou et al	Institut Pasteur de Dakar	Institut Pasteur de Dakar	Africa
Senegal/199157/2021	EPI_ISL_8527928	?	Diallo Amadou et al	Institut Pasteur de Dakar	Institut Pasteur de Dakar	Africa
Serbia/Paracin-J672050-0805/2021	EPI_ISL_6880201	?	D.Keckarević et al	Huo-yan national laboratory for molecular detection of infectious agents Nis	Center for forensic and applied molecular genetics, Faculty of Biology, University of Belgrade	Europe
Senegal/SN-THI-POP-6542/2021	EPI_ISL_1910395	?	Souleymane MBOUP et al	Iressef Genomics lab	IRESSEF	Africa
Slovakia/UKBA-1401/2021	EPI_ISL_1091488	?	Broňa Brejová et al	Institute of Virology, Biomedical Research Center of the Slovak Academy of Sciences, Bratislava	Faculty of Natural Sciences, Comenius University, Bratislava	Europe
Serbia/J339262-0303/2021	EPI_ISL_10134153	?	Huang J et al	Directorate for national reference laboratories	Institute of Molecular Genetics and Genetic Engineering University of Belgrade	Europe
Slovakia/UVZ_PL28_A7_14693/2021	EPI_ISL_3117936	?	Tatiana Sedláčková et al	Public Health Authority of the Slovak Republic	Laboratory of Genomics and Bioinformatics, Comenius University Science Park	Europe
Senegal/SC20-347/2020	EPI_ISL_3152075	?	Halimatou Diop Ndiaye et al	MRCG	LBV Le Dantec	Africa
Senegal/7976924/2021	EPI_ISL_8528445	?	Diallo Amadou et al	Institut Pasteur de Dakar	Institut Pasteur de Dakar	Africa
Slovakia/srUVZ_PL6_C8/2021	EPI_ISL_1520328	?	Tatiana Sedláčková et al	Public Health Authority of the Slovak Republic	Laboratory of Genomics and Bioinformatics, Comenius University Science Park	Europe
Seychelles/SS474/2021	EPI_ISL_4880551	OK377368.1	Githinji G. et al	Seychelles Public Health Laboratory	KEMRI-Wellcome Trust Research Programme,Kilifi	Africa
Singapore/1596/2021	EPI_ISL_2710081	?	Tze Minn Mak et al	National Public Health Laboratory, National Centre for Infectious Diseases	National Public Health Laboratory, National Centre for Infectious Diseases	Asia
Senegal/24866/2020	EPI_ISL_8525556	?	Diallo Amadou et al	Institut Pasteur de Dakar	Institut Pasteur de Dakar	Africa
Singapore/851/2021	EPI_ISL_2349776	?	Tze Minn Mak et al	National Public Health Laboratory, National Centre for Infectious Diseases	National Public Health Laboratory, National Centre for Infectious Diseases	Asia
Slovenia/08-151240-MB/2021	EPI_ISL_3828126	?	Sandra Janezic et al	National Laboratory for Health, Environment and Food, OMM, Maribor	NLZOH (National Laboratory for Health, Environment and Food) / CISLD (Clinical Institute of Special Laboratory Diagnostics), University Children's Hospital, University Medical Center Ljubljana	Europe
Slovenia/08-174391-MB/2021	EPI_ISL_6950168	?	Sandra Janezic et al	National Laboratory for Health, Environment and Food, OMM, Maribor	NLZOH (National Laboratory for Health, Environment and Food) / CISLD (Clinical Institute of Special Laboratory Diagnostics), University Children's Hospital, University Medical Center Ljubljana	Europe
Singapore/1527/2020	EPI_ISL_803961	?	Tze Minn Mak et al	National Public Health Laboratory, National Centre for Infectious Diseases	National Public Health Laboratory, National Centre for Infectious Diseases	Asia
Singapore/112/2021	EPI_ISL_906834	?	Tze Minn Mak et al	National Public Health Laboratory, National Centre for Infectious Diseases	National Public Health Laboratory, National Centre for Infectious Diseases	Asia
Seychelles/SS469/2021	EPI_ISL_4880543	OK377360.1	Githinji G. et al	Seychelles Public Health Laboratory	KEMRI-Wellcome Trust Research Programme,Kilifi	Africa
Serbia/Beograd-Filip-0903/2021	EPI_ISL_6875801	?	D.Keckarević et al	Center for forensic and applied molecular genetics, Faculty of Biology, University of Belgrade	Center for forensic and applied molecular genetics, Faculty of Biology, University of Belgrade	Europe
Serbia/Beograd-863N81-2602/2021	EPI_ISL_6937855	?	D.Keckarević et al	Directorate for national reference laboratories	Center for forensic and applied molecular genetics, Faculty of Biology, University of Belgrade	Europe
Serbia/Uzice-3463271307/2021	EPI_ISL_4468842	?	Knezevic et al	Institute of Virology, Vaccines and Sera "Torlak"	Institute of microbiology and Immunology, Faculty of Medicine, University of Belgrade	Europe
Slovakia/CeMM4294/2021	EPI_ISL_1495207	?	Lukas Endler et al	Public Health Authority of the Slovak Republic	Bergthaler laboratory, CeMM Research Center for Molecular Medicine of the Austrian Academy of Sciences	Europe
Slovakia/UVZ_PL33_B9_16768/2021	EPI_ISL_3997547	?	Tatiana Sedláčková et al	Public Health Authority of the Slovak Republic	Laboratory of Genomics and Bioinformatics, Comenius University Science Park	Europe
Slovakia/UKBA-3427/2021	EPI_ISL_2690209	?	Brona Brejova et al	Institute of Virology, Biomedical Research Center of the Slovak Academy of Sciences, Bratislava	Faculty of Natural Sciences, Comenius University, Bratislava	Europe
Singapore/478/2021	EPI_ISL_1543969	?	Tze Minn Mak et al	National Public Health Laboratory, National Centre for Infectious Diseases	National Public Health Laboratory, National Centre for Infectious Diseases	Asia
Serbia/Cacak-3401441106/2021	EPI_ISL_3163961	?	Knezevic et al	Institute of Virology, Vaccines and Sera "Torlak"	Institute of microbiology and Immunology, Faculty of Medicine, University of Belgrade	Europe
Senegal/7911339/2021	EPI_ISL_8528291	?	Diallo Amadou et al	Institut Pasteur de Dakar	Institut Pasteur de Dakar	Africa
Senegal/107888/2020	EPI_ISL_8525870	?	Diallo Amadou et al	Institut Pasteur de Dakar	Institut Pasteur de Dakar	Africa
Senegal/135942/2021	EPI_ISL_8527895	?	Diallo Amadou et al	Institut Pasteur de Dakar	Institut Pasteur de Dakar	Africa
Singapore/850/2021	EPI_ISL_2349775	?	Tze Minn Mak et al	National Public Health Laboratory, National Centre for Infectious Diseases	National Public Health Laboratory, National Centre for Infectious Diseases	Asia
Senegal/6998460/2021	EPI_ISL_8528216	?	Diallo Amadou et al	Institut Pasteur de Dakar	Institut Pasteur de Dakar	Africa
Slovenia/08-067207-MB/2020	EPI_ISL_2982871	?	Sandra Janezic et al	National Laboratory for Health, Environment and Food, OMM, Maribor	NLZOH (National Laboratory for Health, Environment and Food) / CISLD (Clinical Institute of Special Laboratory Diagnostics), University Children's Hospital, University Medical Center Ljubljana	Europe
Slovakia/6003/2021	EPI_ISL_2379458	?	Barbora Kotvasová et al	Public Health Authority of the Slovak Republic	Public Health Authority of the Slovak Republic	Europe
Seychelles/SS480/2021	EPI_ISL_4880554	OK377371.1	Githinji G. et al	Seychelles Public Health Laboratory	KEMRI-Wellcome Trust Research Programme,Kilifi	Africa
Senegal/7977266/2021	EPI_ISL_8528450	?	Diallo Amadou et al	Institut Pasteur de Dakar	Institut Pasteur de Dakar	Africa
Senegal/SN-IR2-0014242/2021	EPI_ISL_13307496	?	Anna Julienne Selbé NDIAYE et al	Iressef Genomics Lab	IHU Mediterrananée Infection, Genomics lab	Africa
Senegal/6944420/2021	EPI_ISL_8528062	?	Diallo Amadou et al	Institut Pasteur de Dakar	Institut Pasteur de Dakar	Africa
Serbia/Belgrade-J2236681803/2021	EPI_ISL_6698749	?	Knezevic et al	Laboratory for COVID19 diagnostics, Clinical Centre of Serbia	Institute of microbiology and Immunology, Faculty of Medicine, University of Belgrade	Europe
Senegal/SN-THI-20-2088/2020	EPI_ISL_1630255	?	Souleymane Mboup et al	IRESSEF	Abbott	Africa
Serbia/Belgrade-1937551502/2021	EPI_ISL_1654815	?	Knezevic et al	Institute of Virology, Vaccines and Sera "Torlak"	Institute of microbiology and Immunology, Faculty of Medicine, University of Belgrade	Europe
Slovakia/UVZ_PL25_H5_14102/2021	EPI_ISL_3100321	?	Tatiana Sedláčková et al	Public Health Authority of the Slovak Republic	Laboratory of Genomics and Bioinformatics, Comenius University Science Park	Europe
Slovakia/MDX-9-37/2021	EPI_ISL_2774413	?	Diana Drobna et al	Multiplex DX	Multiplex DX	Europe
Singapore/843/2021	EPI_ISL_2349768	?	Tze Minn Mak et al	National Public Health Laboratory, National Centre for Infectious Diseases	National Public Health Laboratory, National Centre for Infectious Diseases	Asia
Slovakia/UVZ_PL8_C7/2021	EPI_ISL_1526744	?	Tatiana Sedláčková et al	Public Health Authority of the Slovak Republic	Laboratory of Genomics and Bioinformatics, Comenius University Science Park	Europe
Serbia/Belgrade-3191630904/2021	EPI_ISL_3163966	?	Knezevic et al	Institute of Virology, Vaccines and Sera "Torlak"	Institute of microbiology and Immunology, Faculty of Medicine, University of Belgrade	Europe
Singapore/113/2021	EPI_ISL_906835	?	Tze Minn Mak et al	National Public Health Laboratory, National Centre for Infectious Diseases	National Public Health Laboratory, National Centre for Infectious Diseases	Asia
Senegal/SC20-507/2020	EPI_ISL_3152080	?	Halimatou Diop Ndiaye et al	MRCG	LBV Le Dantec	Africa
Slovakia/CeMM3351/2020	EPI_ISL_1180701	?	Lukas Endler et al	Public Health Authority of the Slovak Republic	Bergthaler laboratory, CeMM Research Center for Molecular Medicine of the Austrian Academy of Sciences	Europe
Slovakia/UVZ_PL28_F4_14538/2021	EPI_ISL_3117921	?	Tatiana Sedláčková et al	Public Health Authority of the Slovak Republic	Laboratory of Genomics and Bioinformatics, Comenius University Science Park	Europe
Slovenia/17-010451-CE/2021	EPI_ISL_1266430	?	Jernej Kovač et al	National Laboratory for Health, Environment and Food, OMM, Celje	CISLD (Clinical Institute of Special Laboratory Diagnostics), University Children's Hospital, University Medical Center Ljubljana	Europe
Slovenia/301581/2021	EPI_ISL_3426452	?	Alen Suljič et al	Institute of Microbiology and Immunology, Faculty of Medicine, University of Ljubljana	Institute of Microbiology and Immunology, Faculty of Medicine, University of Ljubljana	Europe
SouthAfrica/NICD-N8530/2021	EPI_ISL_2709945	?	Amoako DG et al	TAMBO MEMORIAL LABORATORY	National Institute for Communicable Diseases of the National Health Laboratory Service	Africa
SouthAfrica/1054831/2021	EPI_ISL_10716931	?	A. Mabaso et al	NdlovuLaboratories	Ndlovu Laboratories	Africa
SouthAfrica/NHLS-UCT-GS-C117/2021	EPI_ISL_2876951	OM765526.1	Arash Iranzadeh et al	George Hospital wc GRH	NHLS/UCT	Africa
Slovenia/MB_6/2020	EPI_ISL_892244	?	Aleksander Mahnic et al	National Laboratory for Health, Environment and Food	National Laboratory for Health, Environment and Food	Europe
SouthAfrica/NICD-J02-0164/2021	EPI_ISL_11434977	?	Amoako DG et al	National Institute for Communicable Diseases of the National Health Laboratory Service	National Institute for Communicable Diseases of the National Health Laboratory Service	Africa
SouthAfrica/NHLS-UCT-AM-Z029/2021	EPI_ISL_3207515	OM720737.1	Arash Iranzadeh et al	Ampath lab	NHLS/UCT	Africa
SouthAfrica/NICD-N18195/2021	EPI_ISL_5918007	?	Amoako DG et al	Kopanong Laboratory	National Institute for Communicable Diseases of the National Health Laboratory Service	Africa
Slovenia/303881/2021	EPI_ISL_3426450	?	Alen Suljič et al	Institute of Microbiology and Immunology, Faculty of Medicine, University of Ljubljana	Institute of Microbiology and Immunology, Faculty of Medicine, University of Ljubljana	Europe
Slovenia/187873/2021	EPI_ISL_1914743	?	Alen Suljič et al	Institute of Microbiology and Immunology, Faculty of Medicine, University of Ljubljana	Institute of Microbiology and Immunology, Faculty of Medicine, University of Ljubljana	Europe
Slovenia/241528/2021	EPI_ISL_2492129	?	Alen Suljič et al	Institute of Microbiology and Immunology, Faculty of Medicine, University of Ljubljana	Institute of Microbiology and Immunology, Faculty of Medicine, University of Ljubljana	Europe
Slovenia/322851/2021	EPI_ISL_4251648	?	Alen Suljič et al	Institute of Microbiology and Immunology, Faculty of Medicine, University of Ljubljana	Institute of Microbiology and Immunology, Faculty of Medicine, University of Ljubljana	Europe
SouthAfrica/NHLS-UCT-AM-Z027/2021	EPI_ISL_6914952	OM720736.1	Arash Iranzadeh et al	Ampath	NHLS/UCT	Africa
Slovenia/304098/2021	EPI_ISL_3426439	?	Alen Suljič et al	Institute of Microbiology and Immunology, Faculty of Medicine, University of Ljubljana	Institute of Microbiology and Immunology, Faculty of Medicine, University of Ljubljana	Europe
Slovenia/205286/2020	EPI_ISL_2966964	?	Alen Suljič et al	Institute of Microbiology and Immunology, Faculty of Medicine, University of Ljubljana	Institute of Microbiology and Immunology, Faculty of Medicine, University of Ljubljana	Europe
SouthAfrica/Tygerberg_1099/2021	EPI_ISL_2695846	?	Susan Engelbrecht et al	PathCare, Cape Town	Division of Medical Virology, National Health Laboratory Service (NHLS), Tygerberg Hospital / Stellenbosch University	Africa
Slovenia/321411/2021	EPI_ISL_4251432	?	Alen Suljič et al	Institute of Microbiology and Immunology, Faculty of Medicine, University of Ljubljana	Institute of Microbiology and Immunology, Faculty of Medicine, University of Ljubljana	Europe
Slovenia/303355/2021	EPI_ISL_3426442	?	Alen Suljič et al	Institute of Microbiology and Immunology, Faculty of Medicine, University of Ljubljana	Institute of Microbiology and Immunology, Faculty of Medicine, University of Ljubljana	Europe
SouthAfrica/NICD-N13508/2021	EPI_ISL_3838465	?	Amoako DG et al	POTCHEFSTROOM LABORATORY	National Institute for Communicable Diseases of the National Health Laboratory Service	Africa
Slovenia/17-039816-CE/2021	EPI_ISL_1817407	?	Sandra Janezic et al	National Laboratory for Health, Environment and Food, OMM, Celje	NLZOH (National Laboratory for Health, Environment and Food) / CISLD (Clinical Institute of Special Laboratory Diagnostics), University Children's Hospital, University Medical Center Ljubljana	Europe
SouthAfrica/NICD-J054-004-001/2021	EPI_ISL_11434978	?	Amoako DG et al	National Institute for Communicable Diseases of the National Health Laboratory Service	National Institute for Communicable Diseases of the National Health Laboratory Service	Africa
Slovenia/17-063170-CE/2021	EPI_ISL_2982985	?	Sandra Janezic et al	National Laboratory for Health, Environment and Food, OMM, Celje	NLZOH (National Laboratory for Health, Environment and Food) / CISLD (Clinical Institute of Special Laboratory Diagnostics), University Children's Hospital, University Medical Center Ljubljana	Europe
SouthAfrica/NICD-N13511/2021	EPI_ISL_3838468	?	Amoako DG et al	TSHEPONG LABORATORY	National Institute for Communicable Diseases of the National Health Laboratory Service	Africa
SouthAfrica/NHLS-UCT-AM-Z005/2021	EPI_ISL_1817700	?	Arash Iranzadeh et al	unknown	NHLS/UCT	Africa
Slovenia/98884/2021	EPI_ISL_1181849	?	Alen Suljič et al	Institute of Microbiology and Immunology, Faculty of Medicine, University of Ljubljana	Institute of Microbiology and Immunology, Faculty of Medicine, University of Ljubljana	Europe
Slovenia/17-028790-CE/2021	EPI_ISL_1491149	?	Jernej Kovač et al	National Laboratory for Health, Environment and Food, OMM, Celje	CISLD (Clinical Institute of Special Laboratory Diagnostics), University Children's Hospital, University Medical Center Ljubljana	Europe
Slovenia/21-14981/2020	EPI_ISL_2032088	?	Tom Koritnik et al	Department of Public Health Microbiology Ljubljana, National Laboratory for Health, Environment and Food	Department of Public Health Microbiology Ljubljana, National Laboratory for Health, Environment and Food	Europe
SouthAfrica/NHLS-UCT-AM-Z011/2021	EPI_ISL_2140729	OM720721.1	Arash Iranzadeh et al	NHLS/UCT	NHLS/UCT	Africa
Slovenia/21-16874/2020	EPI_ISL_2032089	?	Tom Koritnik et al	Department of Public Health Microbiology Ljubljana, National Laboratory for Health, Environment and Food	Department of Public Health Microbiology Ljubljana, National Laboratory for Health, Environment and Food	Europe
Slovenia/91104/2021	EPI_ISL_1250669	?	Alen Suljič et al	Institute of Microbiology and Immunology, Faculty of Medicine, University of Ljubljana	Institute of Microbiology and Immunology, Faculty of Medicine, University of Ljubljana	Europe
Slovenia/230811/2021	EPI_ISL_2322193	?	Alen Suljič et al	Institute of Microbiology and Immunology, Faculty of Medicine, University of Ljubljana	Institute of Microbiology and Immunology, Faculty of Medicine, University of Ljubljana	Europe
Slovenia/48641/2021	EPI_ISL_1063498	?	Samo Zakotnik et al	Institute of Microbiology and Immunology, Faculty of Medicine, University of Ljubljana	Institute of Microbiology and Immunology, Faculty of Medicine, University of Ljubljana	Europe
Slovenia/277461/2021	EPI_ISL_2966909	?	Alen Suljič et al	Institute of Microbiology and Immunology, Faculty of Medicine, University of Ljubljana	Institute of Microbiology and Immunology, Faculty of Medicine, University of Ljubljana	Europe
Slovenia/17-044340-CE/2021	EPI_ISL_2001880	?	Sandra Janezic et al	National Laboratory for Health, Environment and Food, OMM, Celje	NLZOH (National Laboratory for Health, Environment and Food) / CISLD (Clinical Institute of Special Laboratory Diagnostics), University Children's Hospital, University Medical Center Ljubljana	Europe
Slovenia/5C-019487-KP/2021	EPI_ISL_1625462	?	Sandra Janezic et al	National Laboratory for Health, Environment and Food, OMM, Koper	NLZOH (National Laboratory for Health, Environment and Food) / CISLD (Clinical Institute of Special Laboratory Diagnostics), University Children's Hospital, University Medical Center Ljubljana	Europe
Slovenia/57159/2021	EPI_ISL_1063509	?	Samo Zakotnik et al	Institute of Microbiology and Immunology, Faculty of Medicine, University of Ljubljana	Institute of Microbiology and Immunology, Faculty of Medicine, University of Ljubljana	Europe
Slovenia/17-033757-CE/2021	EPI_ISL_1625305	?	Sandra Janezic et al	National Laboratory for Health, Environment and Food, OMM, Celje	NLZOH (National Laboratory for Health, Environment and Food) / CISLD (Clinical Institute of Special Laboratory Diagnostics), University Children's Hospital, University Medical Center Ljubljana	Europe
Somalia/NAMRU3-Mog-10/2021	EPI_ISL_2533882	MZ394629.1	Catherine E. Arnold et al	Naval Medical Research Unit No. 3	Naval Medical Research Center Biological Defense Research Directorate	Africa
SouthAfrica/NHLS-UCT-LA-Z600/2021	EPI_ISL_3690557	OM773271.1	Arash Iranzadeh et al	Lancet	NHLS/UCT	Africa
Slovenia/90-020707-NM/2021	EPI_ISL_2001998	?	Sandra Janezic et al	National Laboratory for Health, Environment and Food, OMM, Novo mesto	NLZOH (National Laboratory for Health, Environment and Food) / CISLD (Clinical Institute of Special Laboratory Diagnostics), University Children's Hospital, University Medical Center Ljubljana	Europe
SouthAfrica/NICD-N2691/2021	EPI_ISL_2662532	?	Amoako DG et al	VERMAAK LABORATORY	National Institute for Communicable Diseases of the National Health Laboratory Service	Africa
SouthAfrica/NICD-N8751/2021	EPI_ISL_2694650	?	Amoako DG et al	CHRIS HANI BARAGWANATH	National Institute for Communicable Diseases of the National Health Laboratory Service	Africa
Slovenia/68059/2021	EPI_ISL_1063503	?	Samo Zakotnik et al	Institute of Microbiology and Immunology, Faculty of Medicine, University of Ljubljana	Institute of Microbiology and Immunology, Faculty of Medicine, University of Ljubljana	Europe
Somalia/NAMRU3_Mog_18/2021	EPI_ISL_2858678	MZ520071.1	Catherine E. Arnold et al	Naval Medical Research Unit No. 3	Naval Medical Research Center Biological Defense Research Directorate	Africa
SouthAfrica/NHLS-UCT-AM-9017/2021	EPI_ISL_1706552	OM720710.1	Arash Iranzadeh et al	Ampath Cape Town	NHLS/UCT	Africa
SouthAfrica/NICD-N6600/2021	EPI_ISL_2382232	?	Amoako DG et al	CHRIS HANI BARAGWANATH LABORATORY	National Institute for Communicable Diseases of the National Health Laboratory Service	Africa
SouthAfrica/NICD-N8554/2021	EPI_ISL_2709961	?	Amoako DG et al	TAMBO MEMORIAL LABORATORY	National Institute for Communicable Diseases of the National Health Laboratory Service	Africa
Slovenia/5C-017109-KP/2021	EPI_ISL_1491038	?	Jernej Kovač et al	National Laboratory for Health, Environment and Food, OMM, Koper	CISLD (Clinical Institute of Special Laboratory Diagnostics), University Children's Hospital, University Medical Center Ljubljana	Europe
SouthAfrica/NICD-N12699/2021	EPI_ISL_3451259	?	Amoako DG et al	KIMBERLEY LABORATORY	National Institute for Communicable Diseases of the National Health Laboratory Service	Africa
Slovenia/244287/2021	EPI_ISL_2492099	?	Alen Suljič et al	Institute of Microbiology and Immunology, Faculty of Medicine, University of Ljubljana	Institute of Microbiology and Immunology, Faculty of Medicine, University of Ljubljana	Europe
SouthAfrica/N6440/2021	EPI_ISL_2582843	?	Amoako DG et al	KIMBERLEY LABORATORY	National Institute for Communicable Diseases of the National Health Laboratory Service	Africa
SouthAfrica/NHLS-UCT-AM-Z023/2021	EPI_ISL_6914948	OM720732.1	Arash Iranzadeh et al	Ampath	NHLS/UCT	Africa
SouthAfrica/NHLS-UCT-AM-Z014/2021	EPI_ISL_2140649	?	Arash Iranzadeh et al	NHLS/UCT	NHLS/UCT	Africa
SouthAfrica/KRISP-K011005/2021	EPI_ISL_1550960	?	Giandhari J et al	National Health Laboratory Service, South Africa	KRISP, KZN Research Innovation and Sequencing Platform	Africa
SouthAfrica/NICD-R01882/2022	EPI_ISL_10671679	?	Amoako DG et al	Helen Joseph Hospital	National Institute for Communicable Diseases of the National Health Laboratory Service	Africa
Somalia/NAMRU3_Mog_34/2021	EPI_ISL_2858681	?	Catherine E. Arnold et al	Naval Medical Research Unit No. 3	Naval Medical Research Center Biological Defense Research Directorate	Africa
Slovenia/276805/2021	EPI_ISL_2886579	?	Alen Suljič et al	Institute of Microbiology and Immunology, Faculty of Medicine, University of Ljubljana	Institute of Microbiology and Immunology, Faculty of Medicine, University of Ljubljana	Europe
Slovenia/21-9213/2021	EPI_ISL_2532628	?	Tom Koritnik et al	Nationa Laboratory of Health, Environment and Food	Department of Public Health Microbiology Ljubljana, National Laboratory for Health, Environment and Food	Europe
Somalia/NAMRU3_Mog_32/2021	EPI_ISL_2858680	MZ520070.1	Catherine E. Arnold et al	Naval Medical Research Unit No. 3	Naval Medical Research Center Biological Defense Research Directorate	Africa
SouthAfrica/NHLS-UCT-AM-9016/2021	EPI_ISL_1706551	OM720709.1	Arash Iranzadeh et al	Ampath Cape Town	NHLS/UCT	Africa
Somalia/NAMRU3-Mog-24/2021	EPI_ISL_2533883	MZ394630.1	Catherine E. Arnold et al	Naval Medical Research Unit No. 3	Naval Medical Research Center Biological Defense Research Directorate	Africa
Slovenia/53085/2021	EPI_ISL_1063507	?	Samo Zakotnik et al	Institute of Microbiology and Immunology, Faculty of Medicine, University of Ljubljana	Institute of Microbiology and Immunology, Faculty of Medicine, University of Ljubljana	Europe
SouthAfrica/KRISP-K024608/2021	EPI_ISL_4572339	?	Amy Strydom et al	ZARV/NHLS, Department Medical Virology, University of Pretoria	KRISP, KZN Research Innovation and Sequencing Platform	Africa
Slovenia/22-3210/2020	EPI_ISL_2032029	?	Tom Koritnik et al	Department of Public Health Microbiology Ljubljana, National Laboratory for Health, Environment and Food	Department of Public Health Microbiology Ljubljana, National Laboratory for Health, Environment and Food	Europe
SouthAfrica/CERI-KRISP-K014837/2021	EPI_ISL_2494883	?	Giandhari J et al	National Health Laboratory Service, South Africa	KRISP, KZN Research Innovation and Sequencing Platform	Africa
Slovenia/90-017770-NM/2021	EPI_ISL_1817500	?	Sandra Janezic et al	National Laboratory for Health, Environment and Food, OMM, Novo mesto	NLZOH (National Laboratory for Health, Environment and Food) / CISLD (Clinical Institute of Special Laboratory Diagnostics), University Children's Hospital, University Medical Center Ljubljana	Europe
Slovenia/17-067047-CE/2021	EPI_ISL_3828204	?	Sandra Janezic et al	National Laboratory for Health, Environment and Food, OMM, Celje	NLZOH (National Laboratory for Health, Environment and Food) / CISLD (Clinical Institute of Special Laboratory Diagnostics), University Children's Hospital, University Medical Center Ljubljana	Europe
SouthAfrica/NICD-N2677/2021	EPI_ISL_5510466	?	Amoako DG et al	Pathcare/Vermaak Centurion	National Institute for Communicable Diseases of the National Health Laboratory Service	Africa
Slovenia/304870/2021	EPI_ISL_3426441	?	Alen Suljič et al	Institute of Microbiology and Immunology, Faculty of Medicine, University of Ljubljana	Institute of Microbiology and Immunology, Faculty of Medicine, University of Ljubljana	Europe
Slovenia/17-125498-CE/2021	EPI_ISL_8420527	?	Sandra Janezic et al	National Laboratory for Health, Environment and Food, OMM, Celje	NLZOH (National Laboratory for Health, Environment and Food) / CISLD (Clinical Institute of Special Laboratory Diagnostics), University Children's Hospital, University Medical Center Ljubljana	Europe
Somalia/NAMRU3_Mog_26/2021	EPI_ISL_2858679	MZ520093.1	Catherine E. Arnold et al	Naval Medical Research Unit No. 3	Naval Medical Research Center Biological Defense Research Directorate	Africa
SouthAfrica/Tygerberg_1154/2021	EPI_ISL_2694606	?	Susan Engelbrecht et al	PathCare, Cape Town	Division of Medical Virology, National Health Laboratory Service (NHLS), Tygerberg Hospital / Stellenbosch University	Africa
Slovenia/319618/2021	EPI_ISL_4270828	?	Alen Suljič et al	Institute of Microbiology and Immunology, Faculty of Medicine, University of Ljubljana	Institute of Microbiology and Immunology, Faculty of Medicine, University of Ljubljana	Europe
Slovenia/17-126381-CE/2021	EPI_ISL_8420547	?	Sandra Janezic et al	National Laboratory for Health, Environment and Food, OMM, Celje	NLZOH (National Laboratory for Health, Environment and Food) / CISLD (Clinical Institute of Special Laboratory Diagnostics), University Children's Hospital, University Medical Center Ljubljana	Europe
SouthAfrica/NHLS-UCT-GS-B889/2021	EPI_ISL_13578891	?	Arash Iranzadeh et al	Groote Schuur Hospital wc GSH	NHLS/UCT	Africa
Slovenia/17-039620-KR/2021	EPI_ISL_2982939	?	Sandra Janezic et al	National Laboratory for Health, Environment and Food, OMM, Kranj	NLZOH (National Laboratory for Health, Environment and Food) / CISLD (Clinical Institute of Special Laboratory Diagnostics), University Children's Hospital, University Medical Center Ljubljana	Europe
SouthAfrica/N6441/2021	EPI_ISL_2582845	?	Amoako DG et al	KIMBERLEY LABORATORY	National Institute for Communicable Diseases of the National Health Laboratory Service	Africa
Slovenia/17-127315-CE/2021	EPI_ISL_8420569	?	Sandra Janezic et al	National Laboratory for Health, Environment and Food, OMM, Celje	NLZOH (National Laboratory for Health, Environment and Food) / CISLD (Clinical Institute of Special Laboratory Diagnostics), University Children's Hospital, University Medical Center Ljubljana	Europe
Slovenia/17-127279-CE/2021	EPI_ISL_8420566	?	Sandra Janezic et al	National Laboratory for Health, Environment and Food, OMM, Celje	NLZOH (National Laboratory for Health, Environment and Food) / CISLD (Clinical Institute of Special Laboratory Diagnostics), University Children's Hospital, University Medical Center Ljubljana	Europe
SouthAfrica/SU-NHLS_4138/2021	EPI_ISL_10445657	?	Susan Engelbrecht et al	Division of Medical Virology, National Health Laboratory Service (NHLS), Tygerberg Hospital / Stellenbosch University	Division of Medical Virology, National Health Laboratory Service (NHLS), Tygerberg Hospital / Stellenbosch University	Africa
Slovenia/17-126312-CE/2021	EPI_ISL_8420544	?	Sandra Janezic et al	National Laboratory for Health, Environment and Food, OMM, Celje	NLZOH (National Laboratory for Health, Environment and Food) / CISLD (Clinical Institute of Special Laboratory Diagnostics), University Children's Hospital, University Medical Center Ljubljana	Europe
Slovenia/22-2982/2020	EPI_ISL_2032005	?	Tom Koritnik et al	Department of Public Health Microbiology Ljubljana, National Laboratory for Health, Environment and Food	Department of Public Health Microbiology Ljubljana, National Laboratory for Health, Environment and Food	Europe
Slovenia/273638_1/2021	EPI_ISL_2886576	?	Alen Suljič et al	Institute of Microbiology and Immunology, Faculty of Medicine, University of Ljubljana	Institute of Microbiology and Immunology, Faculty of Medicine, University of Ljubljana	Europe
Slovenia/94339/2021	EPI_ISL_1118850	?	Alen Suljič et al	Institute of Microbiology and Immunology, Faculty of Medicine, University of Ljubljana	Institute of Microbiology and Immunology, Faculty of Medicine, University of Ljubljana	Europe
Slovenia/17-058104-CE/2020	EPI_ISL_2001944	?	Sandra Janezic et al	National Laboratory for Health, Environment and Food, OMM, Celje	NLZOH (National Laboratory for Health, Environment and Food) / CISLD (Clinical Institute of Special Laboratory Diagnostics), University Children's Hospital, University Medical Center Ljubljana	Europe
Slovenia/P21-30946/2021	EPI_ISL_979251	?	Samo Zakotnik et al	Institute of Microbiology and Immunology, Faculty of Medicine, University of Ljubljana	Institute of Microbiology and Immunology, Faculty of Medicine, University of Ljubljana	Europe
Slovenia/17-072100-CE/2020	EPI_ISL_2982995	?	Sandra Janezic et al	National Laboratory for Health, Environment and Food, OMM, Celje	NLZOH (National Laboratory for Health, Environment and Food) / CISLD (Clinical Institute of Special Laboratory Diagnostics), University Children's Hospital, University Medical Center Ljubljana	Europe
SouthKorea/KDCA3908/2021	EPI_ISL_2332267	?	Ae Kyung Park et al	Division of Emerging Infectious Diseases, Bureau of Infectious Diseases Diagnosis Control, Korea Disease Control and Prevention Agency	Division of Emerging Infectious Diseases, Bureau of Infectious Diseases Diagnosis Control, Korea Disease Control and Prevention Agency	Asia
SouthKorea/KDCA5694/2021	EPI_ISL_2967409	?	Jeong-Ah Kim et al	Division of Emerging Infectious Diseases, Bureau of Infectious Diseases Diagnosis Control, Korea Disease Control and Prevention Agency	Division of Emerging Infectious Diseases, Bureau of Infectious Diseases Diagnosis Control, Korea Disease Control and Prevention Agency	Asia
SouthKorea/KDCA1314/2021	EPI_ISL_1007652	?	Ae Kyung Park et al	Division of Emerging Infectious Diseases, Bureau of Infectious Diseases Diagnosis Control, Korea Disease Control and Prevention Agency	Division of Emerging Infectious Diseases, Bureau of Infectious Diseases Diagnosis Control, Korea Disease Control and Prevention Agency	Asia
SouthKorea/KDCA8832/2021	EPI_ISL_3545101	?	Ae Kyung Park et al	Division of Emerging Infectious Diseases, Bureau of Infectious Diseases Diagnosis Control, Korea Disease Control and Prevention Agency	Division of Emerging Infectious Diseases, Bureau of Infectious Diseases Diagnosis Control, Korea Disease Control and Prevention Agency	Asia
SouthKorea/KDCA0838/2020	EPI_ISL_850661	?	Ae Kyung Park et al	Division of Emerging Infectious Diseases, Bureau of Infectious Diseases Diagnosis Control, Korea Disease Control and Prevention Agency	Division of Emerging Infectious Diseases, Bureau of Infectious Diseases Diagnosis Control, Korea Disease Control and Prevention Agency	Asia
Spain/CL-COV13750/2021	EPI_ISL_4506278	?	Antonio Orduña-Domingo et al	SARS-CoV-2 Sequencing Castilla y Leon-Spain Consortium	SARS-CoV-2 Sequencing Castilla y Leon-Spain Consortium	Europe
Spain/CL-COV15596/2021	EPI_ISL_8625981	?	Antonio Orduña-Domingo et al	SARS-CoV-2 Sequencing Castilla y Leon-Spain Consortium	SARS-CoV-2 Sequencing Castilla y Leon-Spain Consortium	Europe
SouthKorea/KDCA6784/2021	EPI_ISL_3026770	?	Jeong-Ah Kim et al	Division of Emerging Infectious Diseases, Bureau of Infectious Diseases Diagnosis Control, Korea Disease Control and Prevention Agency	Division of Emerging Infectious Diseases, Bureau of Infectious Diseases Diagnosis Control, Korea Disease Control and Prevention Agency	Asia
SouthKorea/KDCA1778/2021	EPI_ISL_1165053	?	Ae Kyung Park et al	Division of Emerging Infectious Diseases, Bureau of Infectious Diseases Diagnosis Control, Korea Disease Control and Prevention Agency	Division of Emerging Infectious Diseases, Bureau of Infectious Diseases Diagnosis Control, Korea Disease Control and Prevention Agency	Asia
SouthKorea/KDCA1303/2021	EPI_ISL_1007643	?	Ae Kyung Park et al	Division of Emerging Infectious Diseases, Bureau of Infectious Diseases Diagnosis Control, Korea Disease Control and Prevention Agency	Division of Emerging Infectious Diseases, Bureau of Infectious Diseases Diagnosis Control, Korea Disease Control and Prevention Agency	Asia
SouthKorea/KDCA6617/2021	EPI_ISL_3026626	?	Jeong-Ah Kim et al	Division of Emerging Infectious Diseases, Bureau of Infectious Diseases Diagnosis Control, Korea Disease Control and Prevention Agency	Division of Emerging Infectious Diseases, Bureau of Infectious Diseases Diagnosis Control, Korea Disease Control and Prevention Agency	Asia
SouthAfrica/Tygerberg_3025/2021	EPI_ISL_6227170	?	Susan Engelbrecht et al	Division of Medical Virology, National Health Laboratory Service (NHLS), Tygerberg Hospital / Stellenbosch University	Division of Medical Virology, National Health Laboratory Service (NHLS), Tygerberg Hospital / Stellenbosch University	Africa
Spain/CL-COV07175/2021	EPI_ISL_3055788	?	Antonio Orduña-Domingo et al	SARS-CoV-2 Sequencing Castilla y Leon-Spain Consortium	SARS-CoV-2 Sequencing Castilla y Leon-Spain Consortium	Europe
SouthKorea/KDCA7244/2021	EPI_ISL_3369256	?	Ae Kyung Park et al	Division of Emerging Infectious Diseases, Bureau of Infectious Diseases Diagnosis Control, Korea Disease Control and Prevention Agency	Division of Emerging Infectious Diseases, Bureau of Infectious Diseases Diagnosis Control, Korea Disease Control and Prevention Agency	Asia
Spain/CL-COV15377/2021	EPI_ISL_8540491	?	Antonio Orduña-Domingo et al	SARS-CoV-2 Sequencing Castilla y Leon-Spain Consortium	SARS-CoV-2 Sequencing Castilla y Leon-Spain Consortium	Europe
SouthKorea/KDCA13826/2021	EPI_ISL_5634495	?	Ae Kyung Park et al	Division of Emerging Infectious Diseases, Bureau of Infectious Diseases Diagnosis Control, Korea Disease Control and Prevention Agency	Division of Emerging Infectious Diseases, Bureau of Infectious Diseases Diagnosis Control, Korea Disease Control and Prevention Agency	Asia
SouthKorea/KDCA4247/2021	EPI_ISL_2332528	?	Ae Kyung Park et al	Division of Emerging Infectious Diseases, Bureau of Infectious Diseases Diagnosis Control, Korea Disease Control and Prevention Agency	Division of Emerging Infectious Diseases, Bureau of Infectious Diseases Diagnosis Control, Korea Disease Control and Prevention Agency	Asia
Spain/CL-COV01202/2020	EPI_ISL_1603794	?	Antonio Orduña-Domingo et al	SARS-CoV-2 Sequencing Castilla y Leon-Spain Consortium	SARS-CoV-2 Sequencing Castilla y Leon-Spain Consortium	Europe
SouthKorea/KDCA4283/2021	EPI_ISL_2332555	?	Ae Kyung Park et al	Division of Emerging Infectious Diseases, Bureau of Infectious Diseases Diagnosis Control, Korea Disease Control and Prevention Agency	Division of Emerging Infectious Diseases, Bureau of Infectious Diseases Diagnosis Control, Korea Disease Control and Prevention Agency	Asia
Spain/CL-COV11351/2021	EPI_ISL_3909251	?	Antonio Orduña-Domingo et al	SARS-CoV-2 Sequencing Castilla y Leon-Spain Consortium	SARS-CoV-2 Sequencing Castilla y Leon-Spain Consortium	Europe
SouthKorea/KDCA6157/2021	EPI_ISL_3026275	?	Jeong-Ah Kim et al	Division of Emerging Infectious Diseases, Bureau of Infectious Diseases Diagnosis Control, Korea Disease Control and Prevention Agency	Division of Emerging Infectious Diseases, Bureau of Infectious Diseases Diagnosis Control, Korea Disease Control and Prevention Agency	Asia
Spain/CL-COV05051/2021	EPI_ISL_2958295	?	Antonio Orduña-Domingo et al	SARS-CoV-2 Sequencing Castilla y Leon-Spain Consortium	SARS-CoV-2 Sequencing Castilla y Leon-Spain Consortium	Europe
SouthKorea/KDCA4059/2021	EPI_ISL_2332382	?	Ae Kyung Park et al	Division of Emerging Infectious Diseases, Bureau of Infectious Diseases Diagnosis Control, Korea Disease Control and Prevention Agency	Division of Emerging Infectious Diseases, Bureau of Infectious Diseases Diagnosis Control, Korea Disease Control and Prevention Agency	Asia
Spain/CT-BST9925482801/2021	EPI_ISL_2842042	?	Francisco Vidal et al	FUNDACIO ALTHAIA-MANRESA	Banc de Sang i Teixits	Europe
SouthKorea/KDCA0003/2020	EPI_ISL_738142	?	Jeong-Min Kim et al	Division of Emerging Infectious Diseases, Bureau of Infectious Diseases Diagnosis Control, Korea Disease Control and Prevention Agency	Division of Emerging Infectious Diseases, Bureau of Infectious Diseases Diagnosis Control, Korea Disease Control and Prevention Agency	Asia
SouthKorea/KDCA8449/2021	EPI_ISL_3544837	?	Ae Kyung Park et al	Division of Emerging Infectious Diseases, Bureau of Infectious Diseases Diagnosis Control, Korea Disease Control and Prevention Agency	Division of Emerging Infectious Diseases, Bureau of Infectious Diseases Diagnosis Control, Korea Disease Control and Prevention Agency	Asia
Spain/CL-COV10569/2021	EPI_ISL_3645338	?	Antonio Orduña-Domingo et al	SARS-CoV-2 Sequencing Castilla y Leon-Spain Consortium	SARS-CoV-2 Sequencing Castilla y Leon-Spain Consortium	Europe
Spain/CL-COV05607/2021	EPI_ISL_2986341	?	Antonio Orduña-Domingo et al	SARS-CoV-2 Sequencing Castilla y Leon-Spain Consortium	SARS-CoV-2 Sequencing Castilla y Leon-Spain Consortium	Europe
SouthKorea/KDCA4236/2021	EPI_ISL_2332519	?	Ae Kyung Park et al	Division of Emerging Infectious Diseases, Bureau of Infectious Diseases Diagnosis Control, Korea Disease Control and Prevention Agency	Division of Emerging Infectious Diseases, Bureau of Infectious Diseases Diagnosis Control, Korea Disease Control and Prevention Agency	Asia
SouthKorea/KDCA11662/2021	EPI_ISL_4633492	?	Ae Kyung Park et al	Division of Emerging Infectious Diseases, Bureau of Infectious Diseases Diagnosis Control, Korea Disease Control and Prevention Agency	Division of Emerging Infectious Diseases, Bureau of Infectious Diseases Diagnosis Control, Korea Disease Control and Prevention Agency	Asia
Spain/CL-COV15449/2021	EPI_ISL_8540489	?	Antonio Orduña-Domingo et al	SARS-CoV-2 Sequencing Castilla y Leon-Spain Consortium	SARS-CoV-2 Sequencing Castilla y Leon-Spain Consortium	Europe
SouthKorea/KDCA3935/2021	EPI_ISL_2332290	?	Ae Kyung Park et al	Division of Emerging Infectious Diseases, Bureau of Infectious Diseases Diagnosis Control, Korea Disease Control and Prevention Agency	Division of Emerging Infectious Diseases, Bureau of Infectious Diseases Diagnosis Control, Korea Disease Control and Prevention Agency	Asia
SouthKorea/KDCA13831/2021	EPI_ISL_5634497	?	Ae Kyung Park et al	Division of Emerging Infectious Diseases, Bureau of Infectious Diseases Diagnosis Control, Korea Disease Control and Prevention Agency	Division of Emerging Infectious Diseases, Bureau of Infectious Diseases Diagnosis Control, Korea Disease Control and Prevention Agency	Asia
SouthKorea/KDCA6088/2021	EPI_ISL_3033665	?	Jeong-Ah Kim et al	Division of Emerging Infectious Diseases, Bureau of Infectious Diseases Diagnosis Control, Korea Disease Control and Prevention Agency	Division of Emerging Infectious Diseases, Bureau of Infectious Diseases Diagnosis Control, Korea Disease Control and Prevention Agency	Asia
SouthKorea/KDCA4253/2021	EPI_ISL_2332533	?	Ae Kyung Park et al	Division of Emerging Infectious Diseases, Bureau of Infectious Diseases Diagnosis Control, Korea Disease Control and Prevention Agency	Division of Emerging Infectious Diseases, Bureau of Infectious Diseases Diagnosis Control, Korea Disease Control and Prevention Agency	Asia
SouthKorea/KDCA4056/2021	EPI_ISL_2332379	?	Ae Kyung Park et al	Division of Emerging Infectious Diseases, Bureau of Infectious Diseases Diagnosis Control, Korea Disease Control and Prevention Agency	Division of Emerging Infectious Diseases, Bureau of Infectious Diseases Diagnosis Control, Korea Disease Control and Prevention Agency	Asia
SouthKorea/KDCA0001/2020	EPI_ISL_738139	?	Jeong-Min Kim et al	Division of Emerging Infectious Diseases, Bureau of Infectious Diseases Diagnosis Control, Korea Disease Control and Prevention Agency	Division of Emerging Infectious Diseases, Bureau of Infectious Diseases Diagnosis Control, Korea Disease Control and Prevention Agency	Asia
SouthKorea/KDCA0002/2020	EPI_ISL_738141	?	Jeong-Min Kim et al	Division of Emerging Infectious Diseases, Bureau of Infectious Diseases Diagnosis Control, Korea Disease Control and Prevention Agency	Division of Emerging Infectious Diseases, Bureau of Infectious Diseases Diagnosis Control, Korea Disease Control and Prevention Agency	Asia
Spain/CM-ISCIII-215962/2021	EPI_ISL_4425220	?	Sandonís et al	HOSPITAL GENERAL NUESTRA SEÑORA DEL PRADO	Instituto de Salud Carlos III	Europe
SouthKorea/KDCA5563/2021	EPI_ISL_2967295	?	Jeong-Ah Kim et al	Division of Emerging Infectious Diseases, Bureau of Infectious Diseases Diagnosis Control, Korea Disease Control and Prevention Agency	Division of Emerging Infectious Diseases, Bureau of Infectious Diseases Diagnosis Control, Korea Disease Control and Prevention Agency	Asia
SouthKorea/KDCA1743/2021	EPI_ISL_1165028	?	Ae Kyung Park et al	Division of Emerging Infectious Diseases, Bureau of Infectious Diseases Diagnosis Control, Korea Disease Control and Prevention Agency	Division of Emerging Infectious Diseases, Bureau of Infectious Diseases Diagnosis Control, Korea Disease Control and Prevention Agency	Asia
SouthKorea/KDCA12697/2021	EPI_ISL_5007288	?	Ae Kyung Park et al	Division of Emerging Infectious Diseases, Bureau of Infectious Diseases Diagnosis Control, Korea Disease Control and Prevention Agency	Division of Emerging Infectious Diseases, Bureau of Infectious Diseases Diagnosis Control, Korea Disease Control and Prevention Agency	Asia
SouthKorea/KDCA1787/2021	EPI_ISL_1165050	?	Ae Kyung Park et al	Division of Emerging Infectious Diseases, Bureau of Infectious Diseases Diagnosis Control, Korea Disease Control and Prevention Agency	Division of Emerging Infectious Diseases, Bureau of Infectious Diseases Diagnosis Control, Korea Disease Control and Prevention Agency	Asia
Spain/CL-COV12580/2021	EPI_ISL_4272429	?	Antonio Orduña-Domingo et al	SARS-CoV-2 Sequencing Castilla y Leon-Spain Consortium	SARS-CoV-2 Sequencing Castilla y Leon-Spain Consortium	Europe
SouthKorea/KDCA4198/2021	EPI_ISL_2332486	?	Ae Kyung Park et al	Division of Emerging Infectious Diseases, Bureau of Infectious Diseases Diagnosis Control, Korea Disease Control and Prevention Agency	Division of Emerging Infectious Diseases, Bureau of Infectious Diseases Diagnosis Control, Korea Disease Control and Prevention Agency	Asia
Spain/CM-ISCIII-215182/2021	EPI_ISL_4414792	?	Iglesias-Caballero et al	HOSPITAL VIRGEN DE LA SALUD DE TOLEDO	Instituto de Salud Carlos III	Europe
SouthKorea/KDCA3943/2021	EPI_ISL_2332294	?	Ae Kyung Park et al	Division of Emerging Infectious Diseases, Bureau of Infectious Diseases Diagnosis Control, Korea Disease Control and Prevention Agency	Division of Emerging Infectious Diseases, Bureau of Infectious Diseases Diagnosis Control, Korea Disease Control and Prevention Agency	Asia
SouthKorea/KDCA4055/2021	EPI_ISL_2332378	?	Ae Kyung Park et al	Division of Emerging Infectious Diseases, Bureau of Infectious Diseases Diagnosis Control, Korea Disease Control and Prevention Agency	Division of Emerging Infectious Diseases, Bureau of Infectious Diseases Diagnosis Control, Korea Disease Control and Prevention Agency	Asia
SouthKorea/KDCA12683/2021	EPI_ISL_5007278	?	Ae Kyung Park et al	Division of Emerging Infectious Diseases, Bureau of Infectious Diseases Diagnosis Control, Korea Disease Control and Prevention Agency	Division of Emerging Infectious Diseases, Bureau of Infectious Diseases Diagnosis Control, Korea Disease Control and Prevention Agency	Asia
Spain/CL-COV25804/2022	EPI_ISL_10856590	?	Antonio Orduña-Domingo et al	SARS-CoV-2 Sequencing Castilla y Leon-Spain Consortium	SARS-CoV-2 Sequencing Castilla y Leon-Spain Consortium	Europe
SouthAfrica/Tygerberg_531/2021	EPI_ISL_912401	?	Susan Engelbrecht et al	PathCare	National Health Laboratory Service (NHLS), Tygerberg	Africa
Spain/CL-COV04255/2021	EPI_ISL_2957571	?	Antonio Orduña-Domingo et al	SARS-CoV-2 Sequencing Castilla y Leon-Spain Consortium	SARS-CoV-2 Sequencing Castilla y Leon-Spain Consortium	Europe
SouthKorea/KDCA4110/2021	EPI_ISL_2332420	?	Ae Kyung Park et al	Division of Emerging Infectious Diseases, Bureau of Infectious Diseases Diagnosis Control, Korea Disease Control and Prevention Agency	Division of Emerging Infectious Diseases, Bureau of Infectious Diseases Diagnosis Control, Korea Disease Control and Prevention Agency	Asia
SouthSudan/UG567/2021	EPI_ISL_2928014	?	Joseph Francis Wamala et al	South Sudan Ministry of Health, WHO South Sudan, MRC/UVRI & LSHTM Uganda Research Unit	MRC/UVRI & LSHTM Uganda Research Unit, South Sudan Ministry of Health, WHO South Sudan	Africa
SouthKorea/KDCA0833/2020	EPI_ISL_850657	?	Ae Kyung Park et al	Division of Emerging Infectious Diseases, Bureau of Infectious Diseases Diagnosis Control, Korea Disease Control and Prevention Agency	Division of Emerging Infectious Diseases, Bureau of Infectious Diseases Diagnosis Control, Korea Disease Control and Prevention Agency	Asia
SouthKorea/KDCA6445/2021	EPI_ISL_3026483	?	Jeong-Ah Kim et al	Division of Emerging Infectious Diseases, Bureau of Infectious Diseases Diagnosis Control, Korea Disease Control and Prevention Agency	Division of Emerging Infectious Diseases, Bureau of Infectious Diseases Diagnosis Control, Korea Disease Control and Prevention Agency	Asia
Spain/CT-HCB-536/2021	EPI_ISL_6321452	?	Andrea Vergara Gomez | Jose Luis Villanueva Canas | Miguel Julian Martinez Yoldi | M. Mar Mosquera Gutierrez | M. Angeles Marcos Maeso et al	Microbiology Department & Molecular Biology CORE | CDB | Hospital Clinic | Barcelona	212126582	Europe
SouthKorea/KDCA3911/2021	EPI_ISL_2332269	?	Ae Kyung Park et al	Division of Emerging Infectious Diseases, Bureau of Infectious Diseases Diagnosis Control, Korea Disease Control and Prevention Agency	Division of Emerging Infectious Diseases, Bureau of Infectious Diseases Diagnosis Control, Korea Disease Control and Prevention Agency	Asia
SouthKorea/KDCA6437/2021	EPI_ISL_3033744	?	Jeong-Ah Kim et al	Division of Emerging Infectious Diseases, Bureau of Infectious Diseases Diagnosis Control, Korea Disease Control and Prevention Agency	Division of Emerging Infectious Diseases, Bureau of Infectious Diseases Diagnosis Control, Korea Disease Control and Prevention Agency	Asia
Spain/CT-HUB00849/2021	EPI_ISL_2516521	?	Sara Marti et al	Hospital Universitari Bellvitge	Microbiology Department	Europe
Spain/CM-ISCIII-215967/2021	EPI_ISL_4425224	?	Sandonís et al	HOSPITAL GENERAL NUESTRA SEÑORA DEL PRADO	Instituto de Salud Carlos III	Europe
Spain/CB-HUMV-602100270312/2022	EPI_ISL_12690087	?	Jesús Rodríguez Lozano et al	Hospital Universitario Marqués de Valdecilla	Servicio de Microbiologia. Hospital Universitario Marqués de Valdecilla	Europe
SouthKorea/KDCA3885/2021	EPI_ISL_2332254	?	Ae Kyung Park et al	Division of Emerging Infectious Diseases, Bureau of Infectious Diseases Diagnosis Control, Korea Disease Control and Prevention Agency	Division of Emerging Infectious Diseases, Bureau of Infectious Diseases Diagnosis Control, Korea Disease Control and Prevention Agency	Asia
SouthKorea/KDCA1316/2021	EPI_ISL_1007653	?	Ae Kyung Park et al	Division of Emerging Infectious Diseases, Bureau of Infectious Diseases Diagnosis Control, Korea Disease Control and Prevention Agency	Division of Emerging Infectious Diseases, Bureau of Infectious Diseases Diagnosis Control, Korea Disease Control and Prevention Agency	Asia
Spain/CL-COV20631/2021	EPI_ISL_8897164	?	Antonio Orduña-Domingo et al	SARS-CoV-2 Sequencing Castilla y Leon-Spain Consortium	SARS-CoV-2 Sequencing Castilla y Leon-Spain Consortium	Europe
SouthKorea/KDCA3912/2021	EPI_ISL_2332270	?	Ae Kyung Park et al	Division of Emerging Infectious Diseases, Bureau of Infectious Diseases Diagnosis Control, Korea Disease Control and Prevention Agency	Division of Emerging Infectious Diseases, Bureau of Infectious Diseases Diagnosis Control, Korea Disease Control and Prevention Agency	Asia
Spain/CL-COV04449/2021	EPI_ISL_2957749	?	Antonio Orduña-Domingo et al	SARS-CoV-2 Sequencing Castilla y Leon-Spain Consortium	SARS-CoV-2 Sequencing Castilla y Leon-Spain Consortium	Europe
SouthKorea/KDCA10570/2021	EPI_ISL_3933538	?	Ae Kyung Park et al	Division of Emerging Infectious Diseases, Bureau of Infectious Diseases Diagnosis Control, Korea Disease Control and Prevention Agency	Division of Emerging Infectious Diseases, Bureau of Infectious Diseases Diagnosis Control, Korea Disease Control and Prevention Agency	Asia
SouthKorea/KDCA3879/2021	EPI_ISL_2332249	?	Ae Kyung Park et al	Division of Emerging Infectious Diseases, Bureau of Infectious Diseases Diagnosis Control, Korea Disease Control and Prevention Agency	Division of Emerging Infectious Diseases, Bureau of Infectious Diseases Diagnosis Control, Korea Disease Control and Prevention Agency	Asia
SouthKorea/KDCA3878/2021	EPI_ISL_2332248	?	Ae Kyung Park et al	Division of Emerging Infectious Diseases, Bureau of Infectious Diseases Diagnosis Control, Korea Disease Control and Prevention Agency	Division of Emerging Infectious Diseases, Bureau of Infectious Diseases Diagnosis Control, Korea Disease Control and Prevention Agency	Asia
SouthKorea/KDCA12212/2021	EPI_ISL_5006960	?	Ae Kyung Park et al	Division of Emerging Infectious Diseases, Bureau of Infectious Diseases Diagnosis Control, Korea Disease Control and Prevention Agency	Division of Emerging Infectious Diseases, Bureau of Infectious Diseases Diagnosis Control, Korea Disease Control and Prevention Agency	Asia
SouthKorea/KDCA1310/2021	EPI_ISL_1007649	?	Ae Kyung Park et al	Division of Emerging Infectious Diseases, Bureau of Infectious Diseases Diagnosis Control, Korea Disease Control and Prevention Agency	Division of Emerging Infectious Diseases, Bureau of Infectious Diseases Diagnosis Control, Korea Disease Control and Prevention Agency	Asia
Spain/GA-SCQ-562055/2021	EPI_ISL_3260988	?	Xosé Costa et al	Servizo de Microbioloxía. Complexo Hospitalario de Santiago de Compostela	Servizo de Microbioloxía. Complexo Hospitalario de Santiago de Compostela	Europe
Spain/UN-ORC01380/2020	EPI_ISL_4533681	?	Antoine Bridier-Nahmias et al	Biobanco de Investigación	IAME UMR1137 Inserm, Université de Paris, Hôpital Bichat	Europe
Spain/VC-IBV-98012611/2020	EPI_ISL_1060513	?	David Navarro Ortega et al	Servicio de Microbiología. Hospital Clínico Universitario de Valencia	SeqCOVID-SPAIN consortium/IBV(CSIC)	Europe
Spain/IB-HUSE-02215/2021	EPI_ISL_4550829	?	Dr. Antonio Oliver et al	HOSPITAL MANACOR	HOSPITAL UNIVERSITARIO SON ESPASES	Europe
Spain/VC-FISABIO-36130/2021	EPI_ISL_11141119	?	Rosario Moreno Muñoz et al	Servicio de Microbiología. Hospital General Universitario de Castellón	FISABIO_DGSP_COVIDSurveillance	Europe
Spain/CT-HUVH-87245/2021	EPI_ISL_1116568	?	Cristina Andrés et al	Hospital Universitari Vall d'Hebron - Vall d'Hebron Institut de Recerca	Hospital Universitari Vall d'Hebron - Vall d'Hebron Institut de Recerca	Europe
Spain/MD-IBV-98023841/2021	EPI_ISL_1786686	?	Jose Mª González-Alba et al	Servicio de Microbiología. Hospital Ramón y Cajal. (CIBERESP)	SeqCOVID-SPAIN consortium/IBV(CSIC)	Europe
Spain/CT-HUVH-79035/2021	EPI_ISL_954176	MW769773.1	Cristina Andrés et al	Hospital Universitari Vall d'Hebron - Vall d'Hebron Institut de Recerca	Hospital Universitari Vall d'Hebron - Vall d'Hebron Institut de Recerca	Europe
Spain/VC-IBV-98012607/2020	EPI_ISL_1060507	?	David Navarro Ortega et al	Servicio de Microbiología. Hospital Clínico Universitario de Valencia	SeqCOVID-SPAIN consortium/IBV(CSIC)	Europe
Spain/VC-IBV-98012613/2020	EPI_ISL_1060511	?	David Navarro Ortega et al	Servicio de Microbiología. Hospital Clínico Universitario de Valencia	SeqCOVID-SPAIN consortium/IBV(CSIC)	Europe
Spain/CT-HUGTiPR010TN1E1/2021	EPI_ISL_1486649	?	Marc Noguera-Julian et al	Microbiology Department, Laboratori Clínic Metropolitana Nord. Hospital Universitari Germans Trias i Pujol.	Can Ruti SARS-CoV-2 Sequencing Hub (HUGTiP/IrsiCaixa/IGTP)	Europe
Spain/MD-H12O_220518/2022	EPI_ISL_12011291	?	Carmen Martín-Higuera et al	HOSPITAL UNIVERSITARIO 12 DE OCTUBRE	HOSPITAL UNIVERSITARIO 12 DE OCTUBRE	Europe
Spain/CT-HUVH-68586/2021	EPI_ISL_1195258	?	Cristina Andrés et al	Hospital Universitari Vall d'Hebron - Vall d'Hebron Institut de Recerca	Hospital Universitari Vall d'Hebron - Vall d'Hebron Institut de Recerca	Europe
Spain/MD-IBV-99023321/2021	EPI_ISL_1272557	?	Esther Viedma et al	Hospital Universitario 12 de Octubre	SeqCOVID-SPAIN consortium/IBV(CSIC)	Europe
Spain/CT-HUVH-55050/2021	EPI_ISL_981346	?	Cristina Andrés et al	Hospital Universitari Vall d'Hebron - Vall d'Hebron Institut de Recerca	Hospital Universitari Vall d'Hebron - Vall d'Hebron Institut de Recerca	Europe
Spain/MD-IBV-98023845/2021	EPI_ISL_1786689	?	Jose Mª González-Alba et al	Servicio de Microbiología. Hospital Ramón y Cajal. (CIBERESP)	SeqCOVID-SPAIN consortium/IBV(CSIC)	Europe
Spain/CT-HUVH-82072/2021	EPI_ISL_918304	?	Cristina Andrés et al	Hospital Universitari Vall d'Hebron - Vall d'Hebron Institut de Recerca	Hospital Universitari Vall d'Hebron - Vall d'Hebron Institut de Recerca	Europe
Spain/VC-IBV-99028899/2021	EPI_ISL_2362300	?	María Dolores Ocete et al	Servicio de Microbiología. Consorcio Hospital General Universitario de Valencia	SeqCOVID-SPAIN consortium/IBV(CSIC)	Europe
Spain/MD-H12O_220284/2022	EPI_ISL_10440410	?	Carmen Martín-Higuera et al	HOSPITAL UNIVERSITARIO 12 DE OCTUBRE	HOSPITAL UNIVERSITARIO 12 DE OCTUBRE	Europe
Spain/MD-HGUGM-599258/2021	EPI_ISL_1647788	?	Sergio Buenestado Serrano et al	Hospital General Universitario Gregorio Marañón	Hospital General Universitario Gregorio Marañón	Europe
Spain/CT-HUVH-80907/2021	EPI_ISL_981304	MW769742.1	Cristina Andrés et al	Hospital Universitari Vall d'Hebron - Vall d'Hebron Institut de Recerca	Hospital Universitari Vall d'Hebron - Vall d'Hebron Institut de Recerca	Europe
Spain/VC-IBV-98012614/2020	EPI_ISL_1060512	?	David Navarro Ortega et al	Servicio de Microbiología. Hospital Clínico Universitario de Valencia	SeqCOVID-SPAIN consortium/IBV(CSIC)	Europe
Spain/MD-IBV-99012862/2020	EPI_ISL_814033	?	Darío García de Viedma et al	Hospital General Universitario Gregorio Marañón	SeqCOVID-SPAIN consortium/IBV(CSIC)	Europe
Spain/GA-SCQ-581686/2021	EPI_ISL_3545754	?	Xosé Costa et al	Servizo de Microbioloxía. Complexo Hospitalario de Santiago de Compostela	Servizo de Microbioloxía. Complexo Hospitalario de Santiago de Compostela	Europe
Spain/GA-SCQ-581706/2021	EPI_ISL_3545755	?	Xosé Costa et al	Servizo de Microbioloxía. Complexo Hospitalario de Santiago de Compostela	Servizo de Microbioloxía. Complexo Hospitalario de Santiago de Compostela	Europe
Spain/NC-CHN-01004650/2021	EPI_ISL_4078882	?	Carmen Ezpeleta Baquedano et al	Servicio de Microbiología Clínica (Complejo Hospitalario de Navarra, Pamplona)	Centro de Secuenciación NASERTIC	Europe
Spain/CT-IrsiCaixaR006QG7E1/2021	EPI_ISL_1180221	?	Marc Noguera-Julian et al	Althaia. Xarxa Assistencial Universitària de Manresa	IrsiCaixa - Can Ruti CovidSeq	Europe
Spain/MD-HGUGM-508405/2021	EPI_ISL_1647959	?	Sergio Buenestado Serrano et al	Hospital General Universitario Gregorio Marañón	Hospital General Universitario Gregorio Marañón	Europe
Spain/MD-HGUGM-951962/2020	EPI_ISL_803855	?	Sergio Buenestado Serrano et al	Hospital General Universitario Gregorio Marañón	Hospital General Universitario Gregorio Marañón	Europe
Spain/CT-HUGTiPM004AS3D8/2021	EPI_ISL_1208808	?	Marc Noguera-Julian et al	Microbiology Department, Laboratori Clínic Metropolitana Nord. Hospital Universitari Germans Trias i Pujol.	Can Ruti SARS-CoV-2 Sequencing Hub (HUGTiP/IrsiCaixa/IGTP)	Europe
Spain/PV-HUD-79243954/2021	EPI_ISL_2432948	?	Marimon JM et al	Microbiology Department, University Hospital Donostia	Microbiology Department, University Hospital Donostia	Europe
Spain/MD-71353120/2020	EPI_ISL_882621	?	José M Gonzalez-Alba et al	Hospital Ramón y Cajal	Hospital Ramón y Cajal	Europe
Spain/VC-IBV-98027136/2021	EPI_ISL_1916265	?	María Dolores Ocete et al	Servicio de Microbiología. Consorcio Hospital General Universitario de Valencia	SeqCOVID-SPAIN consortium/IBV(CSIC)	Europe
Spain/CT-HUVH-EX12771/2021	EPI_ISL_3374771	?	Cristina Andrés et al	Hospital Universitari Arnau de Vilanova	Hospital Universitari Vall d'Hebron - Vall d'Hebron Institut de Recerca	Europe
Spain/GA-SCQ_21-694171/2021	EPI_ISL_8765601	?	Xosé Costa et al	Servizo de Microbioloxía. Complexo Hospitalario de Santiago de Compostela	Servizo de Microbioloxía. Complexo Hospitalario de Santiago de Compostela	Europe
Spain/MD-IBV-98023834/2021	EPI_ISL_1786679	?	Jose Mª González-Alba et al	Servicio de Microbiología. Hospital Ramón y Cajal. (CIBERESP)	SeqCOVID-SPAIN consortium/IBV(CSIC)	Europe
Spain/CT-IBV-99029410/2021	EPI_ISL_2545394	?	Elisa Martró et al	Servicio de Microbiología, Laboratori Clínic Metropolitana Nord. Hospital Universitari Germans Trias i Pujol. Institut d’Investigació en Ciències de la Salut Germans Trias i Pujol (IGTP)	SeqCOVID-SPAIN consortium/IBV(CSIC)	Europe
Spain/GA-CHUS-292842/2020	EPI_ISL_1055755	?	Microbiology Department et al	Microbiology Department. Complexo Hospitalario Universitario de Santiago	Microbiology Department. Complexo Hospitalario Universitario de Vigo	Europe
Spain/VC-IBV-98010550/2020	EPI_ISL_846652	?	María Dolores Ocete et al	Servicio de Microbiología. Consorcio Hospital General Universitario de Valencia	SeqCOVID-SPAIN consortium/IBV(CSIC)	Europe
Spain/CT-HUGTiPM040MF1H4/2021	EPI_ISL_4107295	?	Marc Noguera-Julian et al	Microbiology Department, Laboratori Clínic Metropolitana Nord. Hospital Universitari Germans Trias i Pujol	Can Ruti SARS-CoV-2 Sequencing Hub (HUGTiP/IrsiCaixa/IGTP)	Europe
SriLanka/MULQ66/2021	EPI_ISL_1717090	?	Chandima Jeewandara et al	Centre for Dengue Research and AICBU, Department of Immunology and Molecular Medicine	Centre for Dengue Research and AICBU, Department of Immunology and Molecular Medicine	Asia
Sweden/14491744P/2021	EPI_ISL_1420134	?	Swedish national genomic surveillance program of SARS-CoV-2 et al	Swedish national genomic surveillance program of SARS-CoV-2	The Public Health Agency of Sweden	Europe
SriLanka/aicbu802/2021	EPI_ISL_3534201	?	Chandima Jeewandara et al	Allergy, Immunology and Cell Biology Unit (AICBU)	Allergy, Immunology and Cell Biology Unit (AICBU)	Asia
Sweden/03_SE100_21CS504816/2021	EPI_ISL_2833552	?	Jan Albert et al	Karolinska University Hospital Solna	Karolinska University Hospital	Europe
SriLanka/ML-MRI-0023/2021	EPI_ISL_8090740	?	Nadeeka Janage et al	Department of Molecular Biology, Medical Research Institute, Colombo, Sri Lanka	Department of Molecular Biology, Medical Research Institute, Colombo, Sri Lanka	Asia
SriLanka/aicbu557/2021	EPI_ISL_3070800	?	Chandima Jeewandara et al	Allergy, Immunology and Cell Biology Unit (AICBU)	Allergy, Immunology and Cell Biology Unit (AICBU)	Asia
SriLanka/aicbu938/2021	EPI_ISL_3534203	?	Chandima Jeewandara et al	Allergy, Immunology and Cell Biology Unit (AICBU)	Allergy, Immunology and Cell Biology Unit (AICBU)	Asia
SriLanka/NR9/2021	EPI_ISL_1533851	?	Chandima Jeewandara et al	Centre for Dengue Research and AICBU, Department of Immunology and Molecular Medicine	Centre for Dengue Research and AICBU, Department of Immunology and Molecular Medicine	Asia
SriLanka/CDR68/2021	EPI_ISL_1970381	?	Chandima Jeewandara et al	Centre for Dengue Research and AICBU, Department of Immunology and Molecular Medicine	Centre for Dengue Research and AICBU, Department of Immunology and Molecular Medicine	Asia
SriLanka/aicbu589/2021	EPI_ISL_3070817	?	Chandima Jeewandara et al	Allergy, Immunology and Cell Biology Unit (AICBU)	Allergy, Immunology and Cell Biology Unit (AICBU)	Asia
Sweden/1924550264/2021	EPI_ISL_3690835	?	Emma Arvidsson et al	Sweden/Vastragotaland/Unilabs	Unilabs/Eskilstuna/Sweden	Europe
SriLanka/aicbu1480/2021	EPI_ISL_4105441	?	Chandima Jeewandara et al	Allergy, Immunology and Cell Biology Unit (AICBU)	Allergy, Immunology and Cell Biology Unit (AICBU)	Asia
SriLanka/CMC100753/2021	EPI_ISL_2481351	?	Chandima Jeewandara et al	Centre for Dengue Research and AICBU, Department of Immunology and Molecular Medicine	Centre for Dengue Research and AICBU, Department of Immunology and Molecular Medicine	Asia
Suriname/SR-440/2021	EPI_ISL_3464725	?	Bas B Oude Munnink et al	Central Laboratory, Bureau of Public Health (BOG) and Academic Hospital Paramaribo	Erasmus Medical Center	South America
Suriname/SR-241/2021	EPI_ISL_2502407	?	Bas B Oude Munnink et al	Central Laboratory, Bureau of Public Health (BOG) and Academic Hospital Paramaribo	Erasmus Medical Center	South America
Sweden/21-25002/2021	EPI_ISL_2196441	?	Maximilian Riess et al	Swedish national genomic surveillance program of SARS-CoV-2	The Public Health Agency of Sweden	Europe
Suriname/SR-500/2021	EPI_ISL_3462546	?	Bas B Oude Munnink et al	Central Laboratory, Bureau of Public Health (BOG) and Academic Hospital Paramaribo	Erasmus Medical Center	South America
SriLanka/CQ104596/2021	EPI_ISL_1233063	?	Chandima Jeewandara et al	Centre for Dengue Research and AICBU, Department of Immunology and Molecular Medicine	Centre for Dengue Research and AICBU, Department of Immunology and Molecular Medicine	Asia
Sweden/15243103P/2021	EPI_ISL_1810813	?	Maximilian Riess et al	Swedish national genomic surveillance program of SARS-CoV-2	The Public Health Agency of Sweden	Europe
SriLanka/CMC101955/2021	EPI_ISL_2481333	?	Chandima Jeewandara et al	Centre for Dengue Research and AICBU, Department of Immunology and Molecular Medicine	Centre for Dengue Research and AICBU, Department of Immunology and Molecular Medicine	Asia
Suriname/SR-254/2021	EPI_ISL_2502420	?	Bas B Oude Munnink et al	Central Laboratory, Bureau of Public Health (BOG) and Academic Hospital Paramaribo	Erasmus Medical Center	South America
Sweden/16600494P/2021	EPI_ISL_2206937	?	Maximilian Riess et al	Swedish national genomic surveillance program of SARS-CoV-2	The Public Health Agency of Sweden	Europe
SriLanka/QCF6/2021	EPI_ISL_1717105	?	Chandima Jeewandara et al	Centre for Dengue Research and AICBU, Department of Immunology and Molecular Medicine	Centre for Dengue Research and AICBU, Department of Immunology and Molecular Medicine	Asia
Suriname/SR-176/2021	EPI_ISL_5032769	?	Bas B Oude Munnink et al	Central Laboratory, Bureau of Public Health (BOG) and Academic Hospital Paramaribo	Erasmus Medical Center	South America
SriLanka/aicbu492/2021	EPI_ISL_3070797	?	Chandima Jeewandara et al	Allergy, Immunology and Cell Biology Unit (AICBU)	Allergy, Immunology and Cell Biology Unit (AICBU)	Asia
Suriname/SR-190/2021	EPI_ISL_2502402	?	Bas B Oude Munnink et al	Central Laboratory, Bureau of Public Health (BOG) and Academic Hospital Paramaribo	Erasmus Medical Center	South America
Suriname/SR-183/2021	EPI_ISL_5032771	?	Bas B Oude Munnink et al	Central Laboratory, Bureau of Public Health (BOG) and Academic Hospital Paramaribo	Erasmus Medical Center	South America
Sweden/10079371/2020	EPI_ISL_2415501	?	Maximilian Riess et al	Swedish national genomic surveillance program of SARS-CoV-2	The Public Health Agency of Sweden	Europe
SriLanka/idea_uoc_00019/2021	EPI_ISL_5001590	?	Inoka C. Perera et al	Department of Molecular Biology, Medical Research Institute, Colombo, Sri Lanka	IDEA Laboratory	Asia
Suriname/SR-310/2021	EPI_ISL_3462539	?	Bas B Oude Munnink et al	Central Laboratory, Bureau of Public Health (BOG) and Academic Hospital Paramaribo	Erasmus Medical Center	South America
SriLanka/NR23/2021	EPI_ISL_1533847	?	Chandima Jeewandara et al	Centre for Dengue Research and AICBU, Department of Immunology and Molecular Medicine	Centre for Dengue Research and AICBU, Department of Immunology and Molecular Medicine	Asia
Sudan/N6738/2021	EPI_ISL_4739578	?	Elham Rizgalla et al	National Public Health Laboratory (NPHL)	National Institute for Communicable Diseases of the National Health Laboratory Service	Africa
Sweden/21-51906/2021	EPI_ISL_2613415	?	Maximilian Riess et al	Swedish national genomic surveillance program of SARS-CoV-2	The Public Health Agency of Sweden	Europe
Suriname/SR-RIVM-22493/2021	EPI_ISL_1521188	?	Adam Meijer et al	Dutch COVID-19 response team	National Institute for Public Health and the Environment (RIVM)	South America
Sudan/N6436/2021	EPI_ISL_4739618	?	Elham Rizgalla et al	National Public Health Laboratory (NPHL)	National Institute for Communicable Diseases of the National Health Laboratory Service	Africa
Sudan/N16916/2021	EPI_ISL_9453788	?	Abdualmoniem O. Musa et al	Faculty of Medicine and Health Sciences	National Institute for Communicable Diseases of the National Health Laboratory Service	Africa
Suriname/SR-RIVM-22458/2021	EPI_ISL_1521824	?	Adam Meijer et al	Dutch COVID-19 response team	National Institute for Public Health and the Environment (RIVM)	South America
Suriname/SR-276/2021	EPI_ISL_2502405	?	Bas B Oude Munnink et al	Central Laboratory, Bureau of Public Health (BOG) and Academic Hospital Paramaribo	Erasmus Medical Center	South America
SriLanka/CDRQ4/2021	EPI_ISL_1533806	?	Chandima Jeewandara et al	Centre for Dengue Research and AICBU, Department of Immunology and Molecular Medicine	Centre for Dengue Research and AICBU, Department of Immunology and Molecular Medicine	Asia
Suriname/SR-530/2021	EPI_ISL_3462610	?	Bas B Oude Munnink et al	Central Laboratory, Bureau of Public Health (BOG) and Academic Hospital Paramaribo	Erasmus Medical Center	South America
SriLanka/aicbu1184/2021	EPI_ISL_3720918	?	Chandima Jeewandara et al	Allergy, Immunology and Cell Biology Unit (AICBU)	Allergy, Immunology and Cell Biology Unit (AICBU)	Asia
Suriname/SR-521/2021	EPI_ISL_3462586	?	Bas B Oude Munnink et al	Central Laboratory, Bureau of Public Health (BOG) and Academic Hospital Paramaribo	Erasmus Medical Center	South America
Sweden/01_SE100_21CS101278/2021	EPI_ISL_6343104	?	Jan Albert et al	Karolinska University Hospital Solna	Karolinska University Hospital	Europe
SriLanka/CDR134/2021	EPI_ISL_2481421	?	Chandima Jeewandara et al	Centre for Dengue Research and AICBU, Department of Immunology and Molecular Medicine	Centre for Dengue Research and AICBU, Department of Immunology and Molecular Medicine	Asia
Sweden/20-53859/2020	EPI_ISL_788989	?	Department of Microbiology et al	Klinisk mikrobiologi	The Public Health Agency of Sweden	Europe
SriLanka/aicbu1923/2021	EPI_ISL_5494583	?	Chandima Jeewandara et al	Allergy, Immunology and Cell Biology Unit (AICBU)	Allergy, Immunology and Cell Biology Unit (AICBU)	Asia
SriLanka/NR125/2021	EPI_ISL_1233116	?	Chandima Jeewandara et al	Centre for Dengue Research and AICBU, Department of Immunology and Molecular Medicine	Centre for Dengue Research and AICBU, Department of Immunology and Molecular Medicine	Asia
Suriname/SR-445/2021	EPI_ISL_3462548	?	Bas B Oude Munnink et al	Central Laboratory, Bureau of Public Health (BOG) and Academic Hospital Paramaribo	Erasmus Medical Center	South America
Suriname/SR-485/2021	EPI_ISL_3462588	?	Bas B Oude Munnink et al	Central Laboratory, Bureau of Public Health (BOG) and Academic Hospital Paramaribo	Erasmus Medical Center	South America
Sweden/21-20030/2020	EPI_ISL_1008410	?	Anna-Malin Linde et al	A05 Diagnostics	The Public Health Agency of Sweden	Europe
SriLanka/CDR264/2021	EPI_ISL_4414104	?	Chandima Jeewandara et al	Allergy, Immunology and Cell Biology Unit (AICBU)	Allergy, Immunology and Cell Biology Unit (AICBU)	Asia
Sweden/1910749764/2021	EPI_ISL_2208808	?	Maximilian Riess et al	Swedish national genomic surveillance program of SARS-CoV-2	The Public Health Agency of Sweden	Europe
SriLanka/QCF12/2021	EPI_ISL_1717104	?	Chandima Jeewandara et al	Centre for Dengue Research and AICBU, Department of Immunology and Molecular Medicine	Centre for Dengue Research and AICBU, Department of Immunology and Molecular Medicine	Asia
SriLanka/NR24/2021	EPI_ISL_1533848	?	Chandima Jeewandara et al	Centre for Dengue Research and AICBU, Department of Immunology and Molecular Medicine	Centre for Dengue Research and AICBU, Department of Immunology and Molecular Medicine	Asia
SriLanka/aicbu1411/2021	EPI_ISL_4105376	?	Chandima Jeewandara et al	Allergy, Immunology and Cell Biology Unit (AICBU)	Allergy, Immunology and Cell Biology Unit (AICBU)	Asia
SriLanka/aicbu489/2021	EPI_ISL_3070793	?	Chandima Jeewandara et al	Allergy, Immunology and Cell Biology Unit (AICBU)	Allergy, Immunology and Cell Biology Unit (AICBU)	Asia
Sweden/20-53919/2020	EPI_ISL_766697	?	Department of Microbiology et al	Klinisk mikrobiologi, bakteriologi	The Public Health Agency of Sweden	Europe
SriLanka/aicbu586/2021	EPI_ISL_3070840	?	Chandima Jeewandara et al	Allergy, Immunology and Cell Biology Unit (AICBU)	Allergy, Immunology and Cell Biology Unit (AICBU)	Asia
Sweden/1914426764/2021	EPI_ISL_2210868	?	Maximilian Riess et al	Swedish national genomic surveillance program of SARS-CoV-2	The Public Health Agency of Sweden	Europe
Suriname/SR-RIVM-22521/2021	EPI_ISL_1520874	?	Adam Meijer et al	Dutch COVID-19 response team	National Institute for Public Health and the Environment (RIVM)	South America
SriLanka/CDR110/2021	EPI_ISL_2481327	?	Chandima Jeewandara et al	Centre for Dengue Research and AICBU, Department of Immunology and Molecular Medicine	Centre for Dengue Research and AICBU, Department of Immunology and Molecular Medicine	Asia
SriLanka/aicbu939/2021	EPI_ISL_3534204	?	Chandima Jeewandara et al	Allergy, Immunology and Cell Biology Unit (AICBU)	Allergy, Immunology and Cell Biology Unit (AICBU)	Asia
SriLanka/aicbu929/2021	EPI_ISL_3534202	?	Chandima Jeewandara et al	Allergy, Immunology and Cell Biology Unit (AICBU)	Allergy, Immunology and Cell Biology Unit (AICBU)	Asia
SriLanka/CDR100/2021	EPI_ISL_1970350	?	Chandima Jeewandara et al	Centre for Dengue Research and AICBU, Department of Immunology and Molecular Medicine	Centre for Dengue Research and AICBU, Department of Immunology and Molecular Medicine	Asia
Sweden/01_SE100_21CS103214/2021	EPI_ISL_4070857	?	Jan Albert et al	Karolinska University Hospital Huddinge	Karolinska University Hospital	Europe
Suriname/SR-246/2021	EPI_ISL_5032785	?	Bas B Oude Munnink et al	Central Laboratory, Bureau of Public Health (BOG) and Academic Hospital Paramaribo	Erasmus Medical Center	South America
Sweden/10052011/2021	EPI_ISL_3784657	?	Maximilian Riess et al	Swedish national genomic surveillance program of SARS-CoV-2	The Public Health Agency of Sweden	Europe
SriLanka/QA72/2021	EPI_ISL_1717103	?	Chandima Jeewandara et al	Centre for Dengue Research and AICBU, Department of Immunology and Molecular Medicine	Centre for Dengue Research and AICBU, Department of Immunology and Molecular Medicine	Asia
Sweden/1451138664/2021	EPI_ISL_3403506	?	Emma Arvidsson et al	Sweden/Vastragotaland/Unilabs	Unilabs/Eskilstuna/Sweden	Europe
SriLanka/CDR80/2021	EPI_ISL_1970393	?	Chandima Jeewandara et al	Centre for Dengue Research and AICBU, Department of Immunology and Molecular Medicine	Centre for Dengue Research and AICBU, Department of Immunology and Molecular Medicine	Asia
Sweden/01_SE100_21CS501857/2021	EPI_ISL_6564489	?	Jan Albert et al	Karolinska University Hospital Solna	Karolinska University Hospital	Europe
Sudan/N16943/2021	EPI_ISL_9453797	?	Abdualmoniem O. Musa et al	Faculty of Medicine and Health Sciences	National Institute for Communicable Diseases of the National Health Laboratory Service	Africa
SriLanka/MULQ106/2021	EPI_ISL_1717088	?	Chandima Jeewandara et al	Centre for Dengue Research and AICBU, Department of Immunology and Molecular Medicine	Centre for Dengue Research and AICBU, Department of Immunology and Molecular Medicine	Asia
SriLanka/CDR137/2021	EPI_ISL_2481424	?	Chandima Jeewandara et al	Centre for Dengue Research and AICBU, Department of Immunology and Molecular Medicine	Centre for Dengue Research and AICBU, Department of Immunology and Molecular Medicine	Asia
SriLanka/CMC120036/2021	EPI_ISL_2803200	?	Chandima Jeewandara et al	Centre for Dengue Research and AICBU, Department of Immunology and Molecular Medicine	Centre for Dengue Research and AICBU, Department of Immunology and Molecular Medicine	Asia
SriLanka/CDR228/2021	EPI_ISL_2803217	?	Chandima Jeewandara et al	Centre for Dengue Research and AICBU, Department of Immunology and Molecular Medicine	Centre for Dengue Research and AICBU, Department of Immunology and Molecular Medicine	Asia
Suriname/SR-556/2021	EPI_ISL_4003139	?	Bas B Oude Munnink et al	Central Laboratory, Bureau of Public Health (BOG) and Academic Hospital Paramaribo	Erasmus Medical Center	South America
Suriname/SR-RIVM-22479/2021	EPI_ISL_1520866	?	Adam Meijer et al	Dutch COVID-19 response team	National Institute for Public Health and the Environment (RIVM)	South America
SriLanka/idea_uoc_00037/2021	EPI_ISL_5001683	?	Inoka C. Perera et al	Department of Molecular Biology, Medical Research Institute, Colombo, Sri Lanka	IDEA Laboratory	Asia
SriLanka/CMC119426/2021	EPI_ISL_2803280	?	Chandima Jeewandara et al	Centre for Dengue Research and AICBU, Department of Immunology and Molecular Medicine	Centre for Dengue Research and AICBU, Department of Immunology and Molecular Medicine	Asia
Sweden/01_SE100_21CS503463/2021	EPI_ISL_2898366	?	Jan Albert et al	Karolinska University Hospital Solna	Karolinska University Hospital	Europe
Suriname/SR-253/2021	EPI_ISL_2502421	?	Bas B Oude Munnink et al	Central Laboratory, Bureau of Public Health (BOG) and Academic Hospital Paramaribo	Erasmus Medical Center	South America
Suriname/SR-RIVM-22489/2021	EPI_ISL_1520868	?	Adam Meijer et al	Dutch COVID-19 response team	National Institute for Public Health and the Environment (RIVM)	South America
Sweden/01_SE100_22CS104196/2022	EPI_ISL_13371744	?	Jan Albert et al	Karolinska University Hospital Huddinge	Karolinska University Hospital	Europe
SriLanka/NR126/2021	EPI_ISL_1233110	?	Chandima Jeewandara et al	Centre for Dengue Research and AICBU, Department of Immunology and Molecular Medicine	Centre for Dengue Research and AICBU, Department of Immunology and Molecular Medicine	Asia
SriLanka/CDR79/2021	EPI_ISL_1970392	?	Chandima Jeewandara et al	Centre for Dengue Research and AICBU, Department of Immunology and Molecular Medicine	Centre for Dengue Research and AICBU, Department of Immunology and Molecular Medicine	Asia
Suriname/SR-RIVM-22540/2021	EPI_ISL_1521836	?	Adam Meijer et al	Dutch COVID-19 response team	National Institute for Public Health and the Environment (RIVM)	South America
Sweden/01_SE100_21CS504827/2021	EPI_ISL_6776555	?	Jan Albert et al	Unilabs	Karolinska University Hospital	Europe
Sweden/20260375P/2021	EPI_ISL_3157946	?	Maximilian Riess et al	Swedish national genomic surveillance program of SARS-CoV-2	The Public Health Agency of Sweden	Europe
SriLanka/CDR101/2021	EPI_ISL_1970351	?	Chandima Jeewandara et al	Centre for Dengue Research and AICBU, Department of Immunology and Molecular Medicine	Centre for Dengue Research and AICBU, Department of Immunology and Molecular Medicine	Asia
SriLanka/aicbu555/2021	EPI_ISL_3099530	?	Chandima Jeewandara et al	Allergy, Immunology and Cell Biology Unit (AICBU)	Allergy, Immunology and Cell Biology Unit (AICBU)	Asia
SriLanka/CMC120576/2021	EPI_ISL_2803289	?	Chandima Jeewandara et al	Centre for Dengue Research and AICBU, Department of Immunology and Molecular Medicine	Centre for Dengue Research and AICBU, Department of Immunology and Molecular Medicine	Asia
Sudan/N16925/2021	EPI_ISL_9453792	?	Abdualmoniem O. Musa et al	Faculty of Medicine and Health Sciences	National Institute for Communicable Diseases of the National Health Laboratory Service	Africa
Suriname/SR-532/2021	EPI_ISL_4060500	?	Bas B Oude Munnink et al	Central Laboratory, Bureau of Public Health (BOG) and Academic Hospital Paramaribo	Erasmus Medical Center	South America
Sweden/20-53883/2020	EPI_ISL_788990	?	Department of Microbiology et al	Klinisk mikrobiologi	The Public Health Agency of Sweden	Europe
Sweden/3922512063/2021	EPI_ISL_2211099	?	Maximilian Riess et al	Swedish national genomic surveillance program of SARS-CoV-2	The Public Health Agency of Sweden	Europe
Sweden/KUH-658/2020	EPI_ISL_2365959	?	Jan Albert et al	Karolinska University Hospital	Karolinska University Hospital	Europe
Sweden/3937166464/2021	EPI_ISL_1605031	?	Swedish national genomic surveillance program of SARS-CoV-2 et al	Swedish national genomic surveillance program of SARS-CoV-2	The Public Health Agency of Sweden	Europe
Sweden/SUS0002613/2021	EPI_ISL_2969559	?	Björn Hallström et al	Clinical Microbiology, Infection Prevention and Control	Section for Molecular Diagnostics	Europe
Sweden/SE00587224/2021	EPI_ISL_2888292	?	Maximilian Riess et al	Swedish national genomic surveillance program of SARS-CoV-2	The Public Health Agency of Sweden	Europe
Sweden/C21138774/2021	EPI_ISL_3795538	?	Maximilian Riess et al	Swedish national genomic surveillance program of SARS-CoV-2	The Public Health Agency of Sweden	Europe
Sweden/KUH-659/2020	EPI_ISL_2365960	?	Jan Albert et al	Karolinska University Hospital	Karolinska University Hospital	Europe
Sweden/SE00492149/2021	EPI_ISL_3999073	?	Maximilian Riess et al	Swedish national genomic surveillance program of SARS-CoV-2	The Public Health Agency of Sweden	Europe
Sweden/37068024XXP/2021	EPI_ISL_3159267	?	Maximilian Riess et al	Swedish national genomic surveillance program of SARS-CoV-2	The Public Health Agency of Sweden	Europe
Sweden/4543694477/2021	EPI_ISL_2032736	?	Maximilian Riess et al	Swedish national genomic surveillance program of SARS-CoV-2	The Public Health Agency of Sweden	Europe
Sweden/4021050976VO/2021	EPI_ISL_4337145	?	Maximilian Riess et al	Swedish national genomic surveillance program of SARS-CoV-2	The Public Health Agency of Sweden	Europe
Sweden/KUH-665/2020	EPI_ISL_2365966	?	Jan Albert et al	Karolinska University Hospital	Karolinska University Hospital	Europe
Sweden/RVFOI21-01456/2021	EPI_ISL_5323016	?	Andreas Sjödin et al	Klinisk mikrobiologi, Region Västerbotten	CBRN Defence and Security, Swedish Defence Research Agency	Europe
Sweden/4089989064/2021	EPI_ISL_3186329	?	Emma Arvidsson et al	Sweden/Sodermanland/Unilabs	Unilabs/Eskilstuna/Sweden	Europe
Sweden/SUS0001691/2021	EPI_ISL_2103692	?	Björn Hallström et al	Clinical Microbiology, Infection Prevention and Control	Section for Molecular Diagnostics	Europe
Sweden/4977372061/2020	EPI_ISL_1617625	?	Swedish national genomic surveillance program of SARS-CoV-2 et al	Swedish national genomic surveillance program of SARS-CoV-2	The Public Health Agency of Sweden	Europe
Sweden/SE00616242/2021	EPI_ISL_3783562	?	Maximilian Riess et al	Swedish national genomic surveillance program of SARS-CoV-2	The Public Health Agency of Sweden	Europe
Sweden/SE00154030/2021	EPI_ISL_1192606	?	Swedish national genomic surveillance program of SARS-CoV-2 et al	Swedish national genomic surveillance program of SARS-CoV-2	The Public Health Agency of Sweden	Europe
Sweden/SE00197536/2021	EPI_ISL_1198929	?	Swedish national genomic surveillance program of SARS-CoV-2 et al	Swedish national genomic surveillance program of SARS-CoV-2	The Public Health Agency of Sweden	Europe
Sweden/SE00158608/2021	EPI_ISL_1192608	?	Swedish national genomic surveillance program of SARS-CoV-2 et al	Swedish national genomic surveillance program of SARS-CoV-2	The Public Health Agency of Sweden	Europe
Sweden/7420116282/2021	EPI_ISL_2793029	?	Maximilian Riess et al	Swedish national genomic surveillance program of SARS-CoV-2	The Public Health Agency of Sweden	Europe
Sweden/8244880541/2021	EPI_ISL_3156685	?	Maximilian Riess et al	Swedish national genomic surveillance program of SARS-CoV-2	The Public Health Agency of Sweden	Europe
Sweden/RVFOI21-01517/2021	EPI_ISL_5946914	?	Andreas Sjödin et al	Klinisk mikrobiologi, Region Västerbotten	CBRN Defence and Security, Swedish Defence Research Agency	Europe
Sweden/SE00214039/2021	EPI_ISL_4471504	?	Maximilian Riess et al	Swedish national genomic surveillance program of SARS-CoV-2	The Public Health Agency of Sweden	Europe
Sweden/6931474289/2021	EPI_ISL_1898935	?	Maximilian Riess et al	Swedish national genomic surveillance program of SARS-CoV-2	The Public Health Agency of Sweden	Europe
Sweden/SE00583460/2021	EPI_ISL_2888248	?	Maximilian Riess et al	Swedish national genomic surveillance program of SARS-CoV-2	The Public Health Agency of Sweden	Europe
Sweden/SUS0002456/2021	EPI_ISL_3025667	?	Björn Hallström et al	Clinical Microbiology, Infection Prevention and Control	Section for Molecular Diagnostics	Europe
Sweden/SUS0003409/2021	EPI_ISL_3402205	?	Björn Hallström et al	Clinical Microbiology, Infection Prevention and Control	Section for Molecular Diagnostics	Europe
Sweden/KUH-664/2020	EPI_ISL_2365965	?	Jan Albert et al	Karolinska University Hospital	Karolinska University Hospital	Europe
Sweden/SE00158597/2021	EPI_ISL_1192609	?	Swedish national genomic surveillance program of SARS-CoV-2 et al	Swedish national genomic surveillance program of SARS-CoV-2	The Public Health Agency of Sweden	Europe
Sweden/SE1410366124/2021	EPI_ISL_2411406	?	Maximilian Riess et al	Swedish national genomic surveillance program of SARS-CoV-2	The Public Health Agency of Sweden	Europe
Switzerland/BL-303686/2021	EPI_ISL_1669799	?	Salome Hosch et al	Biolytix AG	Swiss Tropical and Public Health Institute	Europe
Switzerland/GE-33750044/2021	EPI_ISL_1533270	?	Samuel Cordey et al	University Hospitals of Geneva, Laboratory of Virology	HUG, Laboratory of Virology and the Health2030 Genome Center	Europe
Switzerland/GE-33070502/2021	EPI_ISL_953563	?	Samuel Cordey et al	University Hospitals of Geneva, Laboratory of Virology	HUG, Laboratory of Virology and the Health2030 Genome Center	Europe
Switzerland/BE-ETHZ-34689887/2021	EPI_ISL_6720837	?	Christian Beisel et al	Viollier AG	Department of Biosystems Science and Engineering, ETH Zürich	Europe
Switzerland/BE-ETHZ-530146/2020	EPI_ISL_2462582	?	Christian Beisel et al	Viollier AG	Department of Biosystems Science and Engineering, ETH Zürich	Europe
Switzerland/BE-ETHZ-34689948/2021	EPI_ISL_6720852	?	Christian Beisel et al	Viollier AG	Department of Biosystems Science and Engineering, ETH Zürich	Europe
Switzerland/GE-32938066/2021	EPI_ISL_864619	?	Samuel Cordey et al	University Hospitals of Geneva, Laboratory of Virology	HUG, Laboratory of Virology and the Health2030 Genome Center	Europe
Switzerland/GR-ETHZ-33977274/2021	EPI_ISL_4411916	?	Christian Beisel et al	Viollier AG	Department of Biosystems Science and Engineering, ETH Zürich	Europe
Switzerland/BE-ETHZ-490268/2021	EPI_ISL_1129641	?	Christian Beisel et al	Viollier AG	Department of Biosystems Science and Engineering, ETH Zürich	Europe
Switzerland/AG-ETHZ-571543/2021	EPI_ISL_1659214	?	Chaoran Chen et al	Viollier AG	Department of Biosystems Science and Engineering, ETH Zurich	Europe
Switzerland/GE-HUG-34392985/2021	EPI_ISL_2601055	?	Samuel Cordey et al	University Hospitals of Geneva, Laboratory of Virology	HUG, Laboratory of Virology and the Health2030 Genome Center	Europe
Switzerland/AG-UHB-301226-1010/2020	EPI_ISL_896091	?	Tim Roloff et al	Kantonsspital Aarau	Clinical Bacteriology	Europe
Switzerland/BL-ETHZ-610613/2021	EPI_ISL_2152217	?	Chaoran Chen et al	Viollier AG	Department of Biosystems Science and Engineering, ETH Zürich	Europe
Switzerland/GE-DIA-011417331001/2021	EPI_ISL_2597966	?	Tanguy ARAUD et al	Dianalabs SA	Genesupport	Europe
Switzerland/GE-32946639/2021	EPI_ISL_897616	?	Samuel Cordey et al	University Hospitals of Geneva, Laboratory of Virology	HUG, Laboratory of Virology and the Health2030 Genome Center	Europe
Switzerland/GE-33404280/2021	EPI_ISL_1228723	?	Samuel Cordey et al	University Hospitals of Geneva, Laboratory of Virology	HUG, Laboratory of Virology and the Health2030 Genome Center	Europe
Switzerland/GE-33576147/2021	EPI_ISL_1369648	?	Samuel Cordey et al	University Hospitals of Geneva, Laboratory of Virology	HUG, Laboratory of Virology and the Health2030 Genome Center	Europe
Switzerland/SO-ETHZ-33893977/2021	EPI_ISL_4412064	?	Christian Beisel et al	Viollier AG	Department of Biosystems Science and Engineering, ETH Zürich	Europe
Switzerland/BS-UHB-65304312/2021	EPI_ISL_5841707	?	Tim Roloff et al	Clinical Virology	Clinical Bacteriology	Europe
Switzerland/SO-ETHZ-33458745/2021	EPI_ISL_3296597	?	Christian Beisel et al	Viollier AG	Department of Biosystems Science and Engineering, ETH Zürich	Europe
Switzerland/AG-ETHZ-590380/2021	EPI_ISL_1913747	?	Chaoran Chen et al	Viollier AG	Department of Biosystems Science and Engineering, ETH Zurich	Europe
Switzerland/GE-33002169/2021	EPI_ISL_897657	?	Samuel Cordey et al	University Hospitals of Geneva, Laboratory of Virology	HUG, Laboratory of Virology and the Health2030 Genome Center	Europe
Switzerland/GE-HUG-34402121/2021	EPI_ISL_2601058	?	Samuel Cordey et al	University Hospitals of Geneva, Laboratory of Virology	HUG, Laboratory of Virology and the Health2030 Genome Center	Europe
Switzerland/GE-33850583/2021	EPI_ISL_1708136	?	Samuel Cordey et al	University Hospitals of Geneva, Laboratory of Virology	HUG, Laboratory of Virology and the Health2030 Genome Center	Europe
Switzerland/SO-ETHZ-34690032/2021	EPI_ISL_6721028	?	Christian Beisel et al	Viollier AG	Department of Biosystems Science and Engineering, ETH Zürich	Europe
Switzerland/SH-ETHZ-34690199/2021	EPI_ISL_6720999	?	Christian Beisel et al	Viollier AG	Department of Biosystems Science and Engineering, ETH Zürich	Europe
Switzerland/BL-ETHZ-34689483/2021	EPI_ISL_6720898	?	Christian Beisel et al	Viollier AG	Department of Biosystems Science and Engineering, ETH Zürich	Europe
Switzerland/BL-ETHZ-33991322/2021	EPI_ISL_4411850	?	Christian Beisel et al	Viollier AG	Department of Biosystems Science and Engineering, ETH Zürich	Europe
Switzerland/GE-HUG-34372643/2021	EPI_ISL_2601040	?	Samuel Cordey et al	University Hospitals of Geneva, Laboratory of Virology	HUG, Laboratory of Virology and the Health2030 Genome Center	Europe
Sweden/UUH-000200179753/2021	EPI_ISL_5881412	?	Rene Kaden et al	Akademiska Sjukhuset, Clinical Microbiology and Hospital Hygiene	Uppsala University Hospital	Europe
Switzerland/GE-33621873/2021	EPI_ISL_1448632	?	Samuel Cordey et al	University Hospitals of Geneva, Laboratory of Virology	HUG, Laboratory of Virology and the Health2030 Genome Center	Europe
Switzerland/GE-HUG-34113216/2021	EPI_ISL_2214392	OU268494.1	Samuel Cordey et al	University Hospitals of Geneva, Laboratory of Virology	HUG, Laboratory of Virology and the Health2030 Genome Center	Europe
Switzerland/BE-ETHZ-451416/2021	EPI_ISL_1129628	?	Chaoran Chen et al	Viollier AG	Department of Biosystems Science and Engineering, ETH Zürich	Europe
Switzerland/OW-ETHZ-581247/2021	EPI_ISL_1750358	?	Chaoran Chen et al	Viollier AG	Department of Biosystems Science and Engineering, ETH Zürich	Europe
Thailand/DMSc-01279/2021	EPI_ISL_3826483	?	Surakameth Mahasirimongkol et al	Klang Hospital	Division of Genomic Medicine and Innovation support,Department of Medical Sciences, Ministry of Public Health, Thailand	Asia
Thailand/DMSc-02142/2021	EPI_ISL_5030375	?	Surakameth Mahasirimongkol et al	Regional Medical Sciences Center 12/1 Trang	Division of Genomic Medicine and Innovation support,Department of Medical Sciences, Ministry of Public Health, Thailand	Asia
Tunisia/35510/2021	EPI_ISL_10863132	?	Sameh Trabelsi et al	Laboratory of Microbiology, National Reference Lab, Charles Nicolle Hospital; 2-University of Tunis ElManar, Faculty of Medicine of Tunis, LR99ES09, Tunis, Tunisia	Clinical and Experimental Pharmacology Lab, LR16SP02, National Center of Pharmacovigilance, University of Tunis El Manar, Tunis, Tunisia. 2- Ministry of Health, National Observatory of New and Emerging Diseases, 1006, Tunis, Tunisia	Africa
Thailand/Trang_SEQ483/2021	EPI_ISL_5161355	?	Pilailuk Okada et al	Regional Medical Sciences Center 12/1 Trang	National Institute of Health, Department of Medical Sciences, Ministry of Public Health, Thailand	Asia
Tunisia/6719/2021	EPI_ISL_11266054	?	Anissa Chouikha et al	Laboratory of Clinical Virology, Institut Pasteur de Tunis	The African Centre of Excellence for Genomics of Infectious Diseases (ACEGID)	Africa
TrinidadandTobago/60336/2021	EPI_ISL_1588899	?	Nikita S. D. Sahadeo et al	Caribbean Public Health Agency	Carrington Lab, Department of PreClinical Sciences, Faculty of Medical Sciences, The University of the West Indies	South America
Switzerland/un-UHB-31028197/2020	EPI_ISL_896094	?	Tim Roloff et al	Viollier AG	Clinical Bacteriology	Europe
Thailand/ChonBuri-CONI-0635/2021	EPI_ISL_1491572	?	Elizabeth Batty et al	Division of Epidemiology	COVID-19 Network Investigations (CONI) Alliance	Asia
Tunisia/S-0782/2021	EPI_ISL_10141549	?	Chouikha Anissa et al	Institut Pasteur de Tunis	Institut Pasteur de Dakar	Africa
Turkey/HSGM-1204/2020	EPI_ISL_812771	?	Fatma Bayrakdar et al	Ministry of Health Turkey	Ministry of Health Turkey	Europe
Thailand/Yala_SEQ16802/2021	EPI_ISL_4635433	?	Pilailuk Okada et al	Regional Medical Sciences Center 12 Songkhla	National Institute of Health, Department of Medical Sciences, Ministry of Public Health, Thailand	Asia
Switzerland/SO-ETHZ-610550/2021	EPI_ISL_2152107	?	Chaoran Chen et al	Viollier AG	Department of Biosystems Science and Engineering, ETH Zürich	Europe
Tunisia/C-5773/2021	EPI_ISL_10141517	?	Chouikha Anissa et al	Institut Pasteur de Tunis	Institut Pasteur de Dakar	Africa
TrinidadandTobago/TT2627/2021	EPI_ISL_857348	?	Nikita S. D. Sahadeo et al	Caribbean Public Health Agency	Carrington Lab, Department of PreClinical Sciences, Faculty of Medical Sciences, The University of the West Indies	South America
Togo/NMIMR-21-TGS-088/2021	EPI_ISL_3914928	?	Afiwa W. Halatoko et al	Institut National D’hygiene, Lome, Togo	Noguchi Memorial Institute for Medical Research, University of Ghana, Legon, Ghana	Africa
Turkey/HSGM-1161/2020	EPI_ISL_812764	?	Fatma Bayrakdar et al	Ministry of Health Turkey	Ministry of Health Turkey	Europe
Thailand/Tak-CONI-0862/2021	EPI_ISL_2928516	ON878160.1	Elizabeth Batty et al	Shoklo Malaria Research Unit	COVID-19 Network Investigations (CONI) Alliance	Asia
Taiwan/NTU77/2021	EPI_ISL_13618347	?	Shiou-Hwei Yeh et al	Department of Laboratory Medicine, National Taiwan University Hospital	Department of Clinical Laboratory Sciences and Medical Biotechnology, National Taiwan University	Asia
Switzerland/ZH-ETHZ-610384/2021	EPI_ISL_2152208	?	Chaoran Chen et al	Viollier AG	Department of Biosystems Science and Engineering, ETH Zürich	Europe
Tunisia/SP-0393/2021	EPI_ISL_2036077	?	Wasfi Fares et al	Pasteur Institute - Laboratory of Clinical Virology	Pasteur Institute - Laboratory of Clinical Virology	Africa
Thailand/DMSc-02930/2021	EPI_ISL_5332540	?	Surakameth Mahasirimongkol et al	Naradhiwas Rajanagarindra Hospital	Division of Genomic Medicine and Innovation support,Department of Medical Sciences, Ministry of Public Health, Thailand	Asia
TrinidadandTobago/61295/2021	EPI_ISL_1591718	?	Nikita S. D. Sahadeo et al	Caribbean Public Health Agency	Carrington Lab, Department of PreClinical Sciences, Faculty of Medical Sciences, The University of the West Indies	South America
TrinidadandTobago/60346/2021	EPI_ISL_1589003	?	Nikita S. D. Sahadeo et al	Caribbean Public Health Agency	Carrington Lab, Department of PreClinical Sciences, Faculty of Medical Sciences, The University of the West Indies	South America
Tunisia/6283/2021	EPI_ISL_11266007	?	Anissa Chouikha et al	Laboratory of Clinical Virology, Institut Pasteur de Tunis	The African Centre of Excellence for Genomics of Infectious Diseases (ACEGID)	Africa
Togo/NMIMR-21-TGS-149/2021	EPI_ISL_3914981	?	Afiwa W. Halatoko et al	Institut National D’hygiene, Lome, Togo	Noguchi Memorial Institute for Medical Research, University of Ghana, Legon, Ghana	Africa
Togo/NMIMR-21-TGS-072/2021	EPI_ISL_3914911	?	Afiwa W. Halatoko et al	Institut National D’hygiene, Lome, Togo	Noguchi Memorial Institute for Medical Research, University of Ghana, Legon, Ghana	Africa
Thailand/CU-SI2106275-NT/2021	EPI_ISL_984303	?	Rome Buathong et al	Thai Red Cross Emerging Infectious Diseases Health Science Centre, Chulalongkorn Hospital, Faculty of Medicine, Chulalongkorn University	Thai Red Cross Emerging Infectious Diseases Center and Faculty of Medicine, Chulalongkorn University	Asia
Switzerland/VD-CHUV-GEN2824/2020	EPI_ISL_2359551	?	Trestan Pillonel et al	EHNV	Laboratory of genomics and metagenomics	Europe
Taiwan/NTU-HCH-056/2021	EPI_ISL_14189419	?	Pei-Lan Shao et al	Department of Laboratory Medicine, National Taiwan University Hospital Hsin-Chu Hospital, Taiwan	Research Center for Emerging Viral Infections, Chang Gung University, Taiwan	Asia
Taiwan/NTU86/2021	EPI_ISL_13618349	?	Shiou-Hwei Yeh et al	Department of Laboratory Medicine, National Taiwan University Hospital	Department of Clinical Laboratory Sciences and Medical Biotechnology, National Taiwan University	Asia
Thailand/Songkhla_SEQ14648/2021	EPI_ISL_3797055	?	Pilailuk Okada et al	Regional Medical Sciences Center 12 Songkhla	National Institute of Health, Department of Medical Sciences, Ministry of Public Health, Thailand	Asia
Turkey/GIHSN-Ankara-14011_1095/2021	EPI_ISL_3162293	?	Serhat Ünal et al	Turkish Society of Internal Medicine	Gen Era Diagnostics Corporation Life Science Research and Molecular Diagnostics	Europe
Switzerland/SO-ETHZ-540391/2021	EPI_ISL_1407626	?	Chaoran Chen et al	Viollier AG	Department of Biosystems Science and Engineering, ETH Zürich	Europe
Thailand/DMSc-03545/2021	EPI_ISL_5468368	?	Surakameth Mahasirimongkol et al	Prapokklao Hospital	Division of Genomic Medicine and Innovation support,Department of Medical Sciences, Ministry of Public Health, Thailand	Asia
Switzerland/TI-EOC-26144052/2021	EPI_ISL_3857011	?	Martinetti Lucchini Gladys et al	Laboratorio di Microbiologia	Laboratorio di Microbiologia	Europe
Togo/TGS9/2021	EPI_ISL_1508998	?	Mounerou SALOU et al	Institut National d'hygiène	Unité Mixte Internationale TransVIHMI (UMI 233 IRD – U1175 INSERM - Université de Montpellier) IRD (Institut de recherche pour le développement)	Africa
Thailand/Bangkok_CU1398/2021	EPI_ISL_4255166	?	Jiratchaya Puenpa et al	Center of Excellence in Clinical Virology	Research Unit of Systems Microbiology	Asia
Switzerland/ZH-ETHZ-500087/2020	EPI_ISL_1119045	?	Chaoran Chen et al	Viollier AG	Department of Biosystems Science and Engineering, ETH Zürich	Europe
Togo/C5780/2021	EPI_ISL_1500948	?	Mounerou SALOU et al	Institut National d’Hygiène (INH)	Unité Mixte Internationale TransVIHMI (UMI 233 IRD – U1175 INSERM - Université de Montpellier)IRD (Institut de recherche pour le développement)	Africa
Tunisia/D-1879/2021	EPI_ISL_11266048	?	Anissa Chouikha et al	Laboratory of Clinical Virology, Institut Pasteur de Tunis	The African Centre of Excellence for Genomics of Infectious Diseases (ACEGID)	Africa
Turkey/Ankara-1717_3152/2021	EPI_ISL_13477178	?	Serhat Ünal et al	Turkish Society of Internal Medicine	Gen Era Diagnostics Corporation Life Science Research and Molecular Diagnostics	Europe
Turkey/HSGM-B15215/2021	EPI_ISL_3066623	?	Fatma Bayrakdar et al	Ministry of Health Turkey	Ministry of Health Turkey	Europe
Switzerland/TG-ETHZ-34541465/2021	EPI_ISL_6720364	?	Andrea Patrizia Salzmann et al	Viollier AG	Department of Biosystems Science and Engineering, ETH Zürich	Europe
Turkey/HSGM-B14330/2021	EPI_ISL_2936390	?	Fatma Bayrakdar et al	Ministry of Health Turkey	Ministry of Health Turkey	Europe
Switzerland/ZH-ETHZ-34529040/2021	EPI_ISL_6720407	?	Andrea Patrizia Salzmann et al	Viollier AG	Department of Biosystems Science and Engineering, ETH Zürich	Europe
Switzerland/un-UHB-716224001/2020	EPI_ISL_861858	?	Tim Roloff et al	Labormedizinisches Zentrum Dr Risch	Clinical Bacteriology	Europe
Turkey/HSGM-8952/2021	EPI_ISL_1302737	?	Fatma Bayrakdar et al	Ministry of Health Turkey	Ministry of Health Turkey	Europe
Switzerland/ZH-ETHZ-510760/2021	EPI_ISL_1259720	?	Christian Beisel et al	Viollier AG	Department of Biosystems Science and Engineering, ETH Zürich	Europe
Thailand/Narathiwat_SEQ14966/2021	EPI_ISL_4254667	?	Pilailuk Okada et al	Regional Medical Sciences Center 12 Songkhla	National Institute of Health, Department of Medical Sciences, Ministry of Public Health, Thailand	Asia
Switzerland/TI-ETHZ-33921025/2021	EPI_ISL_4412249	?	Christian Beisel et al	Viollier AG	Department of Biosystems Science and Engineering, ETH Zürich	Europe
Thailand/Bangkok-CONI-0870/2021	EPI_ISL_2928524	ON891760.1	Elizabeth Batty et al	Ramathibodi Hospital	COVID-19 Network Investigations (CONI) Alliance	Asia
Turkey/HSGM-9002/2021	EPI_ISL_1302730	?	Fatma Bayrakdar et al	Ministry of Health Turkey	Ministry of Health Turkey	Europe
TrinidadandTobago/60348/2021	EPI_ISL_1589004	?	Nikita S. D. Sahadeo et al	Caribbean Public Health Agency	Carrington Lab, Department of PreClinical Sciences, Faculty of Medical Sciences, The University of the West Indies	South America
Turkey/HSGM-4191/2021	EPI_ISL_1073763	?	Fatma Bayrakdar et al	Ministry of Health Turkey	Ministry of Health Turkey	Europe
Taiwan/NTU-HCH-046/2020	EPI_ISL_14189409	?	Pei-Lan Shao et al	Department of Laboratory Medicine, National Taiwan University Hospital Hsin-Chu Hospital, Taiwan	Research Center for Emerging Viral Infections, Chang Gung University, Taiwan	Asia
Turkey/HSGM-1160/2020	EPI_ISL_812763	?	Fatma Bayrakdar et al	Ministry of Health Turkey	Ministry of Health Turkey	Europe
Taiwan/NTU115/2021	EPI_ISL_13618358	?	Shiou-Hwei Yeh et al	Department of Laboratory Medicine, National Taiwan University Hospital	Department of Clinical Laboratory Sciences and Medical Biotechnology, National Taiwan University	Asia
Switzerland/ZH-ETHZ-490782/2021	EPI_ISL_1080553	?	Chaoran Chen et al	Viollier AG	Department of Biosystems Science and Engineering, ETH Zürich	Europe
Tunisia/C-3227/2021	EPI_ISL_10141487	?	Chouikha Anissa et al	Institut Pasteur de Tunis	Institut Pasteur de Dakar	Africa
Turkey/HSGM-B17972/2021	EPI_ISL_3032626	?	Fatma Bayrakdar et al	Ministry of Health Turkey	Ministry of Health Turkey	Europe
Taiwan/NTU109/2021	EPI_ISL_13618356	?	Shiou-Hwei Yeh et al	Department of Laboratory Medicine, National Taiwan University Hospital	Department of Clinical Laboratory Sciences and Medical Biotechnology, National Taiwan University	Asia
Taiwan/NTU-HCH-049/2021	EPI_ISL_14189412	?	Pei-Lan Shao et al	Department of Laboratory Medicine, National Taiwan University Hospital Hsin-Chu Hospital, Taiwan	Research Center for Emerging Viral Infections, Chang Gung University, Taiwan	Asia
Switzerland/VD-ETHZ-500812/2021	EPI_ISL_1119252	?	Christian Beisel et al	Viollier AG	Department of Biosystems Science and Engineering, ETH Zürich	Europe
Switzerland/SO-UHB-42850063/2020	EPI_ISL_2270090	?	Tim Roloff et al	Synlab Suisse SA	Clinical Bacteriology	Europe
Taiwan/NTU70/2021	EPI_ISL_13578730	?	Shiou-Hwei Yeh et al	Department of Laboratory Medicine, National Taiwan University Hospital	Department of Clinical Laboratory Sciences and Medical Biotechnology, National Taiwan University	Asia
Thailand/DMSc-02439/2021	EPI_ISL_5030254	?	Surakameth Mahasirimongkol et al	Naradhiwas Rajanagarindra Hospital	Division of Genomic Medicine and Innovation support,Department of Medical Sciences, Ministry of Public Health, Thailand	Asia
Togo/NMIMR-21-TGS-097/2021	EPI_ISL_3914937	?	Afiwa W. Halatoko et al	Institut National D’hygiene, Lome, Togo	Noguchi Memorial Institute for Medical Research, University of Ghana, Legon, Ghana	Africa
Thailand/DMSc-02931/2021	EPI_ISL_5332541	?	Surakameth Mahasirimongkol et al	Naradhiwas Rajanagarindra Hospital	Division of Genomic Medicine and Innovation support,Department of Medical Sciences, Ministry of Public Health, Thailand	Asia
TrinidadandTobago/66200/2021	EPI_ISL_2621685	?	Nikita S. D. Sahadeo et al	The Caribbean Public Health Agency	Carrington Lab, Department of Preclinical Sciences, Faculty of Medical Sciences, The University of the West Indies	South America
Turkey/HSGM-1408/2021	EPI_ISL_940642	?	Fatma Bayrakdar et al	Ministry of Health Turkey	Ministry of Health Turkey	Europe
Turkey/HSGM-B15288/2021	EPI_ISL_3066656	?	Fatma Bayrakdar et al	Ministry of Health Turkey	Ministry of Health Turkey	Europe
Thailand/A21922/2021	EPI_ISL_3892100	?	Rome Buathong et al	Port Health and Quarantine, Suvarnabhumi Airport	Thai Red Cross Emerging Infectious Diseases Clinical Center and Faculty of Medicine, Chulalongkorn University	Asia
Tunisia/B-2291/2021	EPI_ISL_10101305	?	Chouikha Anissa et al	Institut Pasteur de Tunis	Institut Pasteur de Dakar	Africa
Tunisia/S-0755/2021	EPI_ISL_10141441	?	Chouikha Anissa et al	Institut Pasteur de Tunis	Institut Pasteur de Dakar	Africa
Thailand/Bangkok-CONI-0666/2021	EPI_ISL_1538423	?	Elizabeth Batty et al	Institute for Urban Disease Control and Prevention	COVID-19 Network Investigations (CONI) Alliance	Asia
Togo/C6231/2021	EPI_ISL_1502112	?	Mounerou SALOU et al	Laboratoire Biolim/FSS/UL	Unité Mixte Internationale TransVIHMI (UMI 233 IRD – U1175 INSERM - Université de Montpellier) IRD (Institut de recherche pour le développement)	Africa
Switzerland/VD-ETHZ-33598431/2021	EPI_ISL_3346196	?	Chaoran Chen et al	Viollier AG	Department of Biosystems Science and Engineering, ETH Zürich	Europe
Taiwan/KMUH-3/2021	EPI_ISL_5395633	OM019338.1	Ping-Chang Lin et al	Dr. Jih-Jin Tsai	Dr. Jih-Jin Tsai	Asia
Thailand/DMSc-02221/2021	EPI_ISL_5030337	?	Surakameth Mahasirimongkol et al	Institute for Urban Disease Control and Prevention	Division of Genomic Medicine and Innovation support,Department of Medical Sciences, Ministry of Public Health, Thailand	Asia
Thailand/Narathiwat_SEQ14958/2021	EPI_ISL_4254671	?	Pilailuk Okada et al	Regional Medical Sciences Center 12 Songkhla	National Institute of Health, Department of Medical Sciences, Ministry of Public Health, Thailand	Asia
Tunisia/C-3648/2021	EPI_ISL_10141513	?	Chouikha Anissa et al	Institut Pasteur de Tunis	Institut Pasteur de Dakar	Africa
Switzerland/VS-ICH-2210812873/2021	EPI_ISL_3717330	?	Alexis Dumoulin et al	Laboratoire d'analyses médicales Dr. Etienne Kessler	Valais Hospital, Central Institute	Europe
Togo/NMIMR-21-TGS-083/2021	EPI_ISL_3914922	?	Afiwa W. Halatoko et al	Institut National D’hygiene, Lome, Togo	Noguchi Memorial Institute for Medical Research, University of Ghana, Legon, Ghana	Africa
Turkey/GIHSN-Ankara-14011_1094/2021	EPI_ISL_3162295	?	Serhat Ünal et al	Turkish Society of Internal Medicine	Gen Era Diagnostics Corporation Life Science Research and Molecular Diagnostics	Europe
Switzerland/un-UHB-30830994/2020	EPI_ISL_896107	?	Tim Roloff et al	Viollier AG	Clinical Bacteriology	Europe
Thailand/Narathiwat_SEQ15486/2021	EPI_ISL_4200249	?	Pilailuk Okada et al	Regional Medical Sciences Center 12 Songkhla	National Institute of Health, Department of Medical Sciences, Ministry of Public Health, Thailand	Asia
Switzerland/SZ-ETHZ-420688/2020	EPI_ISL_1259679	?	Chaoran Chen et al	Viollier AG	Department of Biosystems Science and Engineering, ETH Zürich	Europe
Taiwan/NTU73/2021	EPI_ISL_13578733	?	Shiou-Hwei Yeh et al	Department of Laboratory Medicine, National Taiwan University Hospital	Department of Clinical Laboratory Sciences and Medical Biotechnology, National Taiwan University	Asia
Tunisia/32458/2021	EPI_ISL_10863129	?	Sameh Trabelsi et al	Laboratory of Microbiology, National Reference Lab, Charles Nicolle Hospital; 2-University of Tunis ElManar, Faculty of Medicine of Tunis, LR99ES09, Tunis, Tunisia	Clinical and Experimental Pharmacology Lab, LR16SP02, National Center of Pharmacovigilance, University of Tunis El Manar, Tunis, Tunisia. 2- Ministry of Health, National Observatory of New and Emerging Diseases, 1006, Tunis, Tunisia	Africa
Thailand/DMSc-01731/2021	EPI_ISL_4235233	?	Surakameth Mahasirimongkol et al	Charoenkrung pracharak hospital	Division of Genomic Medicine and Innovation support,Department of Medical Sciences, Ministry of Public Health, Thailand	Asia
Turkey/CTF_02102021_74/2021	EPI_ISL_10291204	?	Yesim Tok et al	Istanbul University-Cerrahpasa, Cerrahpasa Medical School COVID-19 Laboratory	Istanbul University-Cerrahpasa, Cerrahpasa Medical School COVID-19 Laboratory	Europe
Switzerland/TI-EOC-902_25863359/2021	EPI_ISL_1993800	OU043314.2	Martinetti Lucchini Gladys et al	Laboratorio di Microbiologia	Laboratorio di Microbiologia	Europe
Turkey/CTF_02102021_76/2021	EPI_ISL_10335002	?	Yesim Tok et al	Istanbul University-Cerrahpasa, Cerrahpasa Medical School COVID-19 Laboratory	Istanbul University-Cerrahpasa, Cerrahpasa Medical School COVID-19 Laboratory	Europe
Turkey/HSGM-B14189/2021	EPI_ISL_2403387	?	Fatma Bayrakdar et al	Ministry of Health Turkey	Ministry of Health Turkey	Europe
Switzerland/ZH-ETHZ-34527183/2021	EPI_ISL_6720434	?	Andrea Patrizia Salzmann et al	Viollier AG	Department of Biosystems Science and Engineering, ETH Zürich	Europe
Thailand/CU-SI2103184-NT/2021	EPI_ISL_877766	?	Rome Buathong et al	Thai Red Cross Emerging Infectious Diseases Health Science Centre, Chulalongkorn Hospital, Faculty of Medicine, Chulalongkorn University	Thai Red Cross Emerging Infectious Diseases Center and Faculty of Medicine, Chulalongkorn University	Asia
Tunisia/19152/2021	EPI_ISL_10863101	?	Sameh Trabelsi et al	Laboratory of Microbiology, National Reference Lab, Charles Nicolle Hospital; 2-University of Tunis ElManar, Faculty of Medicine of Tunis, LR99ES09, Tunis, Tunisia	Clinical and Experimental Pharmacology Lab, LR16SP02, National Center of Pharmacovigilance, University of Tunis El Manar, Tunis, Tunisia. 2- Ministry of Health, National Observatory of New and Emerging Diseases, 1006, Tunis, Tunisia	Africa
Taiwan/NTU68/2021	EPI_ISL_13578728	?	Shiou-Hwei Yeh et al	Department of Laboratory Medicine, National Taiwan University Hospital	Department of Clinical Laboratory Sciences and Medical Biotechnology, National Taiwan University	Asia
Turkey/HSGM-1620/2021	EPI_ISL_1008632	?	Fatma Bayrakdar et al	Ministry of Health Turkey	Ministry of Health Turkey	Europe
Switzerland/ZH-UZH-IMV-3ba4d14f/2021	EPI_ISL_3358375	?	Daniel Ehrsam et al	Stadtspital Triemli	Institute of Medical Virology	Europe
Thailand/DMSc-01289/2021	EPI_ISL_3826484	?	Surakameth Mahasirimongkol et al	Klang Hospital	Division of Genomic Medicine and Innovation support,Department of Medical Sciences, Ministry of Public Health, Thailand	Asia
Turkey/HSGM-9043/2021	EPI_ISL_1302738	?	Fatma Bayrakdar et al	Ministry of Health Turkey	Ministry of Health Turkey	Europe
Tunisia/B-0757/2021	EPI_ISL_11266036	?	Anissa Chouikha et al	Laboratory of Clinical Virology, Institut Pasteur de Tunis	The African Centre of Excellence for Genomics of Infectious Diseases (ACEGID)	Africa
Tunisia/8917/2021	EPI_ISL_11266006	?	Anissa Chouikha et al	Laboratory of Clinical Virology, Institut Pasteur de Tunis	The African Centre of Excellence for Genomics of Infectious Diseases (ACEGID)	Africa
Switzerland/UN-33704393/2021	EPI_ISL_1533107	?	Samuel Cordey et al	University Hospitals of Geneva, Laboratory of Virology	HUG, Laboratory of Virology and the Health2030 Genome Center	Europe
Togo/NMIMR-21-TGS-145/2021	EPI_ISL_3914977	?	Afiwa W. Halatoko et al	Institut National D’hygiene, Lome, Togo	Noguchi Memorial Institute for Medical Research, University of Ghana, Legon, Ghana	Africa
Switzerland/SO-ETHZ-540567/2021	EPI_ISL_1654148	?	Chaoran Chen et al	Viollier AG	Department of Biosystems Science and Engineering, ETH Zurich	Europe
Taiwan/NTU99/2021	EPI_ISL_13618354	?	Shiou-Hwei Yeh et al	Department of Laboratory Medicine, National Taiwan University Hospital	Department of Clinical Laboratory Sciences and Medical Biotechnology, National Taiwan University	Asia
Tunisia/Q8734/2021	EPI_ISL_1197037	MW721182.1	Sameh Trabelsi et al	Laboratoire de virologie clinique - Institut Pasteur de Tunis	1-Laboratory of Microbiology, National Reference Lab, Charles Nicolle Hospital; 2-University of Tunis ElManar, Faculty of Medicine of Tunis, LR99ES09, Tunis, Tunisia	Africa
Taiwan/11310/2021	EPI_ISL_3040146	?	Ji-Rong Yang et al	Centers for Disease Control, R.O.C. (Taiwan)	Centers for Disease Control, R.O.C. (Taiwan)	Asia
Thailand/COVPSU-00837/2021	EPI_ISL_8545276	?	Thanit Sila et al	SOMDEJPRABOROMRACHINEENART NATAWEE HOSPITAL.	Prince of Songkhla University	Asia
Thailand/Bangkok_CF6228/2021	EPI_ISL_1497603	?	Pilailuk Okada et al	Bangpakok 9 International Hospital	National Institute of Health, Department of Medical Sciences, Ministry of Public Health, Thailand	Asia
Thailand/DMSc-04031/2021	EPI_ISL_6036591	?	Surakameth Mahasirimongkol et al	Regional Medical Sciences Center 6 Chonburi	Division of Genomic Medicine and Innovation support,Department of Medical Sciences, Ministry of Public Health, Thailand	Asia
Togo/NMIMR-TG-TGS-040-21/2021	EPI_ISL_2001063	MZ149971.1	Halatoko et al	Immunology, Noguchi Memorial Institute for Medical Research	Immunology, Noguchi Memorial Institute for Medical Research	Africa
Switzerland/ZH-ETHZ-34558120/2021	EPI_ISL_6720432	?	Andrea Patrizia Salzmann et al	Viollier AG	Department of Biosystems Science and Engineering, ETH Zürich	Europe
Turkey/HSGM-9083/2021	EPI_ISL_1302777	?	Fatma Bayrakdar et al	Ministry of Health Turkey	Ministry of Health Turkey	Europe
Thailand/A21927/2021	EPI_ISL_3892115	?	Rome Buathong et al	Port Health and Quarantine, Suvarnabhumi Airport	Thai Red Cross Emerging Infectious Diseases Clinical Center and Faculty of Medicine, Chulalongkorn University	Asia
Thailand/CU-SI2104177-NT/2021	EPI_ISL_918166	?	Rome Buathong et al	Thai Red Cross Emerging Infectious Diseases Health Science Centre, Chulalongkorn Hospital, Faculty of Medicine, Chulalongkorn University	Thai Red Cross Emerging Infectious Diseases Center and Faculty of Medicine, Chulalongkorn University	Asia
Togo/NMIMR-TG-TGS-035-21/2021	EPI_ISL_2001064	MZ149972.1	Halatoko et al	Immunology, Noguchi Memorial Institute for Medical Research	Immunology, Noguchi Memorial Institute for Medical Research	Africa
Thailand/Bangkok_CF12985/2021	EPI_ISL_3665962	?	Pilailuk Okada et al	Piyavate Hospital	National Institute of Health, Department of Medical Sciences, Ministry of Public Health, Thailand	Asia
Taiwan/NTU-HCH-063/2021	EPI_ISL_14189425	?	Pei-Lan Shao et al	Department of Laboratory Medicine, National Taiwan University Hospital Hsin-Chu Hospital, Taiwan	Research Center for Emerging Viral Infections, Chang Gung University, Taiwan	Asia
Thailand/DMSc-03211/2021	EPI_ISL_5466172	?	Surakameth Mahasirimongkol et al	Public Health Center	Division of Genomic Medicine and Innovation support,Department of Medical Sciences, Ministry of Public Health, Thailand	Asia
Tunisia/49910/2021	EPI_ISL_10863116	?	Sameh Trabelsi et al	Laboratory of Microbiology, National Reference Lab, Charles Nicolle Hospital; 2-University of Tunis ElManar, Faculty of Medicine of Tunis, LR99ES09, Tunis, Tunisia	Clinical and Experimental Pharmacology Lab, LR16SP02, National Center of Pharmacovigilance, University of Tunis El Manar, Tunis, Tunisia. 2- Ministry of Health, National Observatory of New and Emerging Diseases, 1006, Tunis, Tunisia	Africa
Switzerland/ZH-UZH-IMV-3ba4a5b3/2021	EPI_ISL_2544264	?	Verena Kufner et al	Analytica	Institute of Medical Virology	Europe
Tunisia/34229/2021	EPI_ISL_2910524	?	Sameh Trabelsi et al	Laboratory of Microbiology, National Reference Lab, Charles Nicolle Hospital; 2-University of Tunis ElManar, Faculty of Medicine of Tunis, LR99ES09, Tunis, Tunisia	1-Clinical and Experimental Pharmacology Lab, LR16SP02, National Center of Pharmacovigilance, University of Tunis El Manar, Tunis, Tunisia. 2-Neurodegenerative diseases and psychiatric troubles, LR18SP03, Razi Hospital, University of Tunis El Manar, Tunis, Tunisia. 3- Ministry of Health, National Observatory of New and Emerging Diseases, 1006, Tunis, Tunisia	Africa
Taiwan/NTU125/2021	EPI_ISL_11333354	?	Sui-Yuan Chang et al	Department of Laboratory Medicine, National Taiwan University Hospital	Department of Clinical Laboratory Sciences and Medical Biotechnology, National Taiwan University	Asia
Thailand/Bangkok-CONI-0673/2021	EPI_ISL_1538422	ON878961.1	Elizabeth Batty et al	Institute for Urban Disease Control and Prevention	COVID-19 Network Investigations (CONI) Alliance	Asia
Taiwan/KMUH-4/2021	EPI_ISL_7016374	OM021309.2	Ping-Chang Lin et al	Dr. Jih-Jin Tsai	Dr. Jih-Jin Tsai	Asia
Thailand/Bangkok_CU1131/2021	EPI_ISL_4255005	?	Jiratchaya Puenpa et al	Center of Excellence in Clinical Virology	Research Unit of Systems Microbiology	Asia
Turkey/HSGM-B15554/2021	EPI_ISL_3063302	?	Fatma Bayrakdar et al	Ministry of Health Turkey	Ministry of Health Turkey	Europe
Turkey/HSGM-1164/2020	EPI_ISL_812766	?	Fatma Bayrakdar et al	Ministry of Health Turkey	Ministry of Health Turkey	Europe
TrinidadandTobago/60349/2021	EPI_ISL_1589115	?	Nikita S. D. Sahadeo et al	Caribbean Public Health Agency	Carrington Lab, Department of PreClinical Sciences, Faculty of Medical Sciences, The University of the West Indies	South America
Turkey/HSGM-2473/2021	EPI_ISL_1073766	?	Fatma Bayrakdar et al	Ministry of Health Turkey	Ministry of Health Turkey	Europe
Turkey/Ankara-1717_3163/2021	EPI_ISL_13477209	?	Serhat Ünal et al	Turkish Society of Internal Medicine	Gen Era Diagnostics Corporation Life Science Research and Molecular Diagnostics	Europe
Thailand/CU-SI2102653-NT/2021	EPI_ISL_877227	?	Krirk Asavametha et al	Thai Red Cross Emerging Infectious Diseases Health Science Centre, Chulalongkorn Hospital, Faculty of Medicine, Chulalongkorn University	Thai Red Cross Emerging Infectious Diseases Center and Faculty of Medicine, Chulalongkorn University	Asia
Switzerland/UR-ETHZ-34544785/2021	EPI_ISL_6720372	?	Andrea Patrizia Salzmann et al	Viollier AG	Department of Biosystems Science and Engineering, ETH Zürich	Europe
Togo/NMIMR-21-TGS-090/2021	EPI_ISL_3914930	?	Afiwa W. Halatoko et al	Institut National D’hygiene, Lome, Togo	Noguchi Memorial Institute for Medical Research, University of Ghana, Legon, Ghana	Africa
Tunisia/S0644/2021	EPI_ISL_11172699	?	Kais Ghedira et al	Laboratory of Clinical Virology, Institut Pasteur de Tunis	Laboratory of Clinical Virology, Institut Pasteur de Tunis	Africa
Turkey/HSGM-B12166/2021	EPI_ISL_2232616	?	Fatma Bayrakdar et al	Ministry of Health Turkey	Ministry of Health Turkey	Europe
Tunisia/Y-9534/2021	EPI_ISL_11266012	?	Anissa Chouikha et al	Laboratory of Clinical Virology, Institut Pasteur de Tunis	The African Centre of Excellence for Genomics of Infectious Diseases (ACEGID)	Africa
Taiwan/9098/2021	EPI_ISL_3040149	?	Ji-Rong Yang et al	Centers for Disease Control, R.O.C. (Taiwan)	Centers for Disease Control, R.O.C. (Taiwan)	Asia
Taiwan/NTU-HCH-006/2021	EPI_ISL_14189369	?	Pei-Lan Shao et al	Department of Laboratory Medicine, National Taiwan University Hospital Hsin-Chu Hospital, Taiwan	Research Center for Emerging Viral Infections, Chang Gung University, Taiwan	Asia
Turkey/GIHSN-Ankara-14011_1102/2021	EPI_ISL_3162296	?	Serhat Ünal et al	Turkish Society of Internal Medicine	Gen Era Diagnostics Corporation Life Science Research and Molecular Diagnostics	Europe
Thailand/CU-492/2020	EPI_ISL_1346626	?	Jiratchaya Puenpa et al	Center of Excellence in Clinical Virology	Research Unit of Systems Microbiology	Asia
Tunisia/S-0783/2021	EPI_ISL_10141547	?	Chouikha Anissa et al	Institut Pasteur de Tunis	Institut Pasteur de Dakar	Africa
Thailand/SamutPrakan-CONI-0877/2021	EPI_ISL_2928531	?	Elizabeth Batty et al	Ramathibodi Chakri Naruebodindra Hospital	COVID-19 Network Investigations (CONI) Alliance	Asia
Turkey/HSGM-B13765/2021	EPI_ISL_2403379	?	Fatma Bayrakdar et al	Ministry of Health Turkey	Ministry of Health Turkey	Europe
Turkey/HSGM-1183/2020	EPI_ISL_812769	?	Fatma Bayrakdar et al	Ministry of Health Turkey	Ministry of Health Turkey	Europe
Taiwan/NTU123/2021	EPI_ISL_11362244	?	Sui-Yuan Chang et al	Department of Laboratory Medicine, National Taiwan University Hospital	Department of Clinical Laboratory Sciences and Medical Biotechnology, National Taiwan University	Asia
Togo/C6647/2021	EPI_ISL_1508991	?	Mounerou SALOU et al	Laboratoire Biolim/FSS/UL	Unité Mixte Internationale TransVIHMI (UMI 233 IRD – U1175 INSERM - Université de Montpellier) IRD (Institut de recherche pour le développement)	Africa
Turkey/Ankara-14011_1046/2021	EPI_ISL_2290153	?	Serhat Ünal et al	Turkish Society of Internal Medicine	Gen Era Diagnostics Corporation Life Science Research and Molecular Diagnostics	Europe
Thailand/DMSc-04103/2021	EPI_ISL_6036594	?	Surakameth Mahasirimongkol et al	Prapokklao Hospital	Division of Genomic Medicine and Innovation support,Department of Medical Sciences, Ministry of Public Health, Thailand	Asia
Thailand/DMSc-01141/2021	EPI_ISL_3826480	?	Surakameth Mahasirimongkol et al	Regional Medical Sciences Center 6 Chonburi	Division of Genomic Medicine and Innovation support,Department of Medical Sciences, Ministry of Public Health, Thailand	Asia
Togo/C7024/2021	EPI_ISL_1575296	?	Mounerou SALOU et al	Laboratoire Biolim/FSS/UL	Unité Mixte Internationale TransVIHMI (UMI 233 IRD – U1175 INSERM - Université de Montpellier) IRD (Institut de recherche pour le développement)	Africa
Tunisia/C-5531/2021	EPI_ISL_10141520	?	Chouikha Anissa et al	Institut Pasteur de Tunis	Institut Pasteur de Dakar	Africa
Tunisia/U4424/2021	EPI_ISL_11172702	?	Kais Ghedira et al	Laboratory of Clinical Virology, Institut Pasteur de Tunis	Laboratory of Clinical Virology, Institut Pasteur de Tunis	Africa
Switzerland/ZH-ETHZ-500088/2020	EPI_ISL_1119046	?	Chaoran Chen et al	Viollier AG	Department of Biosystems Science and Engineering, ETH Zürich	Europe
Turkey/HSGM-9013/2021	EPI_ISL_1302763	?	Fatma Bayrakdar et al	Ministry of Health Turkey	Ministry of Health Turkey	Europe
Tunisia/B-2293/2021	EPI_ISL_10101306	?	Chouikha Anissa et al	Institut Pasteur de Tunis	Institut Pasteur de Dakar	Africa
Turkey/HSGM-2255/2021	EPI_ISL_1082446	?	Fatma Bayrakdar et al	Ministry of Health Turkey	Ministry of Health Turkey	Europe
Tunisia/S-1180/2021	EPI_ISL_11333927	?	Mhalla Salma et al	Laboratoire de Microbiologie, Hopital Fattouma Bourguiba - Monastir	Laboratory of Clinical Virology, Institut Pasteur de Tunis	Africa
Thailand/A21921/2021	EPI_ISL_3892098	?	Rome Buathong et al	Port Health and Quarantine, Suvarnabhumi Airport	Thai Red Cross Emerging Infectious Diseases Clinical Center and Faculty of Medicine, Chulalongkorn University	Asia
Togo/NMIMR-21-TGS-111/2021	EPI_ISL_3914954	?	Afiwa W. Halatoko et al	Institut National D’hygiene, Lome, Togo	Noguchi Memorial Institute for Medical Research, University of Ghana, Legon, Ghana	Africa
Thailand/SQ-CONI-0465/2021	EPI_ISL_1073964	ON891676.1	Elizabeth Batty et al	Ramathibodi Hospital	COVID-19 Network Investigations (CONI) Alliance	Asia
Switzerland/VS-ICH-2210732375/2021	EPI_ISL_3667113	?	Alexis Dumoulin et al	Valais Hospital, Central Institute	Valais Hospital, Central Institute	Europe
Thailand/CU-SI2106276-NT/2021	EPI_ISL_984304	?	Rome Buathong et al	Thai Red Cross Emerging Infectious Diseases Health Science Centre, Chulalongkorn Hospital, Faculty of Medicine, Chulalongkorn University	Thai Red Cross Emerging Infectious Diseases Center and Faculty of Medicine, Chulalongkorn University	Asia
Tunisia/23919/2021	EPI_ISL_10863143	?	Sameh Trabelsi et al	Laboratory of Microbiology, National Reference Lab, Charles Nicolle Hospital; 2-University of Tunis ElManar, Faculty of Medicine of Tunis, LR99ES09, Tunis, Tunisia	Clinical and Experimental Pharmacology Lab, LR16SP02, National Center of Pharmacovigilance, University of Tunis El Manar, Tunis, Tunisia. 2- Ministry of Health, National Observatory of New and Emerging Diseases, 1006, Tunis, Tunisia	Africa
Thailand/NakhonRatchasima_SEQ486/2021	EPI_ISL_5161356	?	Pilailuk Okada et al	Regional Medical Sciences Center 9 Nakhon Ratchasima	National Institute of Health, Department of Medical Sciences, Ministry of Public Health, Thailand	Asia
Thailand/DMSc-00128/2021	EPI_ISL_2351036	?	Surakameth Mahasirimongkol et al	Mongkutwattana General Hospital	Division of Genomic Medicine and Innovation support,Department of Medical Sciences, Ministry of Public Health, Thailand	Asia
Turkey/Ankara-1717_3176/2021	EPI_ISL_13477216	?	Serhat Ünal et al	Turkish Society of Internal Medicine	Gen Era Diagnostics Corporation Life Science Research and Molecular Diagnostics	Europe
TrinidadandTobago/66251/2021	EPI_ISL_2621686	?	Nikita S. D. Sahadeo et al	The Caribbean Public Health Agency	Carrington Lab, Department of Preclinical Sciences, Faculty of Medical Sciences, The University of the West Indies	South America
Taiwan/CGMH-CGU-71/2021	EPI_ISL_2544707	?	Shin-Ru Shih et al	Research Center for Emerging Viral Infections, Chang Gung University, Taiwan	Research Center for Emerging Viral Infections, Chang Gung University, Taiwan	Asia
Togo/NMIMR-TG-TGS-024-21/2021	EPI_ISL_2001062	MZ149970.1	Halatoko et al	Immunology, Noguchi Memorial Institute for Medical Research	Immunology, Noguchi Memorial Institute for Medical Research	Africa
Thailand/Chanthaburi_SEQ18164/2021	EPI_ISL_5416163	?	Pilailuk Okada et al	Regional Medical Sciences Center 6 Chonburi	National Institute of Health, Department of Medical Sciences, Ministry of Public Health, Thailand	Asia
Thailand/Pattani_SEQ16101/2021	EPI_ISL_4636422	?	Pilailuk Okada et al	Regional Medical Sciences Center 12 Songkhla	National Institute of Health, Department of Medical Sciences, Ministry of Public Health, Thailand	Asia
Thailand/Bangkok-CONI-0719/2021	EPI_ISL_2104756	?	Elizabeth Batty et al	Division of Epidemiology	COVID-19 Network Investigations (CONI) Alliance	Asia
Turkey/HSGM-B15321/2021	EPI_ISL_3066675	?	Fatma Bayrakdar et al	Ministry of Health Turkey	Ministry of Health Turkey	Europe
Thailand/DMSc-03021/2021	EPI_ISL_5332545	?	Surakameth Mahasirimongkol et al	Muang Loei Ram Hospital	Division of Genomic Medicine and Innovation support,Department of Medical Sciences, Ministry of Public Health, Thailand	Asia
Thailand/DMSc-01723/2021	EPI_ISL_4235225	?	Surakameth Mahasirimongkol et al	Charoenkrung pracharak hospital	Division of Genomic Medicine and Innovation support,Department of Medical Sciences, Ministry of Public Health, Thailand	Asia
Thailand/A21916/2021	EPI_ISL_3892089	?	Rome Buathong et al	Port Health and Quarantine, Suvarnabhumi Airport	Thai Red Cross Emerging Infectious Diseases Clinical Center and Faculty of Medicine, Chulalongkorn University	Asia
Tunisia/37524/2021	EPI_ISL_10863115	?	Sameh Trabelsi et al	Laboratory of Microbiology, National Reference Lab, Charles Nicolle Hospital; 2-University of Tunis ElManar, Faculty of Medicine of Tunis, LR99ES09, Tunis, Tunisia	Clinical and Experimental Pharmacology Lab, LR16SP02, National Center of Pharmacovigilance, University of Tunis El Manar, Tunis, Tunisia. 2- Ministry of Health, National Observatory of New and Emerging Diseases, 1006, Tunis, Tunisia	Africa
Taiwan/NTU63/2021	EPI_ISL_13566006	?	Shiou-Hwei Yeh et al	Department of Laboratory Medicine, National Taiwan University Hospital	Department of Clinical Laboratory Sciences and Medical Biotechnology, National Taiwan University	Asia
Switzerland/ZH-ETHZ-570629/2020	EPI_ISL_1658511	?	Chaoran Chen et al	Viollier AG	Department of Biosystems Science and Engineering, ETH Zurich	Europe
Turkey/HSGM-2205/2021	EPI_ISL_1082411	?	Fatma Bayrakdar et al	Ministry of Health Turkey	Ministry of Health Turkey	Europe
Togo/C6959/2021	EPI_ISL_1524720	?	Mounerou SALOU et al	Laboratoire Biolim/FSS/UL	Unité Mixte Internationale TransVIHMI (UMI 233 IRD – U1175 INSERM - Université de Montpellier) IRD (Institut de recherche pour le développement)	Africa
Thailand/DMSc-04039/2021	EPI_ISL_6036592	?	Surakameth Mahasirimongkol et al	Regional Medical Sciences Center 6 Chonburi	Division of Genomic Medicine and Innovation support,Department of Medical Sciences, Ministry of Public Health, Thailand	Asia
TrinidadandTobago/60341/2021	EPI_ISL_1588904	?	Nikita S. D. Sahadeo et al	Caribbean Public Health Agency	Carrington Lab, Department of PreClinical Sciences, Faculty of Medical Sciences, The University of the West Indies	South America
Tunisia/S-0849/2021	EPI_ISL_10141438	?	Chouikha Anissa et al	Institut Pasteur de Tunis	Institut Pasteur de Dakar	Africa
Thailand/Yala_SEQ17817/2021	EPI_ISL_5416130	?	Pilailuk Okada et al	Regional Medical Sciences Center 12 Songkhla	National Institute of Health, Department of Medical Sciences, Ministry of Public Health, Thailand	Asia
Switzerland/SZ-ETHZ-33492312/2021	EPI_ISL_3296867	?	Christian Beisel et al	Viollier AG	Department of Biosystems Science and Engineering, ETH Zürich	Europe
Thailand/DMSc-02421/2021	EPI_ISL_5030245	?	Surakameth Mahasirimongkol et al	Naradhiwas Rajanagarindra Hospital	Division of Genomic Medicine and Innovation support,Department of Medical Sciences, Ministry of Public Health, Thailand	Asia
Thailand/DMSc-00750/2021	EPI_ISL_3827173	?	Surakameth Mahasirimongkol et al	Klang Hospital	Division of Genomic Medicine and Innovation support,Department of Medical Sciences, Ministry of Public Health, Thailand	Asia
Tunisia/S-0830/2021	EPI_ISL_10141454	?	Chouikha Anissa et al	Institut Pasteur de Tunis	Institut Pasteur de Dakar	Africa
USA/AK-PHL10361/2021	EPI_ISL_3159509	MZ680588.1	Stephanie DeRonde et al	Alaska State Virology Laboratory	Alaska State Virology Laboratory	North America
USA/AK-PHL10045/2021	EPI_ISL_3025363	MZ606645.1	Stephanie DeRonde et al	Alaska State Virology Laboratory	Alaska State Virology Laboratory	North America
USA/AK-PHL12353/2021	EPI_ISL_4578106	OK334818.1	Stephanie DeRonde et al	Alaska State Virology Laboratory	Alaska State Virology Laboratory	North America
U.S.VirginIslands/VI-Yale-5610/2021	EPI_ISL_3045983	?	Joseph Fauver et al	VIDOH (Virgin Islands Department of Health)	Grubaugh Lab - Yale School of Public Health	North America
U.S.VirginIslands/VI-Yale-8053/2021	EPI_ISL_3841164	?	Joseph Fauver et al	VIDOH (Virgin Islands Department of Health)	Grubaugh Lab - Yale School of Public Health	North America
U.S.VirginIslands/VI-CDC-2-4448386/2021	EPI_ISL_2452021	MZ358651.1	Mili Sheth et al	VI-US Virgin Islands Department of Health	Centers for Disease Control and Prevention Division of Viral Diseases, Pathogen Discovery	North America
U.S.VirginIslands/VI-Yale-6066/2021	EPI_ISL_3045959	?	Joseph Fauver et al	VIDOH (Virgin Islands Department of Health)	Grubaugh Lab - Yale School of Public Health	North America
U.S.VirginIslands/VI-Yale-6519/2021	EPI_ISL_3236504	?	Joseph Fauver et al	VIDOH (Virgin Islands Department of Health)	Grubaugh Lab - Yale School of Public Health	North America
U.S.VirginIslands/VI-Yale-5706/2021	EPI_ISL_3046037	?	Joseph Fauver et al	VIDOH	Grubaugh Lab - Yale School of Public Health	North America
Turkey/HSGM-FS7180/2021	EPI_ISL_3416893	?	Fatma Bayrakdar et al	Ministry of Health Turkey	Ministry of Health Turkey	Europe
U.S.VirginIslands/VI-Yale-5689/2021	EPI_ISL_3046027	?	Joseph Fauver et al	VIDOH	Grubaugh Lab - Yale School of Public Health	North America
U.S.VirginIslands/VI-Yale-5709/2021	EPI_ISL_3046038	?	Joseph Fauver et al	VIDOH	Grubaugh Lab - Yale School of Public Health	North America
Turkey/HSGM-GF1747/2021	EPI_ISL_3256489	?	Fatma Bayrakdar et al	Ministry of Health Turkey	Ministry of Health Turkey	Europe
U.S.VirginIslands/VI-Yale-5625/2021	EPI_ISL_3045995	?	Joseph Fauver et al	VIDOH (Virgin Islands Department of Health)	Grubaugh Lab - Yale School of Public Health	North America
U.S.VirginIslands/VI-Yale-7013/2021	EPI_ISL_3347339	?	Joseph Fauver et al	VIDOH (Virgin Islands Department of Health)	Grubaugh Lab - Yale School of Public Health	North America
Turkey/HSGM-GF2148/2021	EPI_ISL_3256450	?	Fatma Bayrakdar et al	Ministry of Health Turkey	Ministry of Health Turkey	Europe
U.S.VirginIslands/VI-Yale-6512/2021	EPI_ISL_3236499	?	Joseph Fauver et al	VIDOH (Virgin Islands Department of Health)	Grubaugh Lab - Yale School of Public Health	North America
U.S.VirginIslands/VI-Yale-7885-/2021	EPI_ISL_3670237	?	Joseph Fauver et al	VIDOH (Virgin Islands Department of Health)	Grubaugh Lab - Yale School of Public Health	North America
U.S.VirginIslands/VI-Yale-5607/2021	EPI_ISL_3045982	?	Joseph Fauver et al	VIDOH (Virgin Islands Department of Health)	Grubaugh Lab - Yale School of Public Health	North America
Turkey/HSGM-FS7944/2021	EPI_ISL_3417121	?	Fatma Bayrakdar et al	Ministry of Health Turkey	Ministry of Health Turkey	Europe
U.S.VirginIslands/VI-CDC-2-4513262/2021	EPI_ISL_2690017	MZ451846.1	Mili Sheth et al	VI-US Virgin Islands Department of Health	Centers for Disease Control and Prevention Division of Viral Diseases, Pathogen Discovery	North America
U.S.VirginIslands/VI-Yale-5829/2021	EPI_ISL_3045997	?	Joseph Fauver et al	VIDOH	Grubaugh Lab - Yale School of Public Health	North America
U.S.VirginIslands/VI-Yale-5693/2021	EPI_ISL_3046028	?	Joseph Fauver et al	VIDOH	Grubaugh Lab - Yale School of Public Health	North America
U.S.VirginIslands/VI-Yale-6045/2021	EPI_ISL_3045949	?	Joseph Fauver et al	VIDOH (Virgin Islands Department of Health)	Grubaugh Lab - Yale School of Public Health	North America
U.S.VirginIslands/VI-CDC-2-4420265/2021	EPI_ISL_2384231	MZ331321.1	Mili Sheth et al	VI-US Virgin Islands Department of Health	Centers for Disease Control and Prevention Division of Viral Diseases, Pathogen Discovery	North America
U.S.VirginIslands/VI-Yale-5681/2021	EPI_ISL_3046020	?	Joseph Fauver et al	VIDOH	Grubaugh Lab - Yale School of Public Health	North America
USA/AK-PHL12354/2021	EPI_ISL_4578107	OK334819.1	Stephanie DeRonde et al	Alaska State Virology Laboratory	Alaska State Virology Laboratory	North America
USA/AK-PHL10440/2021	EPI_ISL_3232491	MZ719042.1	Stephanie DeRonde et al	Alaska State Virology Laboratory	Alaska State Virology Laboratory	North America
USA/AK-PHL10325/2021	EPI_ISL_3104605	MZ674317.1	Stephanie DeRonde et al	Alaska State Virology Laboratory	Alaska State Virology Laboratory	North America
U.S.VirginIslands/VI-Yale-5855/2021	EPI_ISL_3046016	?	Joseph Fauver et al	VIDOH	Grubaugh Lab - Yale School of Public Health	North America
U.S.VirginIslands/VI-Yale-5702/2021	EPI_ISL_3046034	?	Joseph Fauver et al	VIDOH	Grubaugh Lab - Yale School of Public Health	North America
U.S.VirginIslands/VI-Yale-5845/2021	EPI_ISL_3046007	?	Joseph Fauver et al	VIDOH	Grubaugh Lab - Yale School of Public Health	North America
U.S.VirginIslands/VI-Yale-6666/2021	EPI_ISL_3347227	?	Joseph Fauver et al	VIDOH (Virgin Islands Department of Health)	Grubaugh Lab - Yale School of Public Health	North America
U.S.VirginIslands/VI-Yale-7877-/2021	EPI_ISL_3670232	?	Joseph Fauver et al	VIDOH (Virgin Islands Department of Health)	Grubaugh Lab - Yale School of Public Health	North America
U.S.VirginIslands/VI-CDC-2-4122520/2021	EPI_ISL_3354585	MZ780084.1	Mili Sheth et al	VI-US Virgin Islands Department of Health	Centers for Disease Control and Prevention Division of Viral Diseases, Pathogen Discovery	North America
U.S.VirginIslands/VI-CDC-2-4122443/2021	EPI_ISL_3354577	MZ780076.1	Mili Sheth et al	VI-US Virgin Islands Department of Health	Centers for Disease Control and Prevention Division of Viral Diseases, Pathogen Discovery	North America
U.S.VirginIslands/VI-Yale-6649/2021	EPI_ISL_3347219	?	Joseph Fauver et al	VIDOH (Virgin Islands Department of Health)	Grubaugh Lab - Yale School of Public Health	North America
U.S.VirginIslands/VI-Yale-9569/2021	EPI_ISL_4198057	?	Joseph Fauver et al	VIDOH (Virgin Islands Department of Health)	Grubaugh Lab - Yale School of Public Health	North America
U.S.VirginIslands/VI-Yale-6517/2021	EPI_ISL_3236503	?	Joseph Fauver et al	VIDOH (Virgin Islands Department of Health)	Grubaugh Lab - Yale School of Public Health	North America
U.S.VirginIslands/VI-Yale-7926-/2021	EPI_ISL_3670265	?	Joseph Fauver et al	VIDOH (Virgin Islands Department of Health)	Grubaugh Lab - Yale School of Public Health	North America
Turkey/HSGM-FS7625/2021	EPI_ISL_3417016	?	Fatma Bayrakdar et al	Ministry of Health Turkey	Ministry of Health Turkey	Europe
U.S.VirginIslands/VI-CDC-2-4122528/2021	EPI_ISL_3354588	MZ780087.1	Mili Sheth et al	VI-US Virgin Islands Department of Health	Centers for Disease Control and Prevention Division of Viral Diseases, Pathogen Discovery	North America
Turkey/HSGM-D67/2021	EPI_ISL_1097068	?	Fatma Bayrakdar et al	Ministry of Health Turkey	Ministry of Health Turkey	Europe
U.S.VirginIslands/VI-Yale-6070/2021	EPI_ISL_3045962	?	Joseph Fauver et al	VIDOH (Virgin Islands Department of Health)	Grubaugh Lab - Yale School of Public Health	North America
U.S.VirginIslands/VI-CDC-2-4122522/2021	EPI_ISL_3354586	MZ780085.1	Mili Sheth et al	VI-US Virgin Islands Department of Health	Centers for Disease Control and Prevention Division of Viral Diseases, Pathogen Discovery	North America
U.S.VirginIslands/VI-Yale-5617/2021	EPI_ISL_3045987	?	Joseph Fauver et al	VIDOH (Virgin Islands Department of Health)	Grubaugh Lab - Yale School of Public Health	North America
U.S.VirginIslands/VI-CDC-2-4448997/2021	EPI_ISL_2452026	MZ358654.1	Mili Sheth et al	VI-US Virgin Islands Department of Health	Centers for Disease Control and Prevention Division of Viral Diseases, Pathogen Discovery	North America
U.S.VirginIslands/VI-Yale-5847/2021	EPI_ISL_3046009	?	Joseph Fauver et al	VIDOH	Grubaugh Lab - Yale School of Public Health	North America
Turkey/HSGM-FS7328/2021	EPI_ISL_3416918	?	Fatma Bayrakdar et al	Ministry of Health Turkey	Ministry of Health Turkey	Europe
Turkey/HSGM-GF2149/2021	EPI_ISL_3256456	?	Fatma Bayrakdar et al	Ministry of Health Turkey	Ministry of Health Turkey	Europe
U.S.VirginIslands/VI-Yale-6529/2021	EPI_ISL_3236508	?	Joseph Fauver et al	VIDOH (Virgin Islands Department of Health)	Grubaugh Lab - Yale School of Public Health	North America
Turkey/HSGM-FS7816/2021	EPI_ISL_3417079	?	Fatma Bayrakdar et al	Ministry of Health Turkey	Ministry of Health Turkey	Europe
U.S.VirginIslands/VI-Yale-6057/2021	EPI_ISL_3045955	?	Joseph Fauver et al	VIDOH (Virgin Islands Department of Health)	Grubaugh Lab - Yale School of Public Health	North America
U.S.VirginIslands/VI-Yale-6040/2021	EPI_ISL_3045947	?	Joseph Fauver et al	VIDOH (Virgin Islands Department of Health)	Grubaugh Lab - Yale School of Public Health	North America
U.S.VirginIslands/VI-Yale-7020/2021	EPI_ISL_3347344	?	Joseph Fauver et al	VIDOH (Virgin Islands Department of Health)	Grubaugh Lab - Yale School of Public Health	North America
USA/AK-PHL10701/2021	EPI_ISL_3356651	MZ812911.1	Stephanie DeRonde et al	Alaska State Virology Laboratory	Alaska State Virology Laboratory	North America
U.S.VirginIslands/VI-Yale-5626/2021	EPI_ISL_3045996	?	Joseph Fauver et al	VIDOH (Virgin Islands Department of Health)	Grubaugh Lab - Yale School of Public Health	North America
U.S.VirginIslands/VI-Yale-5682/2021	EPI_ISL_3046021	?	Joseph Fauver et al	VIDOH	Grubaugh Lab - Yale School of Public Health	North America
U.S.VirginIslands/VI-Yale-6528/2021	EPI_ISL_3236507	?	Joseph Fauver et al	VIDOH (Virgin Islands Department of Health)	Grubaugh Lab - Yale School of Public Health	North America
USA/AK-PHL12423/2021	EPI_ISL_4199027	OK185367.1	Stephanie DeRonde et al	Alaska State Virology Laboratory	Alaska State Virology Laboratory	North America
USA/AK-PHL12159/2021	EPI_ISL_4072199	OK094761.1	Stephanie DeRonde et al	Alaska State Virology Laboratory	Alaska State Virology Laboratory	North America
U.S.VirginIslands/VI-Yale-5686/2021	EPI_ISL_3046025	?	Joseph Fauver et al	VIDOH	Grubaugh Lab - Yale School of Public Health	North America
U.S.VirginIslands/VI-CDC-2-4513282/2021	EPI_ISL_2690020	MZ451849.1	Mili Sheth et al	VI-US Virgin Islands Department of Health	Centers for Disease Control and Prevention Division of Viral Diseases, Pathogen Discovery	North America
Turkey/HSGM-C1052/2021	EPI_ISL_3906616	?	Fatma Bayrakdar et al	Ministry of Health Turkey	Ministry of Health Turkey	Europe
U.S.VirginIslands/VI-Yale-5620/2021	EPI_ISL_3045990	?	Joseph Fauver et al	VIDOH (Virgin Islands Department of Health)	Grubaugh Lab - Yale School of Public Health	North America
USA/AK-CDC-FG-011939/2021	EPI_ISL_1555564	MW910859.1	Dakota Howard et al	Fulgent Genetics	Centers for Disease Control and Prevention Division of Viral Diseases, Pathogen Discovery	North America
U.S.VirginIslands/VI-Yale-5834/2021	EPI_ISL_3045999	?	Joseph Fauver et al	VIDOH	Grubaugh Lab - Yale School of Public Health	North America
U.S.VirginIslands/VI-Yale-5838/2021	EPI_ISL_3046001	?	Joseph Fauver et al	VIDOH	Grubaugh Lab - Yale School of Public Health	North America
U.S.VirginIslands/VI-CDC-2-4122439/2021	EPI_ISL_3354575	MZ780074.1	Mili Sheth et al	VI-US Virgin Islands Department of Health	Centers for Disease Control and Prevention Division of Viral Diseases, Pathogen Discovery	North America
U.S.VirginIslands/VI-Yale-7874-/2021	EPI_ISL_3670229	?	Joseph Fauver et al	VIDOH (Virgin Islands Department of Health)	Grubaugh Lab - Yale School of Public Health	North America
U.S.VirginIslands/VI-CDC-4190861-001/2021	EPI_ISL_3064776	MZ618221.1	Mili Sheth et al	VI-US Virgin Islands Department of Health	Centers for Disease Control and Prevention Division of Viral Diseases, Pathogen Discovery	North America
U.S.VirginIslands/VI-Yale-7025/2021	EPI_ISL_3347347	?	Joseph Fauver et al	VIDOH (Virgin Islands Department of Health)	Grubaugh Lab - Yale School of Public Health	North America
U.S.VirginIslands/VI-Yale-6048/2021	EPI_ISL_3045950	?	Joseph Fauver et al	VIDOH (Virgin Islands Department of Health)	Grubaugh Lab - Yale School of Public Health	North America
U.S.VirginIslands/VI-Yale-7862-/2021	EPI_ISL_3670221	?	Joseph Fauver et al	VIDOH (Virgin Islands Department of Health)	Grubaugh Lab - Yale School of Public Health	North America
U.S.VirginIslands/VI-Yale-5704/2021	EPI_ISL_3046035	?	Joseph Fauver et al	VIDOH	Grubaugh Lab - Yale School of Public Health	North America
Turkey/HSGM-GA44/2021	EPI_ISL_1097203	?	Fatma Bayrakdar et al	Ministry of Health Turkey	Ministry of Health Turkey	Europe
USA/AK-CDC-ASC210003733/2021	EPI_ISL_1550635	MW905276.1	Dakota Howard et al	Aegis Sciences Corporation	Centers for Disease Control and Prevention Division of Viral Diseases, Pathogen Discovery	North America
USA/AK-PHL10589/2021	EPI_ISL_3356648	MZ812976.1	Stephanie DeRonde et al	Alaska State Virology Laboratory	Alaska State Virology Laboratory	North America
USA/AK-CDC-2-4356449/2021	EPI_ISL_2229052	MZ278254.1	Mili Sheth et al	"AK State Public Health Lab, State Health Department"	Centers for Disease Control and Prevention Division of Viral Diseases, Pathogen Discovery	North America
U.S.VirginIslands/VI-Yale-5705/2021	EPI_ISL_3046036	?	Joseph Fauver et al	VIDOH	Grubaugh Lab - Yale School of Public Health	North America
USA/AK-PHL10918/2021	EPI_ISL_3387034	MZ813118.1	Stephanie DeRonde et al	Alaska State Virology Laboratory	Alaska State Virology Laboratory	North America
U.S.VirginIslands/VI-CDC-2-4513154/2021	EPI_ISL_2690018	MZ451847.1	Mili Sheth et al	VI-US Virgin Islands Department of Health	Centers for Disease Control and Prevention Division of Viral Diseases, Pathogen Discovery	North America
U.S.VirginIslands/VI-Yale-7014/2021	EPI_ISL_3347340	?	Joseph Fauver et al	VIDOH (Virgin Islands Department of Health)	Grubaugh Lab - Yale School of Public Health	North America
U.S.VirginIslands/VI-Yale-5851/2021	EPI_ISL_3046013	?	Joseph Fauver et al	VIDOH	Grubaugh Lab - Yale School of Public Health	North America
U.S.VirginIslands/VI-Yale-7888-/2021	EPI_ISL_3670239	?	Joseph Fauver et al	VIDOH (Virgin Islands Department of Health)	Grubaugh Lab - Yale School of Public Health	North America
U.S.VirginIslands/VI-Yale-6535/2021	EPI_ISL_3236511	?	Joseph Fauver et al	VIDOH (Virgin Islands Department of Health)	Grubaugh Lab - Yale School of Public Health	North America
U.S.VirginIslands/VI-CDC-2-4420272/2021	EPI_ISL_2384232	MZ331322.1	Mili Sheth et al	VI-US Virgin Islands Department of Health	Centers for Disease Control and Prevention Division of Viral Diseases, Pathogen Discovery	North America
U.S.VirginIslands/VI-Yale-6673/2021	EPI_ISL_3347230	?	Joseph Fauver et al	VIDOH (Virgin Islands Department of Health)	Grubaugh Lab - Yale School of Public Health	North America
Turkey/HSGM-GA34/2021	EPI_ISL_1097162	?	Fatma Bayrakdar et al	Ministry of Health Turkey	Ministry of Health Turkey	Europe
U.S.VirginIslands/VI-CDC-2-4420259/2021	EPI_ISL_2384224	MZ331314.1	Mili Sheth et al	VI-US Virgin Islands Department of Health	Centers for Disease Control and Prevention Division of Viral Diseases, Pathogen Discovery	North America
Turkey/HSGM-C842/2021	EPI_ISL_3906904	?	Fatma Bayrakdar et al	Ministry of Health Turkey	Ministry of Health Turkey	Europe
U.S.VirginIslands/VI-Yale-5688/2021	EPI_ISL_3046026	?	Joseph Fauver et al	VIDOH	Grubaugh Lab - Yale School of Public Health	North America
U.S.VirginIslands/VI-Yale-5603/2021	EPI_ISL_3045979	?	Joseph Fauver et al	VIDOH (Virgin Islands Department of Health)	Grubaugh Lab - Yale School of Public Health	North America
U.S.VirginIslands/VI-Yale-8109/2021	EPI_ISL_3841165	?	Joseph Fauver et al	VIDOH (Virgin Islands Department of Health)	Grubaugh Lab - Yale School of Public Health	North America
USA/AK-PHL10172/2021	EPI_ISL_3067506	MZ643144.1	Stephanie DeRonde et al	Alaska State Virology Laboratory	Alaska State Virology Laboratory	North America
USA/AK-PHL10072/2021	EPI_ISL_3046050	MZ643074.1	Stephanie DeRonde et al	Alaska State Virology Laboratory	Alaska State Virology Laboratory	North America
U.S.VirginIslands/VI-CDC-2-4420253/2021	EPI_ISL_2384227	MZ331317.1	Mili Sheth et al	VI-US Virgin Islands Department of Health	Centers for Disease Control and Prevention Division of Viral Diseases, Pathogen Discovery	North America
U.S.VirginIslands/VI-Yale-6547/2021	EPI_ISL_3236516	?	Joseph Fauver et al	VIDOH (Virgin Islands Department of Health)	Grubaugh Lab - Yale School of Public Health	North America
U.S.VirginIslands/VI-Yale-5839/2021	EPI_ISL_3046002	?	Joseph Fauver et al	VIDOH	Grubaugh Lab - Yale School of Public Health	North America
U.S.VirginIslands/VI-Yale-5852/2021	EPI_ISL_3046014	?	Joseph Fauver et al	VIDOH	Grubaugh Lab - Yale School of Public Health	North America
Turkey/HSGM-E16099/2021	EPI_ISL_5417852	?	Fatma Bayrakdar et al	Ministry of Health Turkey	Ministry of Health Turkey	Europe
U.S.VirginIslands/VI-CDC-2-4513185/2021	EPI_ISL_2690021	MZ451850.1	Mili Sheth et al	VI-US Virgin Islands Department of Health	Centers for Disease Control and Prevention Division of Viral Diseases, Pathogen Discovery	North America
U.S.VirginIslands/VI-CDC-2-4122616/2021	EPI_ISL_3354604	MZ780103.1	Mili Sheth et al	VI-US Virgin Islands Department of Health	Centers for Disease Control and Prevention Division of Viral Diseases, Pathogen Discovery	North America
U.S.VirginIslands/VI-Yale-5624/2021	EPI_ISL_3045994	?	Joseph Fauver et al	VIDOH (Virgin Islands Department of Health)	Grubaugh Lab - Yale School of Public Health	North America
USA/AK-PHL11528/2021	EPI_ISL_4298414	OK184754.1	Stephanie DeRonde et al	Alaska State Virology Laboratory	Alaska State Virology Laboratory	North America
USA/AK-PHL12579/2021	EPI_ISL_4263033	OK189041.1	Stephanie DeRonde et al	Alaska State Virology Laboratory	Alaska State Virology Laboratory	North America
U.S.VirginIslands/VI-Yale-8073/2021	EPI_ISL_3841136	?	Joseph Fauver et al	VIDOH (Virgin Islands Department of Health)	Grubaugh Lab - Yale School of Public Health	North America
USA/AK-CDC-2-4849617/2021	EPI_ISL_4201219	OK139298.1	Mili Sheth et al	"AK State Public Health Lab, State Health Department"	Centers for Disease Control and Prevention Division of Viral Diseases, Pathogen Discovery	North America
U.S.VirginIslands/VI-CDC-2-4420200/2021	EPI_ISL_2384229	MZ331319.1	Mili Sheth et al	VI-US Virgin Islands Department of Health	Centers for Disease Control and Prevention Division of Viral Diseases, Pathogen Discovery	North America
U.S.VirginIslands/VI-Yale-7887-/2021	EPI_ISL_3670238	?	Joseph Fauver et al	VIDOH (Virgin Islands Department of Health)	Grubaugh Lab - Yale School of Public Health	North America
USA/AK-PHL11408/2021	EPI_ISL_3707514	MZ927557.1	Stephanie DeRonde et al	Alaska State Virology Laboratory	Alaska State Virology Laboratory	North America
USA/AK-PHL11390/2021	EPI_ISL_3944370	OK037291.1	Stephanie DeRonde et al	Alaska State Virology Laboratory	Alaska State Virology Laboratory	North America
U.S.VirginIslands/VI-Yale-5844/2021	EPI_ISL_3046006	?	Joseph Fauver et al	VIDOH	Grubaugh Lab - Yale School of Public Health	North America
U.S.VirginIslands/VI-Yale-7019/2021	EPI_ISL_3347343	?	Joseph Fauver et al	VIDOH (Virgin Islands Department of Health)	Grubaugh Lab - Yale School of Public Health	North America
U.S.VirginIslands/VI-Yale-6068/2021	EPI_ISL_3045961	?	Joseph Fauver et al	VIDOH (Virgin Islands Department of Health)	Grubaugh Lab - Yale School of Public Health	North America
USA/AK-PHL10568/2021	EPI_ISL_3356652	MZ812957.1	Stephanie DeRonde et al	Alaska State Virology Laboratory	Alaska State Virology Laboratory	North America
U.S.VirginIslands/VI-Yale-6072/2021	EPI_ISL_3045964	?	Joseph Fauver et al	VIDOH (Virgin Islands Department of Health)	Grubaugh Lab - Yale School of Public Health	North America
U.S.VirginIslands/VI-CDC-2-4513176/2021	EPI_ISL_3355070	MZ780569.1	Mili Sheth et al	VI-US Virgin Islands Department of Health	Centers for Disease Control and Prevention Division of Viral Diseases, Pathogen Discovery	North America
U.S.VirginIslands/VI-CDC-2-4420154/2021	EPI_ISL_2399430	MZ334632.1	Mili Sheth et al	VI-US Virgin Islands Department of Health	Centers for Disease Control and Prevention Division of Viral Diseases, Pathogen Discovery	North America
U.S.VirginIslands/VI-CDC-2-4122518/2021	EPI_ISL_3354584	MZ780083.1	Mili Sheth et al	VI-US Virgin Islands Department of Health	Centers for Disease Control and Prevention Division of Viral Diseases, Pathogen Discovery	North America
U.S.VirginIslands/VI-CDC-2-4420166/2021	EPI_ISL_2384230	MZ331320.1	Mili Sheth et al	VI-US Virgin Islands Department of Health	Centers for Disease Control and Prevention Division of Viral Diseases, Pathogen Discovery	North America
U.S.VirginIslands/VI-Yale-5841/2021	EPI_ISL_3046004	?	Joseph Fauver et al	VIDOH	Grubaugh Lab - Yale School of Public Health	North America
U.S.VirginIslands/VI-Yale-8052/2021	EPI_ISL_3841157	?	Joseph Fauver et al	VIDOH (Virgin Islands Department of Health)	Grubaugh Lab - Yale School of Public Health	North America
U.S.VirginIslands/VI-Yale-5685/2021	EPI_ISL_3046024	?	Joseph Fauver et al	VIDOH	Grubaugh Lab - Yale School of Public Health	North America
U.S.VirginIslands/VI-Yale-5621/2021	EPI_ISL_3045991	?	Joseph Fauver et al	VIDOH (Virgin Islands Department of Health)	Grubaugh Lab - Yale School of Public Health	North America
USA/AK-CDC-2-4242689/2021	EPI_ISL_1823931	MZ082846.1	Mili Sheth et al	"AK State Public Health Lab, State Health Department"	Centers for Disease Control and Prevention Division of Viral Diseases, Pathogen Discovery	North America
U.S.VirginIslands/VI-CDC-2-4420260/2021	EPI_ISL_2384228	MZ331318.1	Mili Sheth et al	VI-US Virgin Islands Department of Health	Centers for Disease Control and Prevention Division of Viral Diseases, Pathogen Discovery	North America
U.S.VirginIslands/VI-Yale-6516/2021	EPI_ISL_3236502	?	Joseph Fauver et al	VIDOH (Virgin Islands Department of Health)	Grubaugh Lab - Yale School of Public Health	North America
U.S.VirginIslands/VI-Yale-7922-/2021	EPI_ISL_3670262	?	Joseph Fauver et al	VIDOH (Virgin Islands Department of Health)	Grubaugh Lab - Yale School of Public Health	North America
USA/AK-PHL10687/2021	EPI_ISL_3356647	MZ812900.1	Stephanie DeRonde et al	Alaska State Virology Laboratory	Alaska State Virology Laboratory	North America
U.S.VirginIslands/VI-Yale-5683/2021	EPI_ISL_3046022	?	Joseph Fauver et al	VIDOH	Grubaugh Lab - Yale School of Public Health	North America
USA/AK-PHL10326/2021	EPI_ISL_3104606	MZ674318.1	Stephanie DeRonde et al	Alaska State Virology Laboratory	Alaska State Virology Laboratory	North America
USA/AK-CDC-STM-000038524/2021	EPI_ISL_4346709	OK192647.1	Dakota Howard et al	Helix/Illumina	Centers for Disease Control and Prevention Division of Viral Diseases, Pathogen Discovery	North America
U.S.VirginIslands/VI-CDC-2-4122524/2021	EPI_ISL_3354587	MZ780086.1	Mili Sheth et al	VI-US Virgin Islands Department of Health	Centers for Disease Control and Prevention Division of Viral Diseases, Pathogen Discovery	North America
U.S.VirginIslands/VI-Yale-5622/2021	EPI_ISL_3045992	?	Joseph Fauver et al	VIDOH (Virgin Islands Department of Health)	Grubaugh Lab - Yale School of Public Health	North America
U.S.VirginIslands/VI-CDC-2-4122114/2021	EPI_ISL_3354522	MZ780021.1	Mili Sheth et al	VI-US Virgin Islands Department of Health	Centers for Disease Control and Prevention Division of Viral Diseases, Pathogen Discovery	North America
U.S.VirginIslands/VI-Yale-5835/2021	EPI_ISL_3046000	?	Joseph Fauver et al	VIDOH	Grubaugh Lab - Yale School of Public Health	North America
USA/AK-PHL10634/2021	EPI_ISL_3356646	MZ812854.1	Stephanie DeRonde et al	Alaska State Virology Laboratory	Alaska State Virology Laboratory	North America
U.S.VirginIslands/VI-Yale-6531/2021	EPI_ISL_3236509	?	Joseph Fauver et al	VIDOH (Virgin Islands Department of Health)	Grubaugh Lab - Yale School of Public Health	North America
U.S.VirginIslands/VI-Yale-5849/2021	EPI_ISL_3046011	?	Joseph Fauver et al	VIDOH	Grubaugh Lab - Yale School of Public Health	North America
U.S.VirginIslands/VI-Yale-5684/2021	EPI_ISL_3046023	?	Joseph Fauver et al	VIDOH	Grubaugh Lab - Yale School of Public Health	North America
USA/AK-CDC-LC0071119/2021	EPI_ISL_4376278	OK232155.1	Dakota Howard et al	Laboratory Corporation of America	Centers for Disease Control and Prevention Division of Viral Diseases, Pathogen Discovery	North America
U.S.VirginIslands/VI-Yale-7007/2021	EPI_ISL_3347336	?	Joseph Fauver et al	VIDOH (Virgin Islands Department of Health)	Grubaugh Lab - Yale School of Public Health	North America
USA/AL-Mobile-SL-21051060003/2021	EPI_ISL_2958893	?	Megan Cornwell et al	Mobile County Health Department	Synergy Laboratories	North America
USA/AZ-ASU3847/2021	EPI_ISL_1592310	?	Peter T. Skidmore et al	Arizona State University	Arizona State University	North America
USA/AL-CDC-FG-036427/2021	EPI_ISL_2480058	MZ368355.1	Dakota Howard et al	Fulgent Genetics	Centers for Disease Control and Prevention Division of Viral Diseases, Pathogen Discovery	North America
USA/AZ-ASPHL-4149/2021	EPI_ISL_2854192	MZ504117.1	Trung Huynh et al	Arizona State Public Health Laboratory	Arizona State Public Health Laboratory	North America
USA/AL-CDC-ASC210028615/2021	EPI_ISL_1667999	MW990925.1	Dakota Howard et al	Aegis Sciences Corporation	Centers for Disease Control and Prevention Division of Viral Diseases, Pathogen Discovery	North America
USA/AR-CDC-QDX22761136/2021	EPI_ISL_1480699	MW865030.1	Dakota Howard et al	Quest Diagnostics Incorporated	Centers for Disease Control and Prevention Division of Viral Diseases, Pathogen Discovery	North America
USA/AL-Mobile-SL-21040760011/2021	EPI_ISL_3672630	?	Megan Cornwell et al	Mobile County Health Department	Synergy Laboratories	North America
USA/AR-UMGC-5110/2021	EPI_ISL_3048688	MZ613762.1	Daryl M. Gohl et al	Arkansas Public Health Laboratory, Arkansas Department of Health	University of Minnesota Genomics Center	North America
USA/AL-CDC-ASC210054773/2021	EPI_ISL_1996407	MZ211525.1	Dakota Howard et al	Aegis Sciences Corporation	Centers for Disease Control and Prevention Division of Viral Diseases, Pathogen Discovery	North America
USA/AR-UMGC-5191/2021	EPI_ISL_3048731	MZ613804.1	Daryl M. Gohl et al	Arkansas Public Health Laboratory, Arkansas Department of Health	University of Minnesota Genomics Center	North America
USA/AR-UMGC-5373/2021	EPI_ISL_3099239	MZ646873.1	Daryl M. Gohl et al	Arkansas Public Health Laboratory, Arkansas Department of Health	University of Minnesota Genomics Center	North America
USA/AR-UNM-V00162/2021	EPI_ISL_2484733	?	Daryl Domman et al	Arkansas Children's Hospital	Center for Global Health, University of New Mexico Health Sciences Center	North America
USA/AR-UMGC-13119/2021	EPI_ISL_4007925	OK048139.1	Daryl M. Gohl et al	Arkansas Public Health Laboratory, Arkansas Department of Health	University of Minnesota Genomics Center	North America
USA/AK-PHL9310/2021	EPI_ISL_2467806	MZ363795.1	Stephanie DeRonde et al	Alaska State Virology Laboratory	Alaska State Virology Laboratory	North America
USA/AL-ADPH-4657425/2020	EPI_ISL_2675243	?	Adrianna Walker et al	Alabama Department of Public Health (ADPH)	Alabama Department of Public Health (ADPH)	North America
USA/AK-PHL9624/2021	EPI_ISL_2626720	MZ425090.1	Stephanie DeRonde et al	Alaska State Virology Laboratory	Alaska State Virology Laboratory	North America
USA/AL-ADPH-4651657/2020	EPI_ISL_2675241	?	Adrianna Walker et al	Alabama Department of Public Health (ADPH)	Alabama Department of Public Health (ADPH)	North America
USA/AR-UNM-ACH13038450/2021	EPI_ISL_2931219	?	Daryl Domman et al	Arkansas Children's Hospital	Center for Global Health, University of New Mexico Health Sciences Center	North America
USA/AL-CDC-STM-000010640/2021	EPI_ISL_1194784	MW721376.1	Peter W. Cook et al	Helix/Illumina	Centers for Disease Control and Prevention Division of Viral Diseases, Pathogen Discovery	North America
USA/AL-UAB-GX75/2021	EPI_ISL_2761688	MZ451655.1	Moates et al	Pathology, University of Alabama at Birmingham	Pathology, University of Alabama at Birmingham	North America
USA/AL-Baldwin-SL-21051260012/2021	EPI_ISL_2958915	?	Megan Cornwell et al	Mobile County Health Department	Synergy Laboratories	North America
USA/AZ-ASPHL-3658/2021	EPI_ISL_967882	MZ555706.1	Trung Huynh et al	Arizona State Public Health Laboratory	Arizona State Public Health Laboratory	North America
USA/AK-PHL9908/2021	EPI_ISL_2969604	MZ571507.1	Stephanie DeRonde et al	Alaska State Virology Laboratory	Alaska State Virology Laboratory	North America
USA/AL-Mobile-SL-21051160006/2021	EPI_ISL_2958900	?	Megan Cornwell et al	Mobile County Health Department	Synergy Laboratories	North America
USA/AL-UAB-GX282/2021	EPI_ISL_2993751	MZ512361.1	Moates et al	Pathology, UAB	Pathology, UAB	North America
USA/AL-CDC-ASC210026330/2021	EPI_ISL_1687740	MZ024170.1	Dakota Howard et al	Aegis Sciences Corporation	Centers for Disease Control and Prevention Division of Viral Diseases, Pathogen Discovery	North America
USA/AR-UNM-V00081/2021	EPI_ISL_2157307	?	Daryl Domman et al	Arkansas Children's Hospital	Center for Global Health, University of New Mexico Health Sciences Center	North America
USA/AR-UMGC-13132/2021	EPI_ISL_4007927	OK048149.1	Daryl M. Gohl et al	Arkansas Public Health Laboratory, Arkansas Department of Health	University of Minnesota Genomics Center	North America
USA/AL-UAB-GX85/2021	EPI_ISL_2811842	MZ457007.1	Moates et al	Pathology, University of Alabama at Birmingham	Pathology, University of Alabama at Birmingham	North America
USA/AZ-ASU4250/2021	EPI_ISL_1757966	?	Rabia Maqsood et al	Arizona State University	Arizona State University	North America
USA/AL-CDC-ASC210272970/2021	EPI_ISL_3857815	OK006179.1	Dakota Howard et al	Aegis Sciences Corporation	Centers for Disease Control and Prevention Division of Viral Diseases, Pathogen Discovery	North America
USA/AL-CDC-FG-042424/2021	EPI_ISL_3110564	MZ662534.1	Dakota Howard et al	Fulgent Genetics	Centers for Disease Control and Prevention Division of Viral Diseases, Pathogen Discovery	North America
USA/AR-UNM-ADHM00428910/2021	EPI_ISL_2939050	?	Daryl Domman et al	Arkansas Department of Health	Center for Global Health, University of New Mexico Health Sciences Center	North America
USA/AR-CDC-QDX23892602/2021	EPI_ISL_1838932	MZ073767.1	Dakota Howard et al	Quest Diagnostics Incorporated	Centers for Disease Control and Prevention Division of Viral Diseases, Pathogen Discovery	North America
USA/AR-CDC-2-4524282/2021	EPI_ISL_2788059	MZ493661.1	Mili Sheth et al	"AR Dept. of Health-PHL, Molecular Diagnostics"	Centers for Disease Control and Prevention Division of Viral Diseases, Pathogen Discovery	North America
USA/AL-ADPH-4665945/2020	EPI_ISL_2675249	?	Adrianna Walker et al	Alabama Department of Public Health (ADPH)	Alabama Department of Public Health (ADPH)	North America
USA/AR-UNM-ACH12986948/2021	EPI_ISL_2931188	?	Daryl Domman et al	Arkansas Children's Hospital	Center for Global Health, University of New Mexico Health Sciences Center	North America
USA/AZ-ASPHL-4134/2021	EPI_ISL_2834580	MZ504075.1	Trung Huynh et al	Arizona State Public Health Laboratory	Arizona State Public Health Laboratory	North America
USA/AZ-ASU2467/2021	EPI_ISL_1184089	?	Rabia Maqsood et al	Arizona State University	Arizona State University	North America
USA/AR-CDC-LC0165927/2021	EPI_ISL_3685586	MZ942210.1	Dakota Howard et al	Laboratory Corporation of America	Centers for Disease Control and Prevention Division of Viral Diseases, Pathogen Discovery	North America
USA/AR-CDC-ASC210041238/2021	EPI_ISL_2421637	MZ349473.1	Dakota Howard et al	Aegis Sciences Corporation	Centers for Disease Control and Prevention Division of Viral Diseases, Pathogen Discovery	North America
USA/AR-CDC-LC0052880/2021	EPI_ISL_1931300	MZ143312.1	Dakota Howard et al	Laboratory Corporation of America	Centers for Disease Control and Prevention Division of Viral Diseases, Pathogen Discovery	North America
USA/AR-CDC-2-4173984/2021	EPI_ISL_1678241	MZ004704.1	Mili Sheth et al	"AR Dept. of Health-PHL, Molecular Diagnostics"	Centers for Disease Control and Prevention Division of Viral Diseases, Pathogen Discovery	North America
USA/AR-UMGC-15531/2021	EPI_ISL_6405962	OL514841.1	Daryl M. Gohl et al	Arkansas Public Health Laboratory, Arkansas Department of Health	University of Minnesota Genomics Center	North America
USA/AR-CDC-ASC210057119/2021	EPI_ISL_1996278	MZ211396.1	Dakota Howard et al	Aegis Sciences Corporation	Centers for Disease Control and Prevention Division of Viral Diseases, Pathogen Discovery	North America
USA/AL-CDC-ASC210022915/2021	EPI_ISL_1701912	MZ010115.1	Dakota Howard et al	Aegis Sciences Corporation	Centers for Disease Control and Prevention Division of Viral Diseases, Pathogen Discovery	North America
USA/AR-CDC-QDX23760296/2021	EPI_ISL_1738593	MZ030477.1	Dakota Howard et al	Quest Diagnostics Incorporated	Centers for Disease Control and Prevention Division of Viral Diseases, Pathogen Discovery	North America
USA/AR-CDC-ASC210033451/2021	EPI_ISL_2150255	MZ284124.1	Dakota Howard et al	Aegis Sciences Corporation	Centers for Disease Control and Prevention Division of Viral Diseases, Pathogen Discovery	North America
USA/AL-CDC-ASC210270446/2021	EPI_ISL_3862453	OK010148.1	Dakota Howard et al	Aegis Sciences Corporation	Centers for Disease Control and Prevention Division of Viral Diseases, Pathogen Discovery	North America
USA/AR-UNM-BAPM354593/2021	EPI_ISL_3504559	?	Daryl Domman et al	Baptist Health Medical Center	Center for Global Health, University of New Mexico Health Sciences Center	North America
USA/AR-UNM-V00016/2021	EPI_ISL_2156776	?	Daryl Domman et al	Arkansas Children's Hospital	Center for Global Health, University of New Mexico Health Sciences Center	North America
USA/AL-CDC-ASC210270376/2021	EPI_ISL_3854637	OK003654.1	Dakota Howard et al	Aegis Sciences Corporation	Centers for Disease Control and Prevention Division of Viral Diseases, Pathogen Discovery	North America
USA/AZ-CDC-ASC210036350/2021	EPI_ISL_2148705	MZ282739.1	Dakota Howard et al	Aegis Sciences Corporation	Centers for Disease Control and Prevention Division of Viral Diseases, Pathogen Discovery	North America
USA/AL-ADPH-4665441/2020	EPI_ISL_2675245	?	Adrianna Walker et al	Alabama Department of Public Health (ADPH)	Alabama Department of Public Health (ADPH)	North America
USA/AL-CDC-FG-066381/2021	EPI_ISL_3522939	MZ845770.1	Dakota Howard et al	Fulgent Genetics	Centers for Disease Control and Prevention Division of Viral Diseases, Pathogen Discovery	North America
USA/AZ-ASU2341/2021	EPI_ISL_903363	?	Emily A. Kaelin et al	Arizona State University	Arizona State University	North America
USA/AL-HGSC-JLPN/2021	EPI_ISL_3246276	MZ717744.1	Jane Grimwood et al	Eurofins Diatherix	Hudsonalpha Genome Sequencing Center	North America
USA/AK-PHL9147/2021	EPI_ISL_2423416	MZ349060.1	Stephanie DeRonde et al	Alaska State Virology Laboratory	Alaska State Virology Laboratory	North America
USA/AL-ADPH-4665445/2020	EPI_ISL_2675246	?	Adrianna Walker et al	Alabama Department of Public Health (ADPH)	Alabama Department of Public Health (ADPH)	North America
USA/AL-ADPH_0185/2021	EPI_ISL_3620857	?	Adrianna Walker et al	Alabama Department of Public Health (ADPH)	Alabama Department of Public Health (ADPH)	North America
USA/AK-PHL8411/2021	EPI_ISL_1967915	MZ927048.1	Stephanie DeRonde et al	Alaska State Virology Laboratory	Alaska State Virology Laboratory	North America
USA/AR-UMGC-5492/2021	EPI_ISL_3099341	MZ646971.1	Daryl M. Gohl et al	Arkansas Public Health Laboratory, Arkansas Department of Health	University of Minnesota Genomics Center	North America
USA/AL-CDC-LC0040471/2021	EPI_ISL_1680916	MZ036326.1	Dakota Howard et al	Laboratory Corporation of America	Centers for Disease Control and Prevention Division of Viral Diseases, Pathogen Discovery	North America
USA/AL-UAB-GX230/2021	EPI_ISL_2993524	MZ501469.1	Moates et al	Pathology, UAB	Pathology, UAB	North America
USA/AR-UNM-ADH2114400000247/2021	EPI_ISL_2931177	?	Daryl Domman et al	Arkansas Department of Health	Center for Global Health, University of New Mexico Health Sciences Center	North America
USA/AR-CDC-ASC210020482/2021	EPI_ISL_1650328	MW968648.1	Dakota Howard et al	Aegis Sciences Corporation	Centers for Disease Control and Prevention Division of Viral Diseases, Pathogen Discovery	North America
USA/AZ-ASU2339/2021	EPI_ISL_903361	?	Emily A. Kaelin et al	Arizona State University	Arizona State University	North America
USA/AK-PHL9216/2021	EPI_ISL_2454561	MZ359685.1	Stephanie DeRonde et al	Alaska State Virology Laboratory	Alaska State Virology Laboratory	North America
USA/AL-ADPH-AL_M2106012817/2021	EPI_ISL_2982471	?	Adrianna Walker et al	ADPH	ADPH	North America
USA/AZ-ASU2351/2021	EPI_ISL_943569	?	Peter T. Skidmore et al	Arizona State University	Arizona State University	North America
USA/AK-PHL9942/2021	EPI_ISL_3118626	MZ676180.1	Stephanie DeRonde et al	Alaska State Virology Laboratory	Alaska State Virology Laboratory	North America
USA/AR-UNM-BAPF293775/2021	EPI_ISL_2931157	?	Daryl Domman et al	Baptist Health Medical Center	Center for Global Health, University of New Mexico Health Sciences Center	North America
USA/AL-Mobile-SL-21041360022/2021	EPI_ISL_3668644	?	Megan Cornwell et al	Mobile County Health Department	Synergy Laboratories	North America
USA/AK-PHL9860/2021	EPI_ISL_2966444	MZ573570.1	Stephanie DeRonde et al	Alaska State Virology Laboratory	Alaska State Virology Laboratory	North America
USA/AK-PHL9887/2021	EPI_ISL_2969590	MZ571493.1	Stephanie DeRonde et al	Alaska State Virology Laboratory	Alaska State Virology Laboratory	North America
USA/AL-SL-21021280031/2021	EPI_ISL_1015361	?	Megan Cornwell et al	Coast Diagnostics	Synergy Laboratories	North America
USA/AL-HGSC-JHJE/2021	EPI_ISL_979472	MW947513.1	Jane Grimwood et al	Eurofins Diatherix	Hudsonalpha Genome Sequencing Center	North America
USA/AL-8L001/2020	EPI_ISL_2713073	?	Adrianna Walker et al	ADPH	ADPH	North America
USA/AL-CDC-ASC210272967/2021	EPI_ISL_3857812	OK006176.1	Dakota Howard et al	Aegis Sciences Corporation	Centers for Disease Control and Prevention Division of Viral Diseases, Pathogen Discovery	North America
USA/AL-ADPH-AL_4691656/2021	EPI_ISL_2885958	?	Adrianna Walker et al	ADPH	ADPH	North America
USA/AK-PHL9868/2021	EPI_ISL_2966452	MZ573577.1	Stephanie DeRonde et al	Alaska State Virology Laboratory	Alaska State Virology Laboratory	North America
USA/AR-UMGC-9826/2021	EPI_ISL_3721253	MZ928121.1	Daryl M. Gohl et al	Arkansas Public Health Laboratory, Arkansas Department of Health	University of Minnesota Genomics Center	North America
USA/AL-UAB-GX1366/2021	EPI_ISL_5990483	OL373876.1	Moates et al	Pathology, UAB	Pathology, UAB	North America
USA/AR-CDC-2-4332170/2021	EPI_ISL_3354921	MZ780420.1	Mili Sheth et al	"AR Dept. of Health-PHL, Molecular Diagnostics"	Centers for Disease Control and Prevention Division of Viral Diseases, Pathogen Discovery	North America
USA/AL-CDC-ASC210172941/2021	EPI_ISL_4907837	OK409085.1	Dakota Howard et al	Aegis Sciences Corporation	Centers for Disease Control and Prevention Division of Viral Diseases, Pathogen Discovery	North America
USA/AK-PHL9381/2021	EPI_ISL_2504010	MZ414340.1	Stephanie DeRonde et al	Alaska State Virology Laboratory	Alaska State Virology Laboratory	North America
USA/AL-ADPH-4665948/2020	EPI_ISL_2675250	?	Adrianna Walker et al	Alabama Department of Public Health (ADPH)	Alabama Department of Public Health (ADPH)	North America
USA/AZ-ASU79636/2021	EPI_ISL_13197534	?	Steven C. Holland et al	Arizona State University	Arizona State University	North America
USA/AZ-ASU10471/2021	EPI_ISL_3493328	?	Ajeet Bains et al	Arizona State University	Arizona State University	North America
USA/AK-PHL8112/2021	EPI_ISL_1893813	MZ202811.1	Stephanie DeRonde et al	Alaska State Virology Laboratory	Alaska State Virology Laboratory	North America
USA/AR-CDC-LC0144154/2021	EPI_ISL_3517601	MZ864931.1	Dakota Howard et al	Laboratory Corporation of America	Centers for Disease Control and Prevention Division of Viral Diseases, Pathogen Discovery	North America
USA/AL-CDC-LC0079238/2021	EPI_ISL_4381553	OK234784.1	Dakota Howard et al	Laboratory Corporation of America	Centers for Disease Control and Prevention Division of Viral Diseases, Pathogen Discovery	North America
USA/AR-UMGC-14196/2021	EPI_ISL_4211799	OK142430.1	Daryl M. Gohl et al	Arkansas Public Health Laboratory, Arkansas Department of Health	University of Minnesota Genomics Center	North America
USA/AK-PHL9773/2021	EPI_ISL_2893390	MZ544823.1	Stephanie DeRonde et al	Alaska State Virology Laboratory	Alaska State Virology Laboratory	North America
USA/AL-CDC-ASC210066006/2021	EPI_ISL_2422000	MZ349806.1	Dakota Howard et al	Aegis Sciences Corporation	Centers for Disease Control and Prevention Division of Viral Diseases, Pathogen Discovery	North America
USA/AK-PHL7769/2021	EPI_ISL_1575083	MZ246551.1	Stephanie DeRonde et al	Alaska State Virology Laboratory	Alaska State Virology Laboratory	North America
USA/AK-PHL8588/2021	EPI_ISL_2136760	MZ927243.1	Stephanie DeRonde et al	Alaska State Virology Laboratory	Alaska State Virology Laboratory	North America
USA/AR-UNM-BAPH308730/2021	EPI_ISL_2931042	?	Daryl Domman et al	Arkansas Children's Hospital	Center for Global Health, University of New Mexico Health Sciences Center	North America
USA/AR-UNM-2110900000323/2021	EPI_ISL_2484699	?	Daryl Domman et al	Arkansas Department of Health	Center for Global Health, University of New Mexico Health Sciences Center	North America
USA/AR-CDC-LC0073724/2021	EPI_ISL_4373457	OK230503.1	Dakota Howard et al	Laboratory Corporation of America	Centers for Disease Control and Prevention Division of Viral Diseases, Pathogen Discovery	North America
USA/AL-UAB-GX68/2021	EPI_ISL_2761676	MZ451648.1	Moates et al	Pathology, University of Alabama at Birmingham	Pathology, University of Alabama at Birmingham	North America
USA/AR-CDC-LC0069424/2021	EPI_ISL_4381129	OK234556.1	Dakota Howard et al	Laboratory Corporation of America	Centers for Disease Control and Prevention Division of Viral Diseases, Pathogen Discovery	North America
USA/AL-CDC-2-4012890/2021	EPI_ISL_1447002	MW849836.1	Mili Sheth et al	AL Dept. of Public Health Bureau of Clinical Laboratories	Centers for Disease Control and Prevention Division of Viral Diseases, Pathogen Discovery	North America
USA/AR-CDC-LC0143646/2021	EPI_ISL_3517597	MZ864927.1	Dakota Howard et al	Laboratory Corporation of America	Centers for Disease Control and Prevention Division of Viral Diseases, Pathogen Discovery	North America
USA/AZ-ASU2432/2021	EPI_ISL_1051176	?	Peter T. Skidmore et al	Arizona State University	Arizona State University	North America
USA/AK-PHL9407/2021	EPI_ISL_2626700	MZ424250.1	Stephanie DeRonde et al	Alaska State Virology Laboratory	Alaska State Virology Laboratory	North America
USA/AL-CDC-LC0226514/2021	EPI_ISL_4176624	OK131950.1	Dakota Howard et al	Laboratory Corporation of America	Centers for Disease Control and Prevention Division of Viral Diseases, Pathogen Discovery	North America
USA/AR-CDC-2-4173823/2021	EPI_ISL_1678239	MZ004702.1	Mili Sheth et al	"AR Dept. of Health-PHL, Molecular Diagnostics"	Centers for Disease Control and Prevention Division of Viral Diseases, Pathogen Discovery	North America
USA/AZ-ASU2461/2021	EPI_ISL_1184085	?	Rabia Maqsood et al	Arizona State University	Arizona State University	North America
USA/AK-PHL9987/2021	EPI_ISL_3118634	MZ676189.1	Stephanie DeRonde et al	Alaska State Virology Laboratory	Alaska State Virology Laboratory	North America
USA/AL-Mobile-SL-21051160015/2021	EPI_ISL_2958908	?	Megan Cornwell et al	Mobile County Health Department	Synergy Laboratories	North America
USA/AL-ADPH-4665436/2020	EPI_ISL_2675244	?	Adrianna Walker et al	Alabama Department of Public Health (ADPH)	Alabama Department of Public Health (ADPH)	North America
USA/AL-CDC-ASC210237807/2021	EPI_ISL_3823077	OK016890.1	Dakota Howard et al	Aegis Sciences Corporation	Centers for Disease Control and Prevention Division of Viral Diseases, Pathogen Discovery	North America
USA/AK-PHL9984/2021	EPI_ISL_3118631	MZ676186.1	Stephanie DeRonde et al	Alaska State Virology Laboratory	Alaska State Virology Laboratory	North America
USA/AL-Mobile-SL-21060860017/2021	EPI_ISL_2861123	?	Megan Cornwell et al	Mobile County Health Department	Synergy Laboratories	North America
USA/AZ-ASU4310/2021	EPI_ISL_1758039	?	Rabia Maqsood et al	Arizona State University	Arizona State University	North America
USA/AR-UMGC-14258/2021	EPI_ISL_4211860	OK142490.1	Daryl M. Gohl et al	Arkansas Public Health Laboratory, Arkansas Department of Health	University of Minnesota Genomics Center	North America
USA/AR-CDC-QDX25662896/2021	EPI_ISL_2652323	MZ432940.1	Dakota Howard et al	Quest Diagnostics Incorporated	Centers for Disease Control and Prevention Division of Viral Diseases, Pathogen Discovery	North America
USA/AZ-ASU7470/2021	EPI_ISL_2968647	?	Peter T. Skidmore et al	Arizona State University	Arizona State University	North America
USA/AR-UNM-ACH13038455/2021	EPI_ISL_2931217	?	Daryl Domman et al	Arkansas Children's Hospital	Center for Global Health, University of New Mexico Health Sciences Center	North America
USA/AR-CDC-LC0056229/2021	EPI_ISL_2046550	MZ181794.1	Dakota Howard et al	Laboratory Corporation of America	Centers for Disease Control and Prevention Division of Viral Diseases, Pathogen Discovery	North America
USA/AR-UNM-BAP313545/2021	EPI_ISL_3246878	?	Daryl Domman et al	Baptist Health Medical Center	Center for Global Health, University of New Mexico Health Sciences Center	North America
USA/AR-CDC-LC0044813/2021	EPI_ISL_1798737	MZ069493.1	Dakota Howard et al	Laboratory Corporation of America	Centers for Disease Control and Prevention Division of Viral Diseases, Pathogen Discovery	North America
USA/AZ-CDC-2-4308013/2021	EPI_ISL_3354858	MZ780357.1	Mili Sheth et al	"AZ SPHL, Arizona Department of Health Services"	Centers for Disease Control and Prevention Division of Viral Diseases, Pathogen Discovery	North America
USA/AL-CDC-ASC210059957/2021	EPI_ISL_2146422	MZ280636.1	Dakota Howard et al	Aegis Sciences Corporation	Centers for Disease Control and Prevention Division of Viral Diseases, Pathogen Discovery	North America
USA/AL-UAB-GX380/2021	EPI_ISL_3050179	MZ558306.1	Moates et al	Pathology, UAB	Pathology, UAB	North America
USA/AL-Mobile-SL-21061060008/2021	EPI_ISL_2861128	?	Megan Cornwell et al	Mobile County Health Department	Synergy Laboratories	North America
USA/AL-Baldwin-SL-21051160014/2021	EPI_ISL_2958907	?	Megan Cornwell et al	Mobile County Health Department	Synergy Laboratories	North America
USA/AL-CDC-LC0040783/2021	EPI_ISL_4378433	OK233250.1	Dakota Howard et al	Laboratory Corporation of America	Centers for Disease Control and Prevention Division of Viral Diseases, Pathogen Discovery	North America
USA/AK-PHL9736/2021	EPI_ISL_2791487	MZ501138.1	Stephanie DeRonde et al	Alaska State Virology Laboratory	Alaska State Virology Laboratory	North America
USA/AZ-CDC-ASC210113779/2021	EPI_ISL_3220203	MZ704361.1	Dakota Howard et al	Aegis Sciences Corporation	Centers for Disease Control and Prevention Division of Viral Diseases, Pathogen Discovery	North America
USA/AR-UNM-BAPS296760/2021	EPI_ISL_7018177	?	Daryl Domman et al	Baptist Health Medical Center	Center for Global Health, University of New Mexico Health Sciences Center	North America
USA/AR-CDC-LC0052702/2021	EPI_ISL_1931007	MZ143155.1	Dakota Howard et al	Laboratory Corporation of America	Centers for Disease Control and Prevention Division of Viral Diseases, Pathogen Discovery	North America
USA/AR-CDC-LC0069240/2021	EPI_ISL_4373682	OK230615.1	Dakota Howard et al	Laboratory Corporation of America	Centers for Disease Control and Prevention Division of Viral Diseases, Pathogen Discovery	North America
USA/AL-CDC-ASC210004747/2021	EPI_ISL_2242029	MZ255168.1	Dakota Howard et al	Aegis Sciences Corporation	Centers for Disease Control and Prevention Division of Viral Diseases, Pathogen Discovery	North America
USA/AR-CDC-QDX24155132/2021	EPI_ISL_2011436	MZ161614.1	Dakota Howard et al	Quest Diagnostics Incorporated	Centers for Disease Control and Prevention Division of Viral Diseases, Pathogen Discovery	North America
USA/AK-PHL8344/2021	EPI_ISL_1896020	MZ203258.1	Stephanie DeRonde et al	Alaska State Virology Laboratory	Alaska State Virology Laboratory	North America
USA/AL-CDC-ASC210111540/2021	EPI_ISL_3217682	MZ705663.1	Dakota Howard et al	Aegis Sciences Corporation	Centers for Disease Control and Prevention Division of Viral Diseases, Pathogen Discovery	North America
USA/AR-UNM-V00106/2021	EPI_ISL_2157337	?	Daryl Domman et al	Arkansas Children's Hospital	Center for Global Health, University of New Mexico Health Sciences Center	North America
USA/AR-CDC-ASC210004201/2021	EPI_ISL_2241826	MZ255974.1	Dakota Howard et al	Aegis Sciences Corporation	Centers for Disease Control and Prevention Division of Viral Diseases, Pathogen Discovery	North America
USA/AK-PHL9986/2021	EPI_ISL_3118633	MZ676188.1	Stephanie DeRonde et al	Alaska State Virology Laboratory	Alaska State Virology Laboratory	North America
USA/AL-Mobile-SL-21040760001/2021	EPI_ISL_3672627	?	Megan Cornwell et al	Mobile County Health Department	Synergy Laboratories	North America
USA/AK-PHL8257/2021	EPI_ISL_1821897	MZ203109.1	Stephanie DeRonde et al	Alaska State Virology Laboratory	Alaska State Virology Laboratory	North America
USA/AK-PHL9413/2021	EPI_ISL_2791459	MZ501119.1	Stephanie DeRonde et al	Alaska State Virology Laboratory	Alaska State Virology Laboratory	North America
USA/AK-PHL9148/2021	EPI_ISL_2421723	MZ349081.1	Stephanie DeRonde et al	Alaska State Virology Laboratory	Alaska State Virology Laboratory	North America
USA/AL-CDC-FG-083031/2021	EPI_ISL_3719412	MZ928754.1	Dakota Howard et al	Fulgent Genetics	Centers for Disease Control and Prevention Division of Viral Diseases, Pathogen Discovery	North America
USA/AL-3L001/2020	EPI_ISL_2713070	?	Adrianna Walker et al	ADPH	ADPH	North America
USA/AR-CDC-ASC210047467/2021	EPI_ISL_1736471	MZ075105.1	Dakota Howard et al	Aegis Sciences Corporation	Centers for Disease Control and Prevention Division of Viral Diseases, Pathogen Discovery	North America
USA/AL-Baldwin-SL-21032460018/2021	EPI_ISL_3697095	?	Megan Cornwell et al	Synergy Laboratories	Synergy Laboratories	North America
USA/AL-CDC-ASC210013619/2021	EPI_ISL_1551005	MW905667.1	Dakota Howard et al	Aegis Sciences Corporation	Centers for Disease Control and Prevention Division of Viral Diseases, Pathogen Discovery	North America
USA/AR-CDC-ASC210048004/2021	EPI_ISL_1667629	MW990607.1	Dakota Howard et al	Aegis Sciences Corporation	Centers for Disease Control and Prevention Division of Viral Diseases, Pathogen Discovery	North America
USA/AL-UAB-GX300/2021	EPI_ISL_2993769	MZ512379.1	Moates et al	Pathology, UAB	Pathology, UAB	North America
USA/AL-CDC-QDX26573586/2021	EPI_ISL_4370139	OK250478.1	Dakota Howard et al	Quest Diagnostics Incorporated	Centers for Disease Control and Prevention Division of Viral Diseases, Pathogen Discovery	North America
USA/AZ-ASU3898/2021	EPI_ISL_1585094	?	Rabia Maqsood et al	Arizona State University	Arizona State University	North America
USA/AZ-ASU79686/2021	EPI_ISL_13197566	?	Steven C. Holland et al	Arizona State University	Arizona State University	North America
USA/AR-UNM-ADH2113300000142/2021	EPI_ISL_2931016	?	Daryl Domman et al	Arkansas Department of Health	Center for Global Health, University of New Mexico Health Sciences Center	North America
USA/AK-PHL9886/2021	EPI_ISL_2969589	MZ571492.1	Stephanie DeRonde et al	Alaska State Virology Laboratory	Alaska State Virology Laboratory	North America
USA/AR-CDC-LC0039214/2021	EPI_ISL_1612137	MZ003258.1	Dakota Howard et al	Laboratory Corporation of America	Centers for Disease Control and Prevention Division of Viral Diseases, Pathogen Discovery	North America
USA/AK-PHL8489/2021	EPI_ISL_2008982	MZ203419.1	Stephanie DeRonde et al	Alaska State Virology Laboratory	Alaska State Virology Laboratory	North America
USA/AZ-ASPHL-3713/2021	EPI_ISL_1184559	MZ518192.1	Trung Huynh et al	Arizona State Public Health Laboratory	Arizona State Public Health Laboratory	North America
USA/AR-CDC-ASC210105851/2021	EPI_ISL_2489691	MZ376476.1	Dakota Howard et al	Aegis Sciences Corporation	Centers for Disease Control and Prevention Division of Viral Diseases, Pathogen Discovery	North America
USA/AR-CDC-QDX24564232/2021	EPI_ISL_2247212	MZ274622.1	Dakota Howard et al	Quest Diagnostics Incorporated	Centers for Disease Control and Prevention Division of Viral Diseases, Pathogen Discovery	North America
USA/AR-CDC-2-4174056/2021	EPI_ISL_1678244	MZ004707.1	Mili Sheth et al	"AR Dept. of Health-PHL, Molecular Diagnostics"	Centers for Disease Control and Prevention Division of Viral Diseases, Pathogen Discovery	North America
USA/AZ-ASU6996/2021	EPI_ISL_2690340	?	Peter T. Skidmore et al	Arizona State University	Arizona State University	North America
USA/AL-CDC-2-4309003/2021	EPI_ISL_2018270	MZ164698.1	Mili Sheth et al	AL Dept. of Public Health Bureau of Clinical Laboratories	Centers for Disease Control and Prevention Division of Viral Diseases, Pathogen Discovery	North America
USA/AL-UAB-GX70/2021	EPI_ISL_2761680	MZ451650.1	Moates et al	Pathology, University of Alabama at Birmingham	Pathology, University of Alabama at Birmingham	North America
USA/AR-CDC-ASC210154472/2021	EPI_ISL_2875923	MZ533500.1	Dakota Howard et al	Aegis Sciences Corporation	Centers for Disease Control and Prevention Division of Viral Diseases, Pathogen Discovery	North America
USA/AR-CDC-QDX25472403/2021	EPI_ISL_2529316	MZ384363.1	Dakota Howard et al	Quest Diagnostics Incorporated	Centers for Disease Control and Prevention Division of Viral Diseases, Pathogen Discovery	North America
USA/AK-PHL6720/2021	EPI_ISL_1049484	MZ233440.1	Stephanie DeRonde et al	Alaska State Virology Laboratory	Alaska State Virology Laboratory	North America
USA/AR-UMGC-4743/2021	EPI_ISL_2931551	MZ555883.1	Daryl M. Gohl et al	Arkansas Public Health Laboratory, Arkansas Department of Health	University of Minnesota Genomics Center	North America
USA/AL-Mobile-SL-21051160003/2021	EPI_ISL_2958897	?	Megan Cornwell et al	Mobile County Health Department	Synergy Laboratories	North America
USA/AR-CDC-2-4653698/2021	EPI_ISL_3241977	MZ709078.1	Mili Sheth et al	AR Dept. of Health-PHL, Molecular Diagnostics	Centers for Disease Control and Prevention Division of Viral Diseases, Pathogen Discovery	North America
USA/AR-CDC-LC0024261/2021	EPI_ISL_1422212	MW844971.1	Peter W. Cook et al	Laboratory Corporation of America	Centers for Disease Control and Prevention Division of Viral Diseases, Pathogen Discovery	North America
USA/AZ-ASPHL-4114/2021	EPI_ISL_2754306	MZ504057.1	Trung Huynh et al	Arizona State Public Health Laboratory	Arizona State Public Health Laboratory	North America
USA/AL-Mobile-SL-21052160007/2021	EPI_ISL_2941711	?	Megan Cornwell et al	Mobile County Health Department	Synergy Laboratories	North America
USA/AL-Mobile-SL-21070260002/2021	EPI_ISL_2861094	?	Megan Cornwell et al	Synergy Laboratories	Synergy Laboratories	North America
USA/AL-CDC-ASC210273111/2021	EPI_ISL_3864054	OK011393.1	Dakota Howard et al	Aegis Sciences Corporation	Centers for Disease Control and Prevention Division of Viral Diseases, Pathogen Discovery	North America
USA/AL-ADPH-AL_4687762/2021	EPI_ISL_2885951	?	Adrianna Walker et al	ADPH	ADPH	North America
USA/AL-Baldwin-SL-21050560014/2021	EPI_ISL_2960274	?	Megan Cornwell et al	Mobile County Health Department	Synergy Laboratories	North America
USA/AL-CDC-ASC210030606/2021	EPI_ISL_2150006	MZ283875.1	Dakota Howard et al	Aegis Sciences Corporation	Centers for Disease Control and Prevention Division of Viral Diseases, Pathogen Discovery	North America
USA/AK-PHL9635/2021	EPI_ISL_2626731	OL469628.1	Stephanie DeRonde et al	Alaska State Virology Laboratory	Alaska State Virology Laboratory	North America
USA/AR-CDC-4156930-001/2021	EPI_ISL_2562731	MZ401158.1	Yan Li et al	AR Dept. of Health-PHL, Molecular Diagnostics	Genomics and Discovery, Respiratory Viruses Branch, Division of Viral Diseases, Centers for Disease Control and Prevention	North America
USA/AR-UNM-BAP318227/2021	EPI_ISL_3246887	?	Daryl Domman et al	Baptist Health Medical Center	Center for Global Health, University of New Mexico Health Sciences Center	North America
USA/AK-PHL8464/2021	EPI_ISL_2429107	OL469675.1	Stephanie DeRonde et al	Alaska State Virology Laboratory	Alaska State Virology Laboratory	North America
USA/AL-Mobile-SL-21040760003/2021	EPI_ISL_3672634	?	Megan Cornwell et al	Mobile County Health Department	Synergy Laboratories	North America
USA/AL-CDC-ASC210107637/2021	EPI_ISL_2686922	MZ449729.1	Dakota Howard et al	Aegis Sciences Corporation	Centers for Disease Control and Prevention Division of Viral Diseases, Pathogen Discovery	North America
USA/AK-PHL7779/2021	EPI_ISL_1575089	MZ246557.1	Stephanie DeRonde et al	Alaska State Virology Laboratory	Alaska State Virology Laboratory	North America
USA/AR-CDC-4058877-001/2021	EPI_ISL_1624180	MW945235.1	Ying Tao et al	"AR Dept. of Health-PHL, Molecular Diagnostics"	Genomics and Discovery, Respiratory Viruses Branch, Division of Viral Diseases, Centers for Disease Control and Prevention	North America
USA/AZ-ASU4049/2021	EPI_ISL_1757971	?	Rabia Maqsood et al	Arizona State University	Arizona State University	North America
USA/AL-SL-21080960049/2021	EPI_ISL_4255988	?	Megan Cornwell et al	Mobile County Health Department	Synergy Laboratories	North America
USA/AL-CDC-ASC210244160/2021	EPI_ISL_3813654	MZ977241.1	Dakota Howard et al	Aegis Sciences Corporation	Centers for Disease Control and Prevention Division of Viral Diseases, Pathogen Discovery	North America
USA/AK-PHL9919/2021	EPI_ISL_2969614	MZ571505.1	Stephanie DeRonde et al	Alaska State Virology Laboratory	Alaska State Virology Laboratory	North America
USA/AL-CDC-ASC210022906/2021	EPI_ISL_1686631	MZ023062.1	Dakota Howard et al	Aegis Sciences Corporation	Centers for Disease Control and Prevention Division of Viral Diseases, Pathogen Discovery	North America
USA/AR-CDC-STM-000711049/2021	EPI_ISL_6489318	OL526857.1	Dakota Howard et al	Helix	Centers for Disease Control and Prevention Division of Viral Diseases, Pathogen Discovery	North America
USA/AZ-ASU4041/2021	EPI_ISL_1758062	?	Rabia Maqsood et al	Arizona State University	Arizona State University	North America
USA/AL-CDC-ASC210016897/2021	EPI_ISL_1551228	MW906678.1	Dakota Howard et al	Aegis Sciences Corporation	Centers for Disease Control and Prevention Division of Viral Diseases, Pathogen Discovery	North America
USA/AR-UNM-BAPX231155/2021	EPI_ISL_3504569	?	Daryl Domman et al	Baptist Health Medical Center	Center for Global Health, University of New Mexico Health Sciences Center	North America
USA/AL-Mobile-SL-21060360017/2021	EPI_ISL_2938307	?	Megan Cornwell et al	Mobile County Health Department	Synergy Laboratories	North America
USA/AL-SL-21071560012/2021	EPI_ISL_3832497	?	Megan Cornwell et al	Mobile County Health Department	Synergy Laboratories	North America
USA/AR-UNM-UAMS120MD257/2021	EPI_ISL_2931008	OM461840.1	Daryl Domman et al	University of Arkansas for Medical Sciences	Center for Global Health, University of New Mexico Health Sciences Center	North America
USA/AZ-ASU5078/2021	EPI_ISL_2024545	?	Peter T. Skidmore et al	Arizona State University	Arizona State University	North America
USA/AR-UNM-UAMS82MD214/2021	EPI_ISL_2930993	OM461826.1	Daryl Domman et al	University of Arkansas for Medical Sciences	Center for Global Health, University of New Mexico Health Sciences Center	North America
USA/AR-CDC-LC0039128/2021	EPI_ISL_1612120	MZ003241.1	Dakota Howard et al	Laboratory Corporation of America	Centers for Disease Control and Prevention Division of Viral Diseases, Pathogen Discovery	North America
USA/AR-CDC-2-4122848/2021	EPI_ISL_3354646	MZ780145.1	Mili Sheth et al	"AR Dept. of Health-PHL, Molecular Diagnostics"	Centers for Disease Control and Prevention Division of Viral Diseases, Pathogen Discovery	North America
USA/AL-CDC-ASC210033588/2021	EPI_ISL_2090332	MZ196066.1	Dakota Howard et al	Aegis Sciences Corporation	Centers for Disease Control and Prevention Division of Viral Diseases, Pathogen Discovery	North America
USA/AZ-ASU4827/2021	EPI_ISL_1911518	?	Rabia Maqsood et al	Arizona State University	Arizona State University	North America
USA/AZ-CDC-ASC210106440/2021	EPI_ISL_2528552	MZ386432.1	Dakota Howard et al	Aegis Sciences Corporation	Centers for Disease Control and Prevention Division of Viral Diseases, Pathogen Discovery	North America
USA/AL-CDC-ASC210205655/2021	EPI_ISL_3820183	OK013996.1	Dakota Howard et al	Aegis Sciences Corporation	Centers for Disease Control and Prevention Division of Viral Diseases, Pathogen Discovery	North America
USA/AK-PHL9750/2021	EPI_ISL_2893382	MZ544812.1	Stephanie DeRonde et al	Alaska State Virology Laboratory	Alaska State Virology Laboratory	North America
USA/AR-CDC-LC0035018/2021	EPI_ISL_1550207	MW914470.1	Dakota Howard et al	Laboratory Corporation of America	Centers for Disease Control and Prevention Division of Viral Diseases, Pathogen Discovery	North America
USA/AL-HGSC-JIER/2021	EPI_ISL_1097696	MW928280.1	Jane Grimwood et al	Eurofins Diatherix	Hudsonalpha Genome Sequencing Center	North America
USA/AZ-ASPHL-4004/2021	EPI_ISL_2325169	MZ505950.1	Trung Huynh et al	Arizona State Public Health Laboratory	Arizona State Public Health Laboratory	North America
USA/AR-CDC-LC0134760/2021	EPI_ISL_4157990	OK125040.1	Dakota Howard et al	Laboratory Corporation of America	Centers for Disease Control and Prevention Division of Viral Diseases, Pathogen Discovery	North America
USA/AL-ADPH-AL_M2107000762/2021	EPI_ISL_2982476	?	Adrianna Walker et al	ADPH	ADPH	North America
USA/AK-PHL8041/2021	EPI_ISL_1701699	MZ202412.1	Stephanie DeRonde et al	Alaska State Virology Laboratory	Alaska State Virology Laboratory	North America
USA/AK-PHL9104/2021	EPI_ISL_2376022	MZ323716.1	Stephanie DeRonde et al	Alaska State Virology Laboratory	Alaska State Virology Laboratory	North America
USA/AZ-ASPHL-3971/2021	EPI_ISL_2227479	?	Trung Huynh et al	Arizona State Public Health Laboratory	Arizona State Public Health Laboratory	North America
USA/AL-Mobile-SL-21062360007/2021	EPI_ISL_2861145	?	Megan Cornwell et al	Synergy Laboratories	Synergy Laboratories	North America
USA/AL-CDC-STM-000042778/2021	EPI_ISL_1575548	OK191180.1	Dakota Howard et al	Helix/Illumina	Centers for Disease Control and Prevention Division of Viral Diseases, Pathogen Discovery	North America
USA/AL-CDC-ASC210231984/2021	EPI_ISL_3845976	OK025452.1	Dakota Howard et al	Aegis Sciences Corporation	Centers for Disease Control and Prevention Division of Viral Diseases, Pathogen Discovery	North America
USA/AL-HGSC-JLRD/2021	EPI_ISL_3246303	MZ717770.1	Jane Grimwood et al	Eurofins Diatherix	Hudsonalpha Genome Sequencing Center	North America
USA/AZ-ASPHL-3719/2021	EPI_ISL_1270206	MZ544875.1	Trung Huynh et al	Arizona State Public Health Laboratory	Arizona State Public Health Laboratory	North America
USA/AL-CDC-FG-066785/2021	EPI_ISL_3523131	MZ845962.1	Dakota Howard et al	Fulgent Genetics	Centers for Disease Control and Prevention Division of Viral Diseases, Pathogen Discovery	North America
USA/AR-CDC-LC0073208/2021	EPI_ISL_4378643	OK233361.1	Dakota Howard et al	Laboratory Corporation of America	Centers for Disease Control and Prevention Division of Viral Diseases, Pathogen Discovery	North America
USA/AK-PHL8609/2021	EPI_ISL_2136779	MZ927262.1	Stephanie DeRonde et al	Alaska State Virology Laboratory	Alaska State Virology Laboratory	North America
USA/AK-PHL8485/2021	EPI_ISL_2008980	MZ203415.1	Stephanie DeRonde et al	Alaska State Virology Laboratory	Alaska State Virology Laboratory	North America
USA/AK-PHL9636/2021	EPI_ISL_2626732	MZ425119.1	Stephanie DeRonde et al	Alaska State Virology Laboratory	Alaska State Virology Laboratory	North America
USA/AK-PHL8682/2021	EPI_ISL_2213235	MZ927494.1	Stephanie DeRonde et al	Alaska State Virology Laboratory	Alaska State Virology Laboratory	North America
USA/AL-Mobile-21041560020/2021	EPI_ISL_3568754	?	Megan Cornwell et al	Mobile County Health Department	Synergy Laboratories	North America
USA/AK-PHL9885/2021	EPI_ISL_2969588	MZ571491.1	Stephanie DeRonde et al	Alaska State Virology Laboratory	Alaska State Virology Laboratory	North America
USA/AK-PHL9759/2021	EPI_ISL_2893389	MZ544817.1	Stephanie DeRonde et al	Alaska State Virology Laboratory	Alaska State Virology Laboratory	North America
USA/AZ-ASU2460/2021	EPI_ISL_1184080	?	Rabia Maqsood et al	Arizona State University	Arizona State University	North America
USA/AZ-ASU17322/2021	EPI_ISL_5423974	?	Ajeet Bains et al	Arizona State University	Arizona State University	North America
USA/AL-1L001/2020	EPI_ISL_2713068	?	Adrianna Walker et al	ADPH	ADPH	North America
USA/AR-UMGC-6944/2021	EPI_ISL_3358282	MZ750235.1	Daryl M. Gohl et al	Arkansas Public Health Laboratory, Arkansas Department of Health	University of Minnesota Genomics Center	North America
USA/AR-UNM-V00108/2021	EPI_ISL_2157339	?	Daryl Domman et al	Arkansas Children's Hospital	Center for Global Health, University of New Mexico Health Sciences Center	North America
USA/AK-PHL7762/2021	EPI_ISL_1483696	MZ246419.1	Stephanie DeRonde et al	Alaska State Virology Laboratory	Alaska State Virology Laboratory	North America
USA/AK-PHL9074/2021	EPI_ISL_2376001	MZ323702.1	Stephanie DeRonde et al	Alaska State Virology Laboratory	Alaska State Virology Laboratory	North America
USA/AR-CDC-LC0098180/2021	EPI_ISL_3329147	MZ786302.1	Dakota Howard et al	Laboratory Corporation of America	Centers for Disease Control and Prevention Division of Viral Diseases, Pathogen Discovery	North America
USA/AZ-ASU6987/2021	EPI_ISL_2690365	?	Peter T. Skidmore et al	Arizona State University	Arizona State University	North America
USA/AZ-ASU4994/2021	EPI_ISL_2015366	?	Peter T. Skidmore et al	Arizona State University	Arizona State University	North America
USA/AZ-ASU2469/2021	EPI_ISL_1184082	?	Rabia Maqsood et al	Arizona State University	Arizona State University	North America
USA/AK-PHL9218/2021	EPI_ISL_2454563	MZ359687.1	Stephanie DeRonde et al	Alaska State Virology Laboratory	Alaska State Virology Laboratory	North America
USA/AZ-ASU6984/2021	EPI_ISL_2690382	?	Peter T. Skidmore et al	Arizona State University	Arizona State University	North America
USA/AK-PHL8488/2021	EPI_ISL_2008981	MZ203418.1	Stephanie DeRonde et al	Alaska State Virology Laboratory	Alaska State Virology Laboratory	North America
USA/AZ-CDC-ASC210032617/2021	EPI_ISL_4360819	OK292315.1	Dakota Howard et al	Aegis Sciences Corporation	Centers for Disease Control and Prevention Division of Viral Diseases, Pathogen Discovery	North America
USA/AL-CDC-LC0037540/2021	EPI_ISL_1610778	MZ001902.1	Dakota Howard et al	Laboratory Corporation of America	Centers for Disease Control and Prevention Division of Viral Diseases, Pathogen Discovery	North America
USA/AL-HGSC-JLQZ/2021	EPI_ISL_3246299	MZ717766.1	Jane Grimwood et al	Eurofins Diatherix	Hudsonalpha Genome Sequencing Center	North America
USA/AL-UAB-GX17/2021	EPI_ISL_2603365	MZ376755.1	Moates et al	Pathology, University of Alabama at Birmingham	Pathology, University of Alabama at Birmingham	North America
USA/AL-UAB-GX165/2021	EPI_ISL_2993469	MZ501414.1	Moates et al	Pathology, UAB	Pathology, UAB	North America
USA/AL-UAB-GX216/2021	EPI_ISL_2993519	MZ501464.1	Moates et al	Pathology, UAB	Pathology, UAB	North America
USA/AL-CDC-QDX26763383/2021	EPI_ISL_3214024	MZ694534.1	Dakota Howard et al	Quest Diagnostics Incorporated	Centers for Disease Control and Prevention Division of Viral Diseases, Pathogen Discovery	North America
USA/AZ-ASU62644/2022	EPI_ISL_12307983	?	Steven C. Holland et al	Arizona State University	Arizona State University	North America
USA/AK-PHL9652/2021	EPI_ISL_2626748	MZ425114.1	Stephanie DeRonde et al	Alaska State Virology Laboratory	Alaska State Virology Laboratory	North America
USA/AR-UNM-BAPW350974/2021	EPI_ISL_3504692	?	Daryl Domman et al	Baptist Health Medical Center	Center for Global Health, University of New Mexico Health Sciences Center	North America
USA/AL-CDC-ASC210026325/2021	EPI_ISL_1687735	MZ024165.1	Dakota Howard et al	Aegis Sciences Corporation	Centers for Disease Control and Prevention Division of Viral Diseases, Pathogen Discovery	North America
USA/AL-2L001/2020	EPI_ISL_2713069	?	Adrianna Walker et al	ADPH	ADPH	North America
USA/AZ-ASU2468/2021	EPI_ISL_1184086	?	Rabia Maqsood et al	Arizona State University	Arizona State University	North America
USA/AK-PHL7813/2021	EPI_ISL_1575036	MZ199179.1	Stephanie DeRonde et al	Alaska State Virology Laboratory	Alaska State Virology Laboratory	North America
USA/AR-UNM-BAPW350989/2021	EPI_ISL_3504675	?	Daryl Domman et al	Baptist Health Medical Center	Center for Global Health, University of New Mexico Health Sciences Center	North America
USA/AK-PHL7855/2021	EPI_ISL_1575076	MZ199218.1	Stephanie DeRonde et al	Alaska State Virology Laboratory	Alaska State Virology Laboratory	North America
USA/AL-CDC-ASC210238796/2021	EPI_ISL_3853349	OK002956.1	Dakota Howard et al	Aegis Sciences Corporation	Centers for Disease Control and Prevention Division of Viral Diseases, Pathogen Discovery	North America
USA/AL-UAB-GX76/2021	EPI_ISL_2761690	MZ451656.1	Moates et al	Pathology, University of Alabama at Birmingham	Pathology, University of Alabama at Birmingham	North America
USA/AR-CDC-2-4177205/2021	EPI_ISL_1678243	MZ004706.1	Mili Sheth et al	"AR Dept. of Health-PHL, Molecular Diagnostics"	Centers for Disease Control and Prevention Division of Viral Diseases, Pathogen Discovery	North America
USA/AL-UAB-GX371/2021	EPI_ISL_3050170	MZ558297.1	Moates et al	Pathology, UAB	Pathology, UAB	North America
USA/AZ-ASU6377/2021	EPI_ISL_2484060	?	Peter T. Skidmore et al	Arizona State University	Arizona State University	North America
USA/AR-UNM-UAMS120MD259/2021	EPI_ISL_2931010	OM461842.1	Daryl Domman et al	University of Arkansas for Medical Sciences	Center for Global Health, University of New Mexico Health Sciences Center	North America
USA/AR-CDC-LC0097119/2021	EPI_ISL_3113335	MZ850726.1	Dakota Howard et al	Laboratory Corporation of America	Centers for Disease Control and Prevention Division of Viral Diseases, Pathogen Discovery	North America
USA/AK-PHL7780/2021	EPI_ISL_1575090	MZ246558.1	Stephanie DeRonde et al	Alaska State Virology Laboratory	Alaska State Virology Laboratory	North America
USA/AR-UNM-BAPW351073/2021	EPI_ISL_3504671	?	Daryl Domman et al	Baptist Health Medical Center	Center for Global Health, University of New Mexico Health Sciences Center	North America
USA/AK-PHL7904/2021	EPI_ISL_1675131	MZ202175.1	Stephanie DeRonde et al	Alaska State Virology Laboratory	Alaska State Virology Laboratory	North America
USA/AL-ADPH-ADPH_0161/2021	EPI_ISL_3432444	?	Adrianna Walker et al	ADPH	ADPH	North America
USA/AR-CDC-QDX26343559/2021	EPI_ISL_2929257	MZ716099.1	Dakota Howard et al	Quest Diagnostics Incorporated	Centers for Disease Control and Prevention Division of Viral Diseases, Pathogen Discovery	North America
USA/AR-CDC-ASC210061849/2021	EPI_ISL_2181504	MZ245220.1	Dakota Howard et al	Aegis Sciences Corporation	Centers for Disease Control and Prevention Division of Viral Diseases, Pathogen Discovery	North America
USA/AL-HGSC-JLPS/2021	EPI_ISL_3246279	MZ717747.1	Jane Grimwood et al	Eurofins Diatherix	Hudsonalpha Genome Sequencing Center	North America
USA/AZ-ASU2340/2021	EPI_ISL_903362	?	Emily A. Kaelin et al	Arizona State University	Arizona State University	North America
USA/AL-UAB-GX66/2021	EPI_ISL_2761675	MZ451647.1	Moates et al	Pathology, University of Alabama at Birmingham	Pathology, University of Alabama at Birmingham	North America
USA/AL-CDC-ASC210012061/2021	EPI_ISL_1649708	MW968052.1	Dakota Howard et al	Aegis Sciences Corporation	Centers for Disease Control and Prevention Division of Viral Diseases, Pathogen Discovery	North America
USA/AZ-ASU2474/2021	EPI_ISL_1184084	?	Rabia Maqsood et al	Arizona State University	Arizona State University	North America
USA/AK-PHL9947/2021	EPI_ISL_3118617	MZ676181.1	Stephanie DeRonde et al	Alaska State Virology Laboratory	Alaska State Virology Laboratory	North America
USA/AK-PHL8315/2021	EPI_ISL_1895899	MZ203235.1	Stephanie DeRonde et al	Alaska State Virology Laboratory	Alaska State Virology Laboratory	North America
USA/AZ-ASU3138/2021	EPI_ISL_1364451	?	Rabia Maqsood et al	Arizona State University	Arizona State University	North America
USA/AL-ADPH-ADPH_0149/2021	EPI_ISL_3432442	?	Adrianna Walker et al	ADPH	ADPH	North America
USA/AK-PHL9940/2021	EPI_ISL_3118624	MZ676178.1	Stephanie DeRonde et al	Alaska State Virology Laboratory	Alaska State Virology Laboratory	North America
USA/AR-UNM-BAPF320395/2021	EPI_ISL_3504527	?	Daryl Domman et al	Baptist Health Medical Center	Center for Global Health, University of New Mexico Health Sciences Center	North America
USA/AZ-ASU3128/2021	EPI_ISL_1365467	?	Peter T. Skidmore et al	Arizona State University	Arizona State University	North America
USA/AK-PHL9042/2021	EPI_ISL_2375823	MZ322789.1	Stephanie DeRonde et al	Alaska State Virology Laboratory	Alaska State Virology Laboratory	North America
USA/AR-CDC-ASC210059502/2021	EPI_ISL_2147352	MZ281500.1	Dakota Howard et al	Aegis Sciences Corporation	Centers for Disease Control and Prevention Division of Viral Diseases, Pathogen Discovery	North America
USA/AL-Mobile-SL-21060860006/2021	EPI_ISL_2861117	?	Megan Cornwell et al	Mobile County Health Department	Synergy Laboratories	North America
USA/AL-UAB-GX64/2021	EPI_ISL_2761672	MZ451645.1	Moates et al	Pathology, University of Alabama at Birmingham	Pathology, University of Alabama at Birmingham	North America
USA/AR-UNM-V00107/2021	EPI_ISL_2157338	?	Daryl Domman et al	Arkansas Children's Hospital	Center for Global Health, University of New Mexico Health Sciences Center	North America
USA/AL-CDC-ASC210203223/2021	EPI_ISL_3847694	OK027103.1	Dakota Howard et al	Aegis Sciences Corporation	Centers for Disease Control and Prevention Division of Viral Diseases, Pathogen Discovery	North America
USA/AZ-CDC-ASC210155614/2021	EPI_ISL_3221029	MZ705248.1	Dakota Howard et al	Aegis Sciences Corporation	Centers for Disease Control and Prevention Division of Viral Diseases, Pathogen Discovery	North America
USA/AR-CDC-QDX24758490/2021	EPI_ISL_2369062	MZ319245.1	Dakota Howard et al	Quest Diagnostics Incorporated	Centers for Disease Control and Prevention Division of Viral Diseases, Pathogen Discovery	North America
USA/AK-PHL8608/2021	EPI_ISL_2136778	MZ927261.1	Stephanie DeRonde et al	Alaska State Virology Laboratory	Alaska State Virology Laboratory	North America
USA/AK-PHL8399/2021	EPI_ISL_1967906	MZ927039.1	Stephanie DeRonde et al	Alaska State Virology Laboratory	Alaska State Virology Laboratory	North America
USA/AL-UAB-GX65/2021	EPI_ISL_2761674	MZ451646.1	Moates et al	Pathology, University of Alabama at Birmingham	Pathology, University of Alabama at Birmingham	North America
USA/AL-UAB-GX637/2021	EPI_ISL_3803822	MZ945913.1	Moates et al	Pathology, UAB	Pathology, UAB	North America
USA/AR-CDC-ASC210156283/2021	EPI_ISL_4364488	OK295788.1	Dakota Howard et al	Aegis Sciences Corporation	Centers for Disease Control and Prevention Division of Viral Diseases, Pathogen Discovery	North America
USA/AK-PHL9045/2021	EPI_ISL_2375826	MZ322792.1	Stephanie DeRonde et al	Alaska State Virology Laboratory	Alaska State Virology Laboratory	North America
USA/AZ-ASU6989/2021	EPI_ISL_2690354	?	Peter T. Skidmore et al	Arizona State University	Arizona State University	North America
USA/AL-CDC-ASC210054791/2021	EPI_ISL_1996423	MZ211541.1	Dakota Howard et al	Aegis Sciences Corporation	Centers for Disease Control and Prevention Division of Viral Diseases, Pathogen Discovery	North America
USA/AZ-CDC-ASC210105828/2021	EPI_ISL_2489671	MZ376456.1	Dakota Howard et al	Aegis Sciences Corporation	Centers for Disease Control and Prevention Division of Viral Diseases, Pathogen Discovery	North America
USA/AL-Baldwin-SL-21051860006/2021	EPI_ISL_2941704	?	Megan Cornwell et al	Mobile County Health Department	Synergy Laboratories	North America
USA/AL-CDC-ASC210048282/2021	EPI_ISL_1736919	MZ075551.1	Dakota Howard et al	Aegis Sciences Corporation	Centers for Disease Control and Prevention Division of Viral Diseases, Pathogen Discovery	North America
USA/AR-CDC-LC0091873/2021	EPI_ISL_3017934	MZ592555.1	Dakota Howard et al	Laboratory Corporation of America	Centers for Disease Control and Prevention Division of Viral Diseases, Pathogen Discovery	North America
USA/AK-PHL8735/2021	EPI_ISL_2154057	MZ310253.1	Stephanie DeRonde et al	Alaska State Virology Laboratory	Alaska State Virology Laboratory	North America
USA/AR-CDC-LC0127846/2021	EPI_ISL_4159639	OK126689.1	Dakota Howard et al	Laboratory Corporation of America	Centers for Disease Control and Prevention Division of Viral Diseases, Pathogen Discovery	North America
USA/AL-CDC-ASC210031023/2021	EPI_ISL_2039072	MZ185475.1	Dakota Howard et al	Aegis Sciences Corporation	Centers for Disease Control and Prevention Division of Viral Diseases, Pathogen Discovery	North America
USA/AK-PHL7950/2021	EPI_ISL_2502009	?	Stephanie DeRonde et al	Alaska State Virology Laboratory	Alaska State Virology Laboratory	North America
USA/AR-CDC-ASC210030731/2021	EPI_ISL_2149831	MZ283700.1	Dakota Howard et al	Aegis Sciences Corporation	Centers for Disease Control and Prevention Division of Viral Diseases, Pathogen Discovery	North America
USA/AL-SL-21071360009/2021	EPI_ISL_3832503	?	Megan Cornwell et al	Mobile County Health Department	Synergy Laboratories	North America
USA/AK-PHL8512/2021	EPI_ISL_2008989	MZ203435.1	Stephanie DeRonde et al	Alaska State Virology Laboratory	Alaska State Virology Laboratory	North America
USA/AR-UMGC-4783/2021	EPI_ISL_2931581	MZ555909.1	Daryl M. Gohl et al	Arkansas Public Health Laboratory, Arkansas Department of Health	University of Minnesota Genomics Center	North America
USA/AR-UNM-ACH13008451/2021	EPI_ISL_2931196	?	Daryl Domman et al	Arkansas Children's Hospital	Center for Global Health, University of New Mexico Health Sciences Center	North America
USA/AL-UAB-GX71/2021	EPI_ISL_2761681	MZ451651.1	Moates et al	Pathology, University of Alabama at Birmingham	Pathology, University of Alabama at Birmingham	North America
USA/AK-PHL8040/2021	EPI_ISL_1701698	MZ202411.1	Stephanie DeRonde et al	Alaska State Virology Laboratory	Alaska State Virology Laboratory	North America
USA/AL-Calhoun-SL-21040760038/2021	EPI_ISL_3672647	?	Megan Cornwell et al	Mobile County Health Department	Synergy Laboratories	North America
USA/AL-ADPH-4651628/2020	EPI_ISL_2675242	?	Adrianna Walker et al	Alabama Department of Public Health (ADPH)	Alabama Department of Public Health (ADPH)	North America
USA/AK-PHL9146/2021	EPI_ISL_2421721	MZ349080.1	Stephanie DeRonde et al	Alaska State Virology Laboratory	Alaska State Virology Laboratory	North America
USA/AL-Mobile-SL-21040760015/2021	EPI_ISL_3672641	?	Megan Cornwell et al	Mobile County Health Department	Synergy Laboratories	North America
USA/AR-UNM-BAPW350933/2021	EPI_ISL_3504698	?	Daryl Domman et al	Baptist Health Medical Center	Center for Global Health, University of New Mexico Health Sciences Center	North America
USA/AZ-ASU21369/2021	EPI_ISL_6368945	?	Steven C. Holland et al	Arizona State University	Arizona State University	North America
USA/AL-ADPH-AL_4666335/2021	EPI_ISL_2885947	?	Adrianna Walker et al	ADPH	ADPH	North America
USA/AR-UMGC-6814/2021	EPI_ISL_3358215	MZ750155.1	Daryl M. Gohl et al	Arkansas Public Health Laboratory, Arkansas Department of Health	University of Minnesota Genomics Center	North America
USA/AK-PHL9217/2021	EPI_ISL_2454562	MZ359686.1	Stephanie DeRonde et al	Alaska State Virology Laboratory	Alaska State Virology Laboratory	North America
USA/AL-HGSC-JICM/2021	EPI_ISL_1097652	MW928236.1	Jane Grimwood et al	Eurofins Diatherix	Hudsonalpha Genome Sequencing Center	North America
USA/AK-PHL8513/2021	EPI_ISL_2008990	MZ203437.1	Stephanie DeRonde et al	Alaska State Virology Laboratory	Alaska State Virology Laboratory	North America
USA/AL-UAB-GX57/2021	EPI_ISL_2603369	MZ376759.1	Moates et al	Pathology, University of Alabama at Birmingham	Pathology, University of Alabama at Birmingham	North America
USA/AL-CDC-LC0079393/2021	EPI_ISL_2872623	MZ531113.1	Dakota Howard et al	Laboratory Corporation of America	Centers for Disease Control and Prevention Division of Viral Diseases, Pathogen Discovery	North America
USA/AZ-ASU2478/2021	EPI_ISL_1184079	?	Rabia Maqsood et al	Arizona State University	Arizona State University	North America
USA/AK-PHL6606/2020	EPI_ISL_872349	MZ233564.1	Stephanie DeRonde et al	Alaska State Virology Lab	Alaska State Virology Lab	North America
USA/AL-CDC-FG-036450/2021	EPI_ISL_2480060	MZ368357.1	Dakota Howard et al	Fulgent Genetics	Centers for Disease Control and Prevention Division of Viral Diseases, Pathogen Discovery	North America
USA/AL-Mobile-21041560019/2021	EPI_ISL_3568753	?	Megan Cornwell et al	Mobile County Health Department	Synergy Laboratories	North America
USA/AR-UNM-ADH2112000000266/2021	EPI_ISL_2939041	?	Daryl Domman et al	Arkansas Department of Health	Center for Global Health, University of New Mexico Health Sciences Center	North America
USA/AK-PHL9779/2021	EPI_ISL_2893391	MZ544827.1	Stephanie DeRonde et al	Alaska State Virology Laboratory	Alaska State Virology Laboratory	North America
USA/AZ-ASPHL-3751/2021	EPI_ISL_1443800	MZ513939.1	Trung Huynh et al	Arizona State Public Health Laboratory	Arizona State Public Health Laboratory	North America
USA/AR-UMGC-7644/2021	EPI_ISL_3474021	MZ831594.1	Daryl M. Gohl et al	Arkansas Public Health Laboratory, Arkansas Department of Health	University of Minnesota Genomics Center	North America
USA/AL-6L001/2020	EPI_ISL_2713071	?	Adrianna Walker et al	ADPH	ADPH	North America
USA/AK-PHL8449/2021	EPI_ISL_2429092	MZ359706.1	Stephanie DeRonde et al	Alaska State Virology Laboratory	Alaska State Virology Laboratory	North America
USA/AL-UAB-GX431/2021	EPI_ISL_3461154	MZ574414.1	Moates et al	Pathology, UAB	Pathology, UAB	North America
USA/AK-PHL8037/2021	EPI_ISL_1701696	?	Stephanie DeRonde et al	Alaska State Virology Laboratory	Alaska State Virology Laboratory	North America
USA/AL-CDC-FG-082346/2021	EPI_ISL_5218074	?	Dakota Howard et al	Fulgent Genetics	Centers for Disease Control and Prevention Division of Viral Diseases, Pathogen Discovery	North America
USA/AL-Mobile-SL-21070960016/2021	EPI_ISL_2928377	?	Megan Cornwell et al	Mobile County Health Department	Synergy Laboratories	North America
USA/AL-Baldwin-SL-21051360014/2021	EPI_ISL_2958926	?	Megan Cornwell et al	Mobile County Health Department	Synergy Laboratories	North America
USA/AR-UMGC-7977/2021	EPI_ISL_3474032	MZ831828.1	Daryl M. Gohl et al	Arkansas Public Health Laboratory, Arkansas Department of Health	University of Minnesota Genomics Center	North America
USA/AZ-ASU6409/2021	EPI_ISL_2484080	?	Peter T. Skidmore et al	Arizona State University	Arizona State University	North America
USA/AZ-ASPHL-4049/2021	EPI_ISL_2650147	MZ462349.1	Trung Huynh et al	Arizona State Public Health Laboratory	Arizona State Public Health Laboratory	North America
USA/AR-UNM-ACHV00282/2021	EPI_ISL_3151256	OM461997.1	Daryl Dommman et al	Arkansas Children's Hospital	Center for Global Health, University of New Mexico Health Sciences Center	North America
USA/AK-PHL8642/2021	EPI_ISL_2213162	MZ927461.1	Stephanie DeRonde et al	Alaska State Virology Laboratory	Alaska State Virology Laboratory	North America
USA/AL-CDC-FG-036428/2021	EPI_ISL_2480059	MZ368356.1	Dakota Howard et al	Fulgent Genetics	Centers for Disease Control and Prevention Division of Viral Diseases, Pathogen Discovery	North America
USA/AK-PHL8724/2021	EPI_ISL_2136465	MZ927533.1	Stephanie DeRonde et al	Alaska State Virology Laboratory	Alaska State Virology Laboratory	North America
USA/AR-CDC-QDX22862024/2021	EPI_ISL_1480751	MW864881.1	Dakota Howard et al	Quest Diagnostics Incorporated	Centers for Disease Control and Prevention Division of Viral Diseases, Pathogen Discovery	North America
USA/AK-PHL8602/2021	EPI_ISL_2136774	MZ927257.1	Stephanie DeRonde et al	Alaska State Virology Laboratory	Alaska State Virology Laboratory	North America
USA/AL-UAB-GX74/2021	EPI_ISL_2761686	MZ451654.1	Moates et al	Pathology, University of Alabama at Birmingham	Pathology, University of Alabama at Birmingham	North America
USA/AL-Mobile-SL-21070860009/2021	EPI_ISL_2928359	?	Megan Cornwell et al	Mobile County Health Department	Synergy Laboratories	North America
USA/AK-PHL8272/2021	EPI_ISL_1821908	MZ203120.1	Stephanie DeRonde et al	Alaska State Virology Laboratory	Alaska State Virology Laboratory	North America
USA/AK-PHL7753/2021	EPI_ISL_1483687	MZ246410.1	Stephanie DeRonde et al	Alaska State Virology Laboratory	Alaska State Virology Laboratory	North America
USA/AL-SL-21080260065/2021	EPI_ISL_4219622	?	Tina Sutton-Young BS et al	Mobile County Health Department	Synergy Laboratories	North America
USA/AR-CDC-ASC210110644/2021	EPI_ISL_4363418	OK294774.1	Dakota Howard et al	Aegis Sciences Corporation	Centers for Disease Control and Prevention Division of Viral Diseases, Pathogen Discovery	North America
USA/AZ-ASU3815/2021	EPI_ISL_1592341	?	Peter T. Skidmore et al	Arizona State University	Arizona State University	North America
USA/AZ-ASPHL-3852/2021	EPI_ISL_2086298	MZ505744.1	Trung Huynh et al	Arizona State Public Health Laboratory	Arizona State Public Health Laboratory	North America
USA/AK-PHL8038/2021	EPI_ISL_1701697	MZ202410.1	Stephanie DeRonde et al	Alaska State Virology Laboratory	Alaska State Virology Laboratory	North America
USA/AZ-ASPHL-4679/2021	EPI_ISL_3631593	MZ832337.1	Trung Huynh et al	Arizona State Public Health Laboratory	Arizona State Public Health Laboratory	North America
USA/AZ-ASU7088/2021	EPI_ISL_2839117	?	Peter T. Skidmore et al	Arizona State University	Arizona State University	North America
USA/AK-PHL6768/2021	EPI_ISL_1049483	MZ233444.1	Stephanie DeRonde et al	Alaska State Virology Laboratory	Alaska State Virology Laboratory	North America
USA/AL-Baldwin-SL-21051360011/2021	EPI_ISL_2958923	?	Megan Cornwell et al	Mobile County Health Department	Synergy Laboratories	North America
USA/AL-UAB-GX82/2021	EPI_ISL_2811839	MZ457004.1	Moates et al	Pathology, University of Alabama at Birmingham	Pathology, University of Alabama at Birmingham	North America
USA/AL-UAB-GX483/2021	EPI_ISL_3568608	MZ662923.1	Moates et al	Pathology, UAB	Pathology, UAB	North America
USA/AL-Mobile-SL-21051760013/2021	EPI_ISL_2941699	?	Megan Cornwell et al	Mobile County Health Department	Synergy Laboratories	North America
USA/AL-CDC-ASC210026949/2021	EPI_ISL_1688293	MZ024723.1	Dakota Howard et al	Aegis Sciences Corporation	Centers for Disease Control and Prevention Division of Viral Diseases, Pathogen Discovery	North America
USA/AL-UAB-GX209/2021	EPI_ISL_2993512	MZ501457.1	Moates et al	Pathology, UAB	Pathology, UAB	North America
USA/AL-CDC-STM-000014735/2021	EPI_ISL_1336985	MW807799.1	Peter W. Cook et al	Helix/Illumina	Centers for Disease Control and Prevention Division of Viral Diseases, Pathogen Discovery	North America
USA/AZ-ASU3801/2021	EPI_ISL_1592322	?	Peter T. Skidmore et al	Arizona State University	Arizona State University	North America
USA/AL-CDC-STM-000046305/2021	EPI_ISL_1593144	MW932637.1	Dakota Howard et al	Helix/Illumina	Centers for Disease Control and Prevention Division of Viral Diseases, Pathogen Discovery	North America
USA/AR-UMGC-11242/2021	EPI_ISL_3867025	MZ997769.1	Daryl M. Gohl et al	Arkansas Public Health Laboratory, Arkansas Department of Health	University of Minnesota Genomics Center	North America
USA/AL-SL-21021680016/2021	EPI_ISL_1159230	?	Megan Cornwell et al	Synergy Laboratories	Synergy Laboratories	North America
USA/AK-PHL9650/2021	EPI_ISL_2626746	OL469629.1	Stephanie DeRonde et al	Alaska State Virology Laboratory	Alaska State Virology Laboratory	North America
USA/AK-PHL7695/2021	EPI_ISL_1483651	?	Stephanie DeRonde et al	Alaska State Virology Laboratory	Alaska State Virology Laboratory	North America
USA/AK-PHL7663/2021	EPI_ISL_1483626	MZ246489.1	Stephanie DeRonde et al	Alaska State Virology Laboratory	Alaska State Virology Laboratory	North America
USA/AK-PHL9203/2021	EPI_ISL_2454552	MZ359676.1	Stephanie DeRonde et al	Alaska State Virology Laboratory	Alaska State Virology Laboratory	North America
USA/AR-UNM-BAPW351029/2021	EPI_ISL_3504674	?	Daryl Domman et al	Baptist Health Medical Center	Center for Global Health, University of New Mexico Health Sciences Center	North America
USA/AZ-ASU7018/2021	EPI_ISL_2690360	?	Peter T. Skidmore et al	Arizona State University	Arizona State University	North America
USA/AL-SL-21052560014/2021	EPI_ISL_3550697	?	Megan Cornwell et al	Mobile County Health Department	Synergy Laboratories	North America
USA/AL-CDC-ASC210238798/2021	EPI_ISL_3853351	OK002958.1	Dakota Howard et al	Aegis Sciences Corporation	Centers for Disease Control and Prevention Division of Viral Diseases, Pathogen Discovery	North America
USA/AK-PHL7936/2021	EPI_ISL_1621163	MZ202201.1	Stephanie DeRonde et al	Alaska State Virology Laboratory	Alaska State Virology Laboratory	North America
USA/AR-UMGC-5444/2021	EPI_ISL_3099303	MZ646935.1	Daryl M. Gohl et al	Arkansas Public Health Laboratory, Arkansas Department of Health	University of Minnesota Genomics Center	North America
USA/AL-Mobile-SL-21070960006/2021	EPI_ISL_2928368	?	Megan Cornwell et al	Mobile County Health Department	Synergy Laboratories	North America
USA/AL-CDC-ASC210153740/2021	EPI_ISL_2875569	MZ533170.1	Dakota Howard et al	Aegis Sciences Corporation	Centers for Disease Control and Prevention Division of Viral Diseases, Pathogen Discovery	North America
USA/AL-UAB-GX211/2021	EPI_ISL_2993514	MZ501459.1	Moates et al	Pathology, UAB	Pathology, UAB	North America
USA/AZ-ASU2425/2021	EPI_ISL_1048801	?	Emily A. Kaelin et al	Arizona State University	Arizona State University	North America
USA/CA-ALSR-5902/2020	EPI_ISL_878632	?	SEARCH Alliance San Diego with Tracy Basler et al	San Diego County Public Health Laboratory	Andersen lab at Scripps Research	North America
USA/AZ-CDC-QDX27691453/2021	EPI_ISL_3720535	MZ929893.1	Dakota Howard et al	Quest Diagnostics Incorporated	Centers for Disease Control and Prevention Division of Viral Diseases, Pathogen Discovery	North America
USA/AZ-CDC-LC0059920/2021	EPI_ISL_2305278	MZ306705.1	Dakota Howard et al	Laboratory Corporation of America	Centers for Disease Control and Prevention Division of Viral Diseases, Pathogen Discovery	North America
USA/CA-CDC-ASC210004562/2021	EPI_ISL_1550743	MW904957.1	Dakota Howard et al	Aegis Sciences Corporation	Centers for Disease Control and Prevention Division of Viral Diseases, Pathogen Discovery	North America
USA/CA-CDC-ASC210113112/2021	EPI_ISL_3323035	MZ745869.1	Dakota Howard et al	Aegis Sciences Corporation	Centers for Disease Control and Prevention Division of Viral Diseases, Pathogen Discovery	North America
USA/AZ-TG979530/2021	EPI_ISL_3326016	?	Jolene Bowers et al	TGen North	TGen North	North America
USA/AZ-CDC-STM-000047227/2021	EPI_ISL_1690302	MZ006270.1	Dakota Howard et al	Helix/Illumina	Centers for Disease Control and Prevention Division of Viral Diseases, Pathogen Discovery	North America
USA/AZ-CDC-LC0105507/2021	EPI_ISL_3327286	MZ784491.1	Dakota Howard et al	Laboratory Corporation of America	Centers for Disease Control and Prevention Division of Viral Diseases, Pathogen Discovery	North America
USA/CA-CDC-ASC210006949/2021	EPI_ISL_1550794	MW905008.1	Dakota Howard et al	Aegis Sciences Corporation	Centers for Disease Control and Prevention Division of Viral Diseases, Pathogen Discovery	North America
USA/AZ-TG759051/2021	EPI_ISL_1292376	?	"Jolene Bowers et al	Sonora Quest Laboratories	TGen North	North America
USA/AZ-CDC-STM-000721356/2021	EPI_ISL_6476396	OL535114.1	Dakota Howard et al	Helix	Centers for Disease Control and Prevention Division of Viral Diseases, Pathogen Discovery	North America
USA/CA-ALSR-101999/2020	EPI_ISL_2628485	?	SEARCH Alliance San Diego with Ashleigh Murphy et al	San Diego County Public Health Laboratory	Andersen lab at Scripps Research	North America
USA/AZ-CDC-STM-000045932/2021	EPI_ISL_1615385	MW931346.1	Dakota Howard et al	Helix/Illumina	Centers for Disease Control and Prevention Division of Viral Diseases, Pathogen Discovery	North America
USA/CA-ALSR-102007/2020	EPI_ISL_2628489	?	SEARCH Alliance San Diego with Ashleigh Murphy et al	San Diego County Public Health Laboratory	Andersen lab at Scripps Research	North America
USA/AZ-TG831911/2021	EPI_ISL_1909274	?	"Jolene Bowers et al	Sonora Quest Laboratories	TGen North	North America
USA/AZ-CDC-QDX23453427/2021	EPI_ISL_1614929	MW930890.1	Dakota Howard et al	Quest Diagnostics Incorporated	Centers for Disease Control and Prevention Division of Viral Diseases, Pathogen Discovery	North America
USA/AZ-CDC-LC0143787/2021	EPI_ISL_3517801	MZ865131.1	Dakota Howard et al	Laboratory Corporation of America	Centers for Disease Control and Prevention Division of Viral Diseases, Pathogen Discovery	North America
USA/AZ-TG989663/2021	EPI_ISL_3460580	?	"Jolene Bowers et al	TGen North	TGen North	North America
USA/AZ-CDC-STM-000007806/2021	EPI_ISL_1081090	MW662562.1	Peter W. Cook et al	Helix/Illumina	Respiratory Viruses Branch, Division of Viral Diseases, Centers for Disease Control and Prevention	North America
USA/CA-ALSR-101991/2020	EPI_ISL_2628482	?	SEARCH Alliance San Diego with Ashleigh Murphy et al	San Diego County Public Health Laboratory	Andersen lab at Scripps Research	North America
USA/CA-ALSR-105475/2020	EPI_ISL_3374120	?	SEARCH Alliance San Diego with Ashleigh Murphy et al	San Diego County Public Health Laboratory	Andersen lab at Scripps Research	North America
USA/AZ-CDC-QDX27690898/2021	EPI_ISL_3720420	MZ929778.1	Dakota Howard et al	Quest Diagnostics Incorporated	Centers for Disease Control and Prevention Division of Viral Diseases, Pathogen Discovery	North America
USA/AZ-CDC-QDX22788729/2021	EPI_ISL_1493952	MW865624.1	Peter W. Cook et al	Quest Diagnostics Incorporated	Centers for Disease Control and Prevention Division of Viral Diseases, Pathogen Discovery	North America
USA/AZ-CDC-STM-000073827/2021	EPI_ISL_2599182	MZ415769.1	Dakota Howard et al	Helix/Illumina	Centers for Disease Control and Prevention Division of Viral Diseases, Pathogen Discovery	North America
USA/CA-CDC-ASC210109944/2021	EPI_ISL_2785291	MZ566243.1	Dakota Howard et al	Aegis Sciences Corporation	Centers for Disease Control and Prevention Division of Viral Diseases, Pathogen Discovery	North America
USA/AZ-TG967964/2021	EPI_ISL_3009202	?	Jolene Bowers et al	TGen North	TGen North	North America
USA/CA-ALSR-102015/2020	EPI_ISL_2628495	?	SEARCH Alliance San Diego with Ashleigh Murphy et al	San Diego County Public Health Laboratory	Andersen lab at Scripps Research	North America
USA/AZ-CDC-LC0039233/2021	EPI_ISL_1612096	MZ003217.1	Dakota Howard et al	Laboratory Corporation of America	Centers for Disease Control and Prevention Division of Viral Diseases, Pathogen Discovery	North America
USA/AZ-CDC-LC0018696/2021	EPI_ISL_1291294	MW773825.1	Peter W. Cook et al	Laboratory Corporation of America	Centers for Disease Control and Prevention Division of Viral Diseases, Pathogen Discovery	North America
USA/CA-CDC-ASC210106521/2021	EPI_ISL_2528675	MZ386488.1	Dakota Howard et al	Aegis Sciences Corporation	Centers for Disease Control and Prevention Division of Viral Diseases, Pathogen Discovery	North America
USA/CA-CDC-ASC210239393/2021	EPI_ISL_3852245	OK002165.1	Dakota Howard et al	Aegis Sciences Corporation	Centers for Disease Control and Prevention Division of Viral Diseases, Pathogen Discovery	North America
USA/AZ-TG758782/2021	EPI_ISL_1292198	?	"Jolene Bowers et al	Sonora Quest Laboratories	TGen North	North America
USA/AZ-CDC-STM-000056872/2021	EPI_ISL_1907807	MZ100992.1	Dakota Howard et al	Helix/Illumina	Centers for Disease Control and Prevention Division of Viral Diseases, Pathogen Discovery	North America
USA/CA-CDC-ASC210186908/2021	EPI_ISL_3859639	OK007658.1	Dakota Howard et al	Aegis Sciences Corporation	Centers for Disease Control and Prevention Division of Viral Diseases, Pathogen Discovery	North America
USA/CA-CDC-ASC210157843/2021	EPI_ISL_3324319	MZ741434.1	Dakota Howard et al	Aegis Sciences Corporation	Centers for Disease Control and Prevention Division of Viral Diseases, Pathogen Discovery	North America
USA/AZ-USAFSAM-S3965/2021	EPI_ISL_2715350	?	Anthony Fries et al	US Air Force School of Aerospace Medicine	US Air Force School of Aerospace Medicine	North America
USA/AZ-TG954652/2021	EPI_ISL_2919918	?	"Jolene Bowers et al	TGen North	TGen North	North America
USA/AZ-CDC-STM-000061521/2021	EPI_ISL_4347677	OK194581.1	Dakota Howard et al	Helix/Illumina	Centers for Disease Control and Prevention Division of Viral Diseases, Pathogen Discovery	North America
USA/CA-CDC-ASC210196620/2021	EPI_ISL_4921501	OK404003.1	Dakota Howard et al	Aegis Sciences Corporation	Centers for Disease Control and Prevention Division of Viral Diseases, Pathogen Discovery	North America
USA/AZ-TG997654/2021	EPI_ISL_3661961	?	Jolene Bowers et al	TGen North	TGen North	North America
USA/AZ-CDC-QDX24393817/2021	EPI_ISL_4370576	OK250760.1	Dakota Howard et al	Quest Diagnostics Incorporated	Centers for Disease Control and Prevention Division of Viral Diseases, Pathogen Discovery	North America
USA/AZ-TG979519/2021	EPI_ISL_3325720	?	Jolene Bowers et al	TGen North	TGen North	North America
USA/AZ-TG989670/2021	EPI_ISL_3460567	?	"Jolene Bowers et al	TGen North	TGen North	North America
USA/CA-ALSR-6735/2021	EPI_ISL_1081568	?	SEARCH Alliance San Diego with Aaron Harding et al	Sharp HealthCare Laboratory	Andersen lab at Scripps Research	North America
USA/CA-CDC-ASC210238274/2021	EPI_ISL_3855581	OK004228.1	Dakota Howard et al	Aegis Sciences Corporation	Centers for Disease Control and Prevention Division of Viral Diseases, Pathogen Discovery	North America
USA/AZ-CDC-LC0045156/2021	EPI_ISL_1799192	MZ069861.1	Dakota Howard et al	Laboratory Corporation of America	Centers for Disease Control and Prevention Division of Viral Diseases, Pathogen Discovery	North America
USA/CA-ALSR-6279/2020	EPI_ISL_962613	?	SEARCH Alliance San Diego with Tracy Basler et al	San Diego County Public Health Laboratory	Andersen lab at Scripps Research	North America
USA/AZ-TG927708/2021	EPI_ISL_2671966	?	Jolene Bowers et al	TGen North	TGen North	North America
USA/AZ-CDC-QDX27471483/2021	EPI_ISL_3823728	MZ965786.1	Dakota Howard et al	Quest Diagnostics Incorporated	Centers for Disease Control and Prevention Division of Viral Diseases, Pathogen Discovery	North America
USA/AZ-TG967962/2021	EPI_ISL_3009347	ON415785.1	Jolene Bowers et al	TGen North	TGen North	North America
USA/AZ-CDC-LC0020001/2021	EPI_ISL_1298340	MW783559.1	Peter W. Cook et al	Laboratory Corporation of America	Centers for Disease Control and Prevention Division of Viral Diseases, Pathogen Discovery	North America
USA/AZ-TG983352/2021	EPI_ISL_3325898	?	Jolene Bowers et al	TGen North	TGen North	North America
USA/AZ-TG780097/2020	EPI_ISL_1465178	?	"Jolene Bowers et al	Sonora Quest Laboratories	TGen North	North America
USA/AZ-CDC-LC0059559/2021	EPI_ISL_2305073	MZ306500.1	Dakota Howard et al	Laboratory Corporation of America	Centers for Disease Control and Prevention Division of Viral Diseases, Pathogen Discovery	North America
USA/AZ-TG979306/2021	EPI_ISL_3326165	?	Jolene Bowers et al	TGen North	TGen North	North America
USA/AZ-CDC-QDX23046768/2021	EPI_ISL_1553155	MW904077.1	Dakota Howard et al	Quest Diagnostics Incorporated	Centers for Disease Control and Prevention Division of Viral Diseases, Pathogen Discovery	North America
USA/AZ-TG983219/2021	EPI_ISL_3326448	?	Jolene Bowers et al	TGen North	TGen North	North America
USA/CA-CDC-ASC210110856/2021	EPI_ISL_3217613	MZ705594.1	Dakota Howard et al	Aegis Sciences Corporation	Centers for Disease Control and Prevention Division of Viral Diseases, Pathogen Discovery	North America
USA/AZ-CDC-STM-000067115/2021	EPI_ISL_2160611	MZ237935.1	Dakota Howard et al	Helix/Illumina	Centers for Disease Control and Prevention Division of Viral Diseases, Pathogen Discovery	North America
USA/AZ-CDC-STM-000704722/2021	EPI_ISL_6484855	OL522825.1	Dakota Howard et al	Helix	Centers for Disease Control and Prevention Division of Viral Diseases, Pathogen Discovery	North America
USA/AZ-TG989809/2021	EPI_ISL_3460391	?	"Jolene Bowers et al	TGen North	TGen North	North America
USA/AZ-CDC-STM-000037660/2021	EPI_ISL_4347543	OK194288.1	Dakota Howard et al	Helix/Illumina	Centers for Disease Control and Prevention Division of Viral Diseases, Pathogen Discovery	North America
USA/AZ-CDC-STM-000048976/2021	EPI_ISL_1678992	MZ008873.1	Dakota Howard et al	Helix/Illumina	Centers for Disease Control and Prevention Division of Viral Diseases, Pathogen Discovery	North America
USA/AZ-CDC-QDX25124200/2021	EPI_ISL_2439297	MZ390295.1	Dakota Howard et al	Quest Diagnostics Incorporated	Centers for Disease Control and Prevention Division of Viral Diseases, Pathogen Discovery	North America
USA/CA-CDC-ASC210108778/2021	EPI_ISL_2687556	MZ450761.1	Dakota Howard et al	Aegis Sciences Corporation	Centers for Disease Control and Prevention Division of Viral Diseases, Pathogen Discovery	North America
USA/AZ-CDC-FG-036056/2021	EPI_ISL_2441824	MZ356756.1	Dakota Howard et al	Fulgent Genetics	Centers for Disease Control and Prevention Division of Viral Diseases, Pathogen Discovery	North America
USA/AZ-CDC-MMB09646328/2021	EPI_ISL_4195666	OK137677.1	Dakota Howard et al	Mako Medical	Centers for Disease Control and Prevention Division of Viral Diseases, Pathogen Discovery	North America
USA/CA-CDC-ASC210052074/2021	EPI_ISL_1836687	MZ085231.1	Dakota Howard et al	Aegis Sciences Corporation	Centers for Disease Control and Prevention Division of Viral Diseases, Pathogen Discovery	North America
USA/AZ-CDC-QDX26158227/2021	EPI_ISL_2874020	MZ535068.1	Dakota Howard et al	Quest Diagnostics Incorporated	Centers for Disease Control and Prevention Division of Viral Diseases, Pathogen Discovery	North America
USA/AZ-TG997815/2021	EPI_ISL_3661722	?	Jolene Bowers et al	TGen North	TGen North	North America
USA/CA-CDC-2-4912694/2021	EPI_ISL_4539548	OK300518.1	Mili Sheth et al	CA-Los Angeles County Public Health Laboratory	Centers for Disease Control and Prevention Division of Viral Diseases, Pathogen Discovery	North America
USA/AZ-CDC-LC0085211/2021	EPI_ISL_2927330	MZ555056.1	Dakota Howard et al	Laboratory Corporation of America	Centers for Disease Control and Prevention Division of Viral Diseases, Pathogen Discovery	North America
USA/AZ-TG983197/2021	EPI_ISL_3326248	?	Jolene Bowers et al	TGen North	TGen North	North America
USA/AZ-TG979521/2021	EPI_ISL_3325842	?	Jolene Bowers et al	TGen North	TGen North	North America
USA/AZ-TG865157/2020	EPI_ISL_8331406	?	"Jolene Bowers et al	Arizona Department of Health Services	TGen North	North America
USA/AZ-CDC-QDX24394541/2021	EPI_ISL_4372549	OK252139.1	Dakota Howard et al	Quest Diagnostics Incorporated	Centers for Disease Control and Prevention Division of Viral Diseases, Pathogen Discovery	North America
USA/AZ-CDC-QDX26158610/2021	EPI_ISL_2874037	MZ535085.1	Dakota Howard et al	Quest Diagnostics Incorporated	Centers for Disease Control and Prevention Division of Viral Diseases, Pathogen Discovery	North America
USA/AZ-CDC-LC0073840/2021	EPI_ISL_4377264	OK232645.1	Dakota Howard et al	Laboratory Corporation of America	Centers for Disease Control and Prevention Division of Viral Diseases, Pathogen Discovery	North America
USA/AZ-CDC-STM-000064718/2021	EPI_ISL_2144669	MZ228441.1	Dakota Howard et al	Helix/Illumina	Centers for Disease Control and Prevention Division of Viral Diseases, Pathogen Discovery	North America
USA/AZ-CDC-QDX23918089/2021	EPI_ISL_1906119	MZ090212.1	Dakota Howard et al	Quest Diagnostics Incorporated	Centers for Disease Control and Prevention Division of Viral Diseases, Pathogen Discovery	North America
USA/AZ-CDC-STM-000072075/2021	EPI_ISL_2320091	MZ315285.1	Dakota Howard et al	Helix/Illumina	Centers for Disease Control and Prevention Division of Viral Diseases, Pathogen Discovery	North America
USA/AZ-CDC-STM-000071455/2021	EPI_ISL_2320828	MZ316018.1	Dakota Howard et al	Helix/Illumina	Centers for Disease Control and Prevention Division of Viral Diseases, Pathogen Discovery	North America
USA/AZ-TG795610/2021	EPI_ISL_1530576	?	Jolene Bowers et al	TGen North	TGen North	North America
USA/AZ-CDC-STM-000718688/2021	EPI_ISL_6487122	OL524722.1	Dakota Howard et al	Helix	Centers for Disease Control and Prevention Division of Viral Diseases, Pathogen Discovery	North America
USA/AZ-TG795622/2021	EPI_ISL_1530853	?	Jolene Bowers et al	TGen North	TGen North	North America
USA/CA-CDC-ASC210160239/2021	EPI_ISL_3324347	MZ743912.1	Dakota Howard et al	Aegis Sciences Corporation	Centers for Disease Control and Prevention Division of Viral Diseases, Pathogen Discovery	North America
USA/CA-CDC-ASC210106520/2021	EPI_ISL_2528673	MZ386487.1	Dakota Howard et al	Aegis Sciences Corporation	Centers for Disease Control and Prevention Division of Viral Diseases, Pathogen Discovery	North America
USA/CA-ALSR-101984/2020	EPI_ISL_2628479	?	SEARCH Alliance San Diego with Ashleigh Murphy et al	San Diego County Public Health Laboratory	Andersen lab at Scripps Research	North America
USA/AZ-CDC-LC0039004/2021	EPI_ISL_1612015	MZ003136.1	Dakota Howard et al	Laboratory Corporation of America	Centers for Disease Control and Prevention Division of Viral Diseases, Pathogen Discovery	North America
USA/AZ-USAFSAM-S3899/2021	EPI_ISL_2715307	?	Anthony Fries et al	US Air Force School of Aerospace Medicine	US Air Force School of Aerospace Medicine	North America
USA/CA-4015034781/2021	EPI_ISL_5978048	?	UC Davis et al	UC Davis Genome Center	UC Davis Genome Center	North America
USA/AZ-CDC-LC0069286/2021	EPI_ISL_4377589	OK232821.1	Dakota Howard et al	Laboratory Corporation of America	Centers for Disease Control and Prevention Division of Viral Diseases, Pathogen Discovery	North America
USA/CA-CDC-ASC210059800/2021	EPI_ISL_2146321	MZ280536.1	Dakota Howard et al	Aegis Sciences Corporation	Centers for Disease Control and Prevention Division of Viral Diseases, Pathogen Discovery	North America
USA/AZ-CDC-LC0168542/2021	EPI_ISL_3686935	MZ943559.1	Dakota Howard et al	Laboratory Corporation of America	Centers for Disease Control and Prevention Division of Viral Diseases, Pathogen Discovery	North America
USA/AZ-TG983449/2021	EPI_ISL_3326384	?	Jolene Bowers et al	TGen North	TGen North	North America
USA/AZ-CDC-STM-000017734/2021	EPI_ISL_1337131	MW807945.1	Peter W. Cook et al	Helix/Illumina	Centers for Disease Control and Prevention Division of Viral Diseases, Pathogen Discovery	North America
USA/AZ-CDC-STM-000071642/2021	EPI_ISL_4346658	OK192558.1	Dakota Howard et al	Helix/Illumina	Centers for Disease Control and Prevention Division of Viral Diseases, Pathogen Discovery	North America
USA/AZ-TG808846/2021	EPI_ISL_1591806	?	Jolene Bowers et al	TGen North	TGen North	North America
USA/AZ-TG767803/2021	EPI_ISL_1363259	?	Jolene Bowers et al	Sonora Quest Laboratories	TGen North	North America
USA/AZ-TG767844/2020	EPI_ISL_1363601	?	Jolene Bowers et al	Sonora Quest Laboratories	TGen North	North America
USA/AZ-CDC-LC0091206/2021	EPI_ISL_3017599	MZ592227.1	Dakota Howard et al	Laboratory Corporation of America	Centers for Disease Control and Prevention Division of Viral Diseases, Pathogen Discovery	North America
USA/AZ-CDC-LC0005590/2021	EPI_ISL_1081203	MW664351.1	Peter W. Cook et al	Laboratory Corporation of America	Respiratory Viruses Branch, Division of Viral Diseases, Centers for Disease Control and Prevention	North America
USA/AZ-TG997728/2021	EPI_ISL_3661947	?	Jolene Bowers et al	TGen North	TGen North	North America
USA/AZ-CDC-STM-000069361/2021	EPI_ISL_2247549	MZ278832.1	Dakota Howard et al	Helix/Illumina	Centers for Disease Control and Prevention Division of Viral Diseases, Pathogen Discovery	North America
USA/CA-ALSR-7826/2021	EPI_ISL_1366299	?	SEARCH Alliance San Diego with Aaron Harding et al	Sharp HealthCare Laboratory	Andersen lab at Scripps Research	North America
USA/CA-ALSR-101987/2020	EPI_ISL_2628480	?	SEARCH Alliance San Diego with Ashleigh Murphy et al	San Diego County Public Health Laboratory	Andersen lab at Scripps Research	North America
USA/AZ-TG795632/2021	EPI_ISL_8332629	?	Jolene Bowers et al	Arizona Department of Health Services	TGen North	North America
USA/CA-ALSR-101973/2020	EPI_ISL_2628477	?	SEARCH Alliance San Diego with Ashleigh Murphy et al	San Diego County Public Health Laboratory	Andersen lab at Scripps Research	North America
USA/AZ-TG997673/2021	EPI_ISL_3661591	?	Jolene Bowers et al	TGen North	TGen North	North America
USA/AZ-CDC-LC0059114/2021	EPI_ISL_2185255	MZ254351.1	Dakota Howard et al	Laboratory Corporation of America	Centers for Disease Control and Prevention Division of Viral Diseases, Pathogen Discovery	North America
USA/AZ-CDC-QDX23046178/2021	EPI_ISL_1553117	MW904039.1	Dakota Howard et al	Quest Diagnostics Incorporated	Centers for Disease Control and Prevention Division of Viral Diseases, Pathogen Discovery	North America
USA/AZ-TG979309/2021	EPI_ISL_3326848	?	Jolene Bowers et al	TGen North	TGen North	North America
USA/AZ-CDC-QDX24757903/2021	EPI_ISL_4370807	OK250927.1	Dakota Howard et al	Quest Diagnostics Incorporated	Centers for Disease Control and Prevention Division of Viral Diseases, Pathogen Discovery	North America
USA/AZ-TG864707/2021	EPI_ISL_2281448	?	"Jolene Bowers et al	TGen North	TGen North	North America
USA/CA-CDC-ASC210243257/2021	EPI_ISL_4360604	OK292094.1	Dakota Howard et al	Aegis Sciences Corporation	Centers for Disease Control and Prevention Division of Viral Diseases, Pathogen Discovery	North America
USA/AZ-TG795382/2021	EPI_ISL_1530692	?	Jolene Bowers et al	Sonora Quest Laboratories	TGen North	North America
USA/AZ-CDC-STM-000715660/2021	EPI_ISL_6488669	OL526225.1	Dakota Howard et al	Helix	Centers for Disease Control and Prevention Division of Viral Diseases, Pathogen Discovery	North America
USA/AZ-CDC-STM-000007238/2021	EPI_ISL_1036725	MW633919.1	Peter W. Cook et al	Helix/Illumina	Respiratory Viruses Branch, Division of Viral Diseases, Centers for Disease Control and Prevention	North America
USA/CA-CDC-FG-038322/2021	EPI_ISL_2785749	MZ477153.1	Dakota Howard et al	Fulgent Genetics	Centers for Disease Control and Prevention Division of Viral Diseases, Pathogen Discovery	North America
USA/CA-CDC-FG-069856/2021	EPI_ISL_3457788	OK146742.1	Dakota Howard et al	Fulgent Genetics	Centers for Disease Control and Prevention Division of Viral Diseases, Pathogen Discovery	North America
USA/CA-CDC-FG-060515/2021	EPI_ISL_3351279	MZ762999.1	Dakota Howard et al	Fulgent Genetics	Centers for Disease Control and Prevention Division of Viral Diseases, Pathogen Discovery	North America
USA/CA-CDC-FG-125188/2021	EPI_ISL_4457438	OK260948.1	Dakota Howard et al	Fulgent Genetics	Centers for Disease Control and Prevention Division of Viral Diseases, Pathogen Discovery	North America
USA/CA-CDC-FG-065508/2021	EPI_ISL_3521578	MZ844407.1	Dakota Howard et al	Fulgent Genetics	Centers for Disease Control and Prevention Division of Viral Diseases, Pathogen Discovery	North America
USA/CA-CDC-FG-060603/2021	EPI_ISL_3351343	MZ763063.1	Dakota Howard et al	Fulgent Genetics	Centers for Disease Control and Prevention Division of Viral Diseases, Pathogen Discovery	North America
USA/CA-CDC-FG-043970/2021	EPI_ISL_3209924	MZ699811.1	Dakota Howard et al	Fulgent Genetics	Centers for Disease Control and Prevention Division of Viral Diseases, Pathogen Discovery	North America
USA/CA-CDC-FG-120720/2021	EPI_ISL_4357511	OK207435.1	Dakota Howard et al	Fulgent Genetics	Centers for Disease Control and Prevention Division of Viral Diseases, Pathogen Discovery	North America
USA/CA-CDC-FG-067176/2021	EPI_ISL_3522383	MZ845214.1	Dakota Howard et al	Fulgent Genetics	Centers for Disease Control and Prevention Division of Viral Diseases, Pathogen Discovery	North America
USA/CA-CDC-LC0146652/2021	EPI_ISL_3518467	MZ865797.1	Dakota Howard et al	Laboratory Corporation of America	Centers for Disease Control and Prevention Division of Viral Diseases, Pathogen Discovery	North America
USA/CA-CDC-LC0069338/2021	EPI_ISL_4380599	OK234276.1	Dakota Howard et al	Laboratory Corporation of America	Centers for Disease Control and Prevention Division of Viral Diseases, Pathogen Discovery	North America
USA/CA-CDC-LC0073331/2021	EPI_ISL_4381161	OK234578.1	Dakota Howard et al	Laboratory Corporation of America	Centers for Disease Control and Prevention Division of Viral Diseases, Pathogen Discovery	North America
USA/CA-CDC-LC0034108/2021	EPI_ISL_1549858	MW914124.1	Dakota Howard et al	Laboratory Corporation of America	Centers for Disease Control and Prevention Division of Viral Diseases, Pathogen Discovery	North America
USA/CA-CDC-LC0024738/2021	EPI_ISL_1422168	MW844927.1	Peter W. Cook et al	Laboratory Corporation of America	Centers for Disease Control and Prevention Division of Viral Diseases, Pathogen Discovery	North America
USA/CA-CDC-LC0045061/2021	EPI_ISL_1799008	MZ069681.1	Dakota Howard et al	Laboratory Corporation of America	Centers for Disease Control and Prevention Division of Viral Diseases, Pathogen Discovery	North America
USA/CA-CDC-LC0085525/2021	EPI_ISL_2927195	MZ554921.1	Dakota Howard et al	Laboratory Corporation of America	Centers for Disease Control and Prevention Division of Viral Diseases, Pathogen Discovery	North America
USA/CA-CDC-STM-000064368/2021	EPI_ISL_2097638	MZ201585.1	Dakota Howard et al	Helix/Illumina	Centers for Disease Control and Prevention Division of Viral Diseases, Pathogen Discovery	North America
USA/CA-CDPH-2000047520/2021	EPI_ISL_3243761	?	Emily Smith on behalf of CDPH-COVIDNet et al	CDPH VBL	California Department of Public Health	North America
USA/CA-CDC-QDX23571769/2021	EPI_ISL_1648400	MW964978.1	Dakota Howard et al	Quest Diagnostics Incorporated	Centers for Disease Control and Prevention Division of Viral Diseases, Pathogen Discovery	North America
USA/CA-CDC-STM-000066037/2021	EPI_ISL_4346331	OK191889.1	Dakota Howard et al	Helix/Illumina	Centers for Disease Control and Prevention Division of Viral Diseases, Pathogen Discovery	North America
USA/CA-CDPH-2000018516/2021	EPI_ISL_2783263	?	CDPH-COVIDNet et al	CDPH VBL	California Department of Public Health	North America
USA/CA-CDC-QDX24799257/2021	EPI_ISL_2304639	MZ304845.1	Dakota Howard et al	Quest Diagnostics Incorporated	Centers for Disease Control and Prevention Division of Viral Diseases, Pathogen Discovery	North America
USA/CA-CDC-QDX21613693/2021	EPI_ISL_1194383	MW720721.1	Peter W. Cook et al	Quest Diagnostics Incorporated	Centers for Disease Control and Prevention Division of Viral Diseases, Pathogen Discovery	North America
USA/CA-CDC-QDX21612206/2021	EPI_ISL_1194404	MW720718.1	Peter W. Cook et al	Quest Diagnostics Incorporated	Centers for Disease Control and Prevention Division of Viral Diseases, Pathogen Discovery	North America
USA/CA-CDC-STM-000042154/2021	EPI_ISL_1576094	OK191678.1	Dakota Howard et al	Helix/Illumina	Centers for Disease Control and Prevention Division of Viral Diseases, Pathogen Discovery	North America
USA/CA-CDPH-2000047269/2021	EPI_ISL_2977394	?	CDPH-COVIDNet et al	CDPH VBL	California Department of Public Health	North America
USA/CA-CDC-QDX24236377/2021	EPI_ISL_2010958	MZ161276.1	Dakota Howard et al	Quest Diagnostics Incorporated	Centers for Disease Control and Prevention Division of Viral Diseases, Pathogen Discovery	North America
USA/CA-CDC-STM-126/2020	EPI_ISL_802625	MW485302.1	Peter W. Cook et al	Helix/Illumina	Genomics and Discovery, Respiratory Viruses Branch, Division of Viral Diseases, Centers for Disease Control and Prevention	North America
USA/CA-CDPH-2000049338/2021	EPI_ISL_3671160	?	Emily Smith on behalf of CDPH-COVIDNet et al	CDPH VBL	California Department of Public Health	North America
USA/CA-CDC-QDX22061067/2021	EPI_ISL_1291400	MW773567.1	Peter W. Cook et al	Quest Diagnostics Incorporated	Centers for Disease Control and Prevention Division of Viral Diseases, Pathogen Discovery	North America
USA/CA-CDC-QDX24236226/2021	EPI_ISL_2010903	MZ161221.1	Dakota Howard et al	Quest Diagnostics Incorporated	Centers for Disease Control and Prevention Division of Viral Diseases, Pathogen Discovery	North America
USA/CA-CDC-QDX23089300/2021	EPI_ISL_1552040	MW905378.1	Dakota Howard et al	Quest Diagnostics Incorporated	Centers for Disease Control and Prevention Division of Viral Diseases, Pathogen Discovery	North America
USA/CA-CDC-QDX21613696/2021	EPI_ISL_1194402	MW720716.1	Peter W. Cook et al	Quest Diagnostics Incorporated	Centers for Disease Control and Prevention Division of Viral Diseases, Pathogen Discovery	North America
USA/CA-CDPH-2000048110/2021	EPI_ISL_3243985	?	Emily Smith on behalf of CDPH-COVIDNet et al	CDPH VBL	California Department of Public Health	North America
USA/CA-CDPH-2000048990/2021	EPI_ISL_3244471	?	Emily Smith on behalf of CDPH-COVIDNet et al	CDPH VBL	California Department of Public Health	North America
USA/CA-CDC-STM-000056406/2021	EPI_ISL_1908114	MZ101298.1	Dakota Howard et al	Helix/Illumina	Centers for Disease Control and Prevention Division of Viral Diseases, Pathogen Discovery	North America
USA/CA-CDC-STM-050/2020	EPI_ISL_802609	MW485363.1	Peter W. Cook et al	Helix/Illumina	Genomics and Discovery, Respiratory Viruses Branch, Division of Viral Diseases, Centers for Disease Control and Prevention	North America
USA/CA-CDC-QDX25848250/2021	EPI_ISL_2871231	MZ538153.1	Dakota Howard et al	Quest Diagnostics Incorporated	Centers for Disease Control and Prevention Division of Viral Diseases, Pathogen Discovery	North America
USA/CA-CDC-QDX23803879/2021	EPI_ISL_1753045	MZ044998.1	Dakota Howard et al	Quest Diagnostics Incorporated	Centers for Disease Control and Prevention Division of Viral Diseases, Pathogen Discovery	North America
USA/CA-CDC-QDX23571768/2021	EPI_ISL_1648345	MW964923.1	Dakota Howard et al	Quest Diagnostics Incorporated	Centers for Disease Control and Prevention Division of Viral Diseases, Pathogen Discovery	North America
USA/CA-CDPH-2000036487/2021	EPI_ISL_2778248	?	CDPH-COVIDNet et al	California Department of Public Health Valencia Branch Laboratory (CDPH VBL)	California Department of Public Health	North America
USA/CA-CDC-QDX22441039/2021	EPI_ISL_1335995	MW803470.1	Peter W. Cook et al	Quest Diagnostics Incorporated	Centers for Disease Control and Prevention Division of Viral Diseases, Pathogen Discovery	North America
USA/CA-CDPH-2000047129/2021	EPI_ISL_2977276	?	CDPH-COVIDNet et al	CDPH VBL	California Department of Public Health	North America
USA/CA-CDPH-2000049629/2021	EPI_ISL_3669533	?	Emily Smith on behalf of CDPH-COVIDNet et al	CDPH VBL	California Department of Public Health	North America
USA/CA-CDC-STM-166/2020	EPI_ISL_850631	MW518234.1	Peter W. Cook et al	Helix/Illumina	Genomics and Discovery, Respiratory Viruses Branch, Division of Viral Diseases, Centers for Disease Control and Prevention	North America
USA/CA-CDC-STM-000045349/2021	EPI_ISL_1580871	OK193278.1	Dakota Howard et al	Helix/Illumina	Centers for Disease Control and Prevention Division of Viral Diseases, Pathogen Discovery	North America
USA/CA-CDC-STM-000040720/2021	EPI_ISL_1554477	MW912126.1	Dakota Howard et al	Helix/Illumina	Centers for Disease Control and Prevention Division of Viral Diseases, Pathogen Discovery	North America
USA/CA-CDC-QDX24713153/2021	EPI_ISL_2269067	MZ288538.1	Dakota Howard et al	Quest Diagnostics Incorporated	Centers for Disease Control and Prevention Division of Viral Diseases, Pathogen Discovery	North America
USA/CA-CDC-STM-130/2020	EPI_ISL_802627	MW485298.1	Peter W. Cook et al	Helix/Illumina	Genomics and Discovery, Respiratory Viruses Branch, Division of Viral Diseases, Centers for Disease Control and Prevention	North America
USA/CA-CDPH-2000046837/2021	EPI_ISL_2978151	?	CDPH-COVIDNet et al	CDPH VBL	California Department of Public Health	North America
USA/CA-CDC-QDX23009952/2021	EPI_ISL_1551805	MW904538.1	Dakota Howard et al	Quest Diagnostics Incorporated	Centers for Disease Control and Prevention Division of Viral Diseases, Pathogen Discovery	North America
USA/CA-CDPH-2000018524/2021	EPI_ISL_2783264	?	CDPH-COVIDNet et al	CDPH VBL	California Department of Public Health	North America
USA/CA-CDC-QDX24603435/2021	EPI_ISL_2268807	MZ288278.1	Dakota Howard et al	Quest Diagnostics Incorporated	Centers for Disease Control and Prevention Division of Viral Diseases, Pathogen Discovery	North America
USA/CA-CDC-STM-061/2020	EPI_ISL_802610	MW485373.1	Peter W. Cook et al	Helix/Illumina	Genomics and Discovery, Respiratory Viruses Branch, Division of Viral Diseases, Centers for Disease Control and Prevention	North America
USA/CA-CDC-QDX23430247/2021	EPI_ISL_1581859	MW929932.1	Dakota Howard et al	Quest Diagnostics Incorporated	Centers for Disease Control and Prevention Division of Viral Diseases, Pathogen Discovery	North America
USA/CA-CDPH-2000047557/2021	EPI_ISL_3247414	?	Emily Smith on behalf of CDPH-COVIDNet et al	CDPH VBL	California Department of Public Health	North America
USA/CA-CDC-QDX26075569/2021	EPI_ISL_2869105	MZ530311.1	Dakota Howard et al	Quest Diagnostics Incorporated	Centers for Disease Control and Prevention Division of Viral Diseases, Pathogen Discovery	North America
USA/CA-CDC-STM-156/2020	EPI_ISL_850633	MW518236.1	Peter W. Cook et al	Helix/Illumina	Genomics and Discovery, Respiratory Viruses Branch, Division of Viral Diseases, Centers for Disease Control and Prevention	North America
USA/CA-CDC-QDX22488048/2021	EPI_ISL_1336092	MW803569.1	Peter W. Cook et al	Quest Diagnostics Incorporated	Centers for Disease Control and Prevention Division of Viral Diseases, Pathogen Discovery	North America
USA/CA-CDPH-2000048600/2021	EPI_ISL_3244390	?	Emily Smith on behalf of CDPH-COVIDNet et al	CDPH VBL	California Department of Public Health	North America
USA/CA-CDC-STM-149/2020	EPI_ISL_850638	MW518241.1	Peter W. Cook et al	Helix/Illumina	Genomics and Discovery, Respiratory Viruses Branch, Division of Viral Diseases, Centers for Disease Control and Prevention	North America
USA/CA-CDPH-2000047936/2021	EPI_ISL_3243940	?	Emily Smith on behalf of CDPH-COVIDNet et al	CDPH VBL	California Department of Public Health	North America
USA/CA-CDC-STM-082/2020	EPI_ISL_802622	MW485335.1	Peter W. Cook et al	Helix/Illumina	Genomics and Discovery, Respiratory Viruses Branch, Division of Viral Diseases, Centers for Disease Control and Prevention	North America
USA/CA-CDC-QDX24365166/2021	EPI_ISL_2133433	MZ217247.1	Dakota Howard et al	Quest Diagnostics Incorporated	Centers for Disease Control and Prevention Division of Viral Diseases, Pathogen Discovery	North America
USA/CA-CDC-STM-080/2020	EPI_ISL_802621	MW485336.1	Peter W. Cook et al	Helix/Illumina	Genomics and Discovery, Respiratory Viruses Branch, Division of Viral Diseases, Centers for Disease Control and Prevention	North America
USA/CA-CDPH-2000049685/2021	EPI_ISL_3669463	?	Emily Smith on behalf of CDPH-COVIDNet et al	CDPH VBL	California Department of Public Health	North America
USA/CA-CDPH-3000152713/2021	EPI_ISL_5198828	OK528207.1	Emily Smith on behalf of CDPH-COVIDNet et al	CDPH VBL	California Department of Public Health	North America
USA/CA-CDPH-3000053984/2021	EPI_ISL_8400155	?	CDPH-COVIDNet et al	CDPH VBL	California Department of Public Health	North America
USA/CA-CDPH-3000152046/2021	EPI_ISL_5198330	OK528868.1	Emily Smith on behalf of CDPH-COVIDNet et al	CDPH VBL	California Department of Public Health	North America
USA/CA-CDPH-3000138988/2021	EPI_ISL_4945916	OK422036.1	Emily Smith on behalf of CDPH-COVIDNet et al	CDPH VBL	California Department of Public Health	North America
USA/CA-CDPH-3000134952/2021	EPI_ISL_4570840	OK331186.1	Emily Smith on behalf of CDPH-COVIDNet et al	CDPH VBL	California Department of Public Health	North America
USA/CA-CDPH-3000140136/2021	EPI_ISL_4926138	OK421794.1	Emily Smith on behalf of CDPH-COVIDNet et al	CDPH VBL	California Department of Public Health	North America
USA/CA-CDPH-3000033610/2021	EPI_ISL_7335725	?	Emily Smith on behalf of CDPH-COVIDNet et al	CDPH VBL	California Department of Public Health	North America
USA/CA-CDPH-3000190782/2021	EPI_ISL_5444396	OK651904.1	Emily Smith on behalf of CDPH-COVIDNet et al	CDPH VBL	California Department of Public Health	North America
USA/CA-CDPH-3000031834/2021	EPI_ISL_2891788	?	CDPH-COVIDNet et al	CDPH VBL	California Department of Public Health	North America
USA/CA-CDPH1895/2021	EPI_ISL_4474648	?	CDPH IDLB COVIDNet et al	California Department of Public Health	California Department of Public Health	North America
USA/CA-CZB-30379/2021	EPI_ISL_1821380	MZ206482.1	CZB Cliahub Consortium et al	County of San Luis Obispo Public Health Laboratory	Chan-Zuckerberg Biohub	North America
USA/CA-CDPH1939/2021	EPI_ISL_4474642	?	CDPH IDLB COVIDNet et al	California Department of Public Health	California Department of Public Health	North America
USA/CA-CDPH-500002953/2021	EPI_ISL_5441907	OK657945.1	Emily Smith on behalf of CDPH-COVIDNet et al	TPMG Regional Laboratory	California Department of Public Health	North America
USA/CA-CDPH1972/2021	EPI_ISL_4474665	?	CDPH IDLB COVIDNet et al	California Department of Public Health	California Department of Public Health	North America
USA/CA-HLX-STM-0006077-H06/2021	EPI_ISL_9548852	?	Kaiser Permanente Southern California et al	Kaiser Permanente Southern California	Helix	North America
USA/CA-CDPH1848/2021	EPI_ISL_4474631	?	CDPH IDLB COVIDNet et al	California Department of Public Health	California Department of Public Health	North America
USA/CA-CZB-32389/2021	EPI_ISL_2497640	MZ378016.1	CZB Cliahub Consortium et al	CA DPH Viral and Rickettsial Disease Laboratory	Chan-Zuckerberg Biohub	North America
USA/CA-COLOR-UCSF-CC602/2021	EPI_ISL_4300504	?	Charles Chiu et al	Color Genomics	Chiu Laboratory, University of California, San Francisco	North America
USA/CA-CZB-31046/2020	EPI_ISL_2103044	MZ841948.1	CZB Cliahub Consortium et al	County of San Luis Obispo Public Health Laboratory	Chan-Zuckerberg Biohub	North America
USA/CA-COLOR-UCSF-CC653/2021	EPI_ISL_4300554	?	Charles Chiu et al	Color Genomics	Chiu Laboratory, University of California, San Francisco	North America
USA/CA-CDPH1870/2021	EPI_ISL_4474645	?	CDPH IDLB COVIDNet et al	California Department of Public Health	California Department of Public Health	North America
USA/CA-HLX-STM-0006080-H08/2021	EPI_ISL_9548745	?	Kaiser Permanente Southern California et al	Kaiser Permanente Southern California	Helix	North America
USA/CA-CDPH1867/2021	EPI_ISL_4474690	?	CDPH IDLB COVIDNet et al	California Department of Public Health	California Department of Public Health	North America
USA/CA-CDPH1136/2021	EPI_ISL_2892534	?	CDPH IDLB COVIDNet et al	California Department of Public Health	California Department of Public Health	North America
USA/CA-CZB-33576/2020	EPI_ISL_2658635	?	CZB Cliahub Consortium et al	County of San Luis Obispo Public Health Laboratory	Chan-Zuckerberg Biohub	North America
USA/CA-CDPH1853/2021	EPI_ISL_4474638	?	CDPH IDLB COVIDNet et al	California Department of Public Health	California Department of Public Health	North America
USA/CA-CDPH1849/2021	EPI_ISL_4474644	?	CDPH IDLB COVIDNet et al	California Department of Public Health	California Department of Public Health	North America
USA/CA-CDPH670/2021	EPI_ISL_2234233	?	CDPH IDLB COVIDNet et al	California Department of Public Health	California Department of Public Health	North America
USA/CA-HLX-STM-0006198-D06/2021	EPI_ISL_9541996	?	Kaiser Permanente Southern California et al	Kaiser Permanente Southern California	Helix	North America
USA/CA-HLX-STM-0006331-H01/2021	EPI_ISL_9536086	?	Kaiser Permanente Southern California et al	Kaiser Permanente Southern California	Helix	North America
USA/CA-CZB-31524/2021	EPI_ISL_2341587	MZ378625.1	CZB Cliahub Consortium et al	CA DPH Viral and Rickettsial Disease Laboratory	Chan-Zuckerberg Biohub	North America
USA/CA-CDPH-500005264/2021	EPI_ISL_5443067	OK653935.1	Emily Smith on behalf of CDPH-COVIDNet et al	TPMG Regional Laboratory	California Department of Public Health	North America
USA/CA-HLX-STM-0006131-E06/2021	EPI_ISL_9547150	?	Kaiser Permanente Southern California et al	Kaiser Permanente Southern California	Helix	North America
USA/CA-CDPH1850/2021	EPI_ISL_4474672	?	CDPH IDLB COVIDNet et al	California Department of Public Health	California Department of Public Health	North America
USA/CA-CDPH1915/2021	EPI_ISL_4474632	?	CDPH IDLB COVIDNet et al	California Department of Public Health	California Department of Public Health	North America
USA/CA-CDPH1868/2021	EPI_ISL_4474658	?	CDPH IDLB COVIDNet et al	California Department of Public Health	California Department of Public Health	North America
USA/CA-HLX-STM-0006135-F11/2021	EPI_ISL_9546786	?	Kaiser Permanente Southern California et al	Kaiser Permanente Southern California	Helix	North America
USA/CA-CDPH-6000001929/2021	EPI_ISL_9756263	?	VRDL COVID Sequencing Hub et al	Long Beach City HD	California Department of Public Health	North America
USA/CA-CDPH1975/2021	EPI_ISL_4474664	?	CDPH IDLB COVIDNet et al	California Department of Public Health	California Department of Public Health	North America
USA/CA-HLX-STM-0006293-H03/2021	EPI_ISL_9538229	?	Kaiser Permanente Southern California et al	Kaiser Permanente Southern California	Helix	North America
USA/CA-CDPH1953/2021	EPI_ISL_4474654	?	CDPH IDLB COVIDNet et al	California Department of Public Health	California Department of Public Health	North America
USA/CA-CDPH-6000001998/2021	EPI_ISL_9765222	OM642417.1	VRDL COVID Sequencing Hub et al	San Joaquin CHD	California Department of Public Health	North America
USA/CA-HLX-STM-0006250-H07/2021	EPI_ISL_9540928	?	Kaiser Permanente Southern California et al	Kaiser Permanente Southern California	Helix	North America
USA/CA-COLOR-UCSF-CC668/2021	EPI_ISL_4300569	?	Charles Chiu et al	Color Genomics	Chiu Laboratory, University of California, San Francisco	North America
USA/CA-HLX-STM-0006198-B09/2021	EPI_ISL_9542230	?	Kaiser Permanente Southern California et al	Kaiser Permanente Southern California	Helix	North America
USA/CA-CDPH1898/2021	EPI_ISL_4474651	?	CDPH IDLB COVIDNet et al	California Department of Public Health	California Department of Public Health	North America
USA/CA-HLX-STM-0006077-F06/2021	EPI_ISL_9548973	?	Kaiser Permanente Southern California et al	Kaiser Permanente Southern California	Helix	North America
USA/CA-CZB-28461/2021	EPI_ISL_1529132	MW922019.1	CZB Cliahub Consortium et al	CA DPH Viral and Rickettsial Disease Laboratory	Chan-Zuckerberg Biohub	North America
USA/CA-COLOR-UCSF-CC849/2021	EPI_ISL_5323430	?	Charles Chiu et al	Color Genomics	Chiu Laboratory, University of California, San Francisco	North America
USA/CA-SEARCH-10373/2021	EPI_ISL_1816739	?	Nicole L Washington et al	EXCITE Lab	Andersen lab at Scripps Research	North America
USA/CA-SEARCH-103221/2021	EPI_ISL_2920325	?	SEARCH Alliance San Diego with Aaron Harding et al	Sharp HealthCare Laboratory	Andersen lab at Scripps Research	North America
USA/CA-SEARCH-103550/2021	EPI_ISL_2920424	?	SEARCH Alliance San Diego with Aaron Harding et al	Sharp HealthCare Laboratory	Andersen lab at Scripps Research	North America
USA/CA-SC-258293/2021	EPI_ISL_4673888	?	Santa Clara County Public Health Department et al	Kaiser San Jose	Santa Clara County Public Health Laboratory	North America
USA/CA-SEARCH-106359/2021	EPI_ISL_3757170	?	SEARCH Alliance San Diego with Michael Quigley et al	Scripps Medical Laboratory	Andersen lab at Scripps Research	North America
USA/CA-SC-258554/2021	EPI_ISL_4476485	?	Santa Clara County PHL et al	Santa Clara Valley Medical Center	Santa Clara County Public Health Laboratory	North America
USA/CA-SEARCH-100210/2021	EPI_ISL_2231155	?	SEARCH Alliance San Diego with Aaron Harding et al	Sharp HealthCare Laboratory	Andersen lab at Scripps Research	North America
USA/CA-LACPHL-AF00574/2021	EPI_ISL_1197060	MW726052.1	P. Hemarajata et al.	Flow Diagnostics Lab	Los Angeles County Public Health Laboratories	North America
USA/CA-SEARCH-10747/2020	EPI_ISL_1815512	?	Sydney Morgan + Marni Jacobs + Celestine Magallanes + Holly Valentine + Louise C. Laurent + SEARCH et al	EXCITE Lab	Andersen lab at Scripps Research	North America
USA/CA-SEARCH-104187/2021	EPI_ISL_3216034	?	SEARCH Alliance San Diego with Aaron Harding et al	Sharp HealthCare Laboratory	Andersen lab at Scripps Research	North America
USA/CA-SEARCH-10182/2021	EPI_ISL_1813060	?	Nicole L Washington et al	EXCITE Lab	Andersen lab at Scripps Research	North America
USA/CA-SEARCH-100969/2020	EPI_ISL_2329348	?	SEARCH Alliance San Diego with Ashleigh Murphy et al	San Diego County Public Health Laboratory	Andersen lab at Scripps Research	North America
USA/CA-LACPHL-AF00769/2021	EPI_ISL_1508905	MW883383.1	P. Hemarajata et al.	USC Clinical Lab	Los Angeles County Public Health Laboratories	North America
USA/CA-LACPHL-AF01018/2021	EPI_ISL_2260386	MZ278016.1	P. Hemarajata et al.	USC Clinical Lab	Los Angeles County Public Health Laboratories	North America
USA/CA-LACPHL-AF01346/2021	EPI_ISL_2811921	MZ496848.1	P. Hemarajata et al.	UCLA Clinical Micro Lab	Los Angeles County Public Health Laboratories	North America
USA/CA-SDCPHL-110921-300/2020	EPI_ISL_7455642	?	Maria Victorio et al	San Diego County Public Health Laboratory	San Diego County Public Health Laboratory	North America
USA/CA-OC-228/2021	EPI_ISL_3063080	?	Angelica Torres et al	Orange County Public Health Laboratory	Orange County Public Health Laboratory	North America
USA/CA-SEARCH-103907/2021	EPI_ISL_3215846	?	SEARCH Alliance San Diego with Aaron Harding et al	Sharp HealthCare Laboratory	Andersen lab at Scripps Research	North America
USA/CA-SEARCH-103137/2021	EPI_ISL_2835558	?	SEARCH Alliance San Diego with Aaron Harding et al	Sharp HealthCare Laboratory	Andersen lab at Scripps Research	North America
USA/CA-MCPHL-MC02125/2021	EPI_ISL_2955363	?	Monterey County Public Health Laboratory et al	Monterey County Public Health Laboratory	Monterey County Public Health Laboratory	North America
USA/CA-LACPHL-AF00841/2021	EPI_ISL_1508930	MW883364.1	P. Hemarajata et al.	USC Clinical Lab	Los Angeles County Public Health Laboratories	North America
USA/CA-LACPHL-AF01004/2021	EPI_ISL_2259435	MZ277293.1	P. Hemarajata et al.	USC Clinical Lab	Los Angeles County Public Health Laboratories	North America
USA/CA-LACPHL-AF00789/2021	EPI_ISL_1506123	MW881281.1	P. Hemarajata et al.	USC Clinical Lab	Los Angeles County Public Health Laboratories	North America
USA/CA-SEARCH-103074/2021	EPI_ISL_2835515	?	SEARCH Alliance San Diego with Aaron Harding et al	Sharp HealthCare Laboratory	Andersen lab at Scripps Research	North America
USA/CO-CDC-MMB09356113/2021	EPI_ISL_3427267	MZ809461.1	Dakota Howard et al	Mako Medical	Centers for Disease Control and Prevention Division of Viral Diseases, Pathogen Discovery	North America
USA/CO-CDC-ASC210231586/2021	EPI_ISL_3818499	MZ968668.1	Dakota Howard et al	Aegis Sciences Corporation	Centers for Disease Control and Prevention Division of Viral Diseases, Pathogen Discovery	North America
USA/CO-CDC-MMB09610911/2021	EPI_ISL_3864860	MZ998316.1	Dakota Howard et al	Mako Medical	Centers for Disease Control and Prevention Division of Viral Diseases, Pathogen Discovery	North America
USA/CO-CDC-ASC210085365/2021	EPI_ISL_4994412	OK581397.1	Dakota Howard et al	Aegis Sciences Corporation	Centers for Disease Control and Prevention Division of Viral Diseases, Pathogen Discovery	North America
USA/CO-CDC-MMB09450713/2021	EPI_ISL_3428267	MZ810379.1	Dakota Howard et al	Mako Medical	Centers for Disease Control and Prevention Division of Viral Diseases, Pathogen Discovery	North America
USA/CA-SEARCH-5574/2020	EPI_ISL_751801	MW422255.1	SEARCH Alliance San Diego et al	UCSD EXCITE	Andersen lab at Scripps Research	North America
USA/CO-CDC-ASC210231585/2021	EPI_ISL_3818498	MZ968667.1	Dakota Howard et al	Aegis Sciences Corporation	Centers for Disease Control and Prevention Division of Viral Diseases, Pathogen Discovery	North America
USA/CO-CDC-MMB09344044/2021	EPI_ISL_3110798	MZ650697.1	Dakota Howard et al	Mako Medical	Centers for Disease Control and Prevention Division of Viral Diseases, Pathogen Discovery	North America
USA/CA-SEARCH-17112/2021	EPI_ISL_1815727	?	Nicole L Washington et al	EXCITE Lab	Andersen lab at Scripps Research	North America
USA/CO-CDC-MMB08824137/2021	EPI_ISL_2451067	MZ360276.1	Dakota Howard et al	Mako Medical	Centers for Disease Control and Prevention Division of Viral Diseases, Pathogen Discovery	North America
USA/CA-SEARCH-13366/2021	EPI_ISL_1814901	?	Nicole L Washington et al	EXCITE Lab	Andersen lab at Scripps Research	North America
USA/CO-CDC-MMB09702214/2021	EPI_ISL_4185427	OK109737.1	Dakota Howard et al	Mako Medical	Centers for Disease Control and Prevention Division of Viral Diseases, Pathogen Discovery	North America
USA/CO-CDC-MMB08739690/2021	EPI_ISL_2646620	MZ434405.1	Dakota Howard et al	Mako Medical	Centers for Disease Control and Prevention Division of Viral Diseases, Pathogen Discovery	North America
USA/CO-CDC-MMB08625197/2021	EPI_ISL_2382142	MZ429254.1	Dakota Howard et al	Mako Medical	Centers for Disease Control and Prevention Division of Viral Diseases, Pathogen Discovery	North America
USA/CO-CDC-ASC210068275/2021	EPI_ISL_1999919	MZ214955.1	Dakota Howard et al	Aegis Sciences Corporation	Centers for Disease Control and Prevention Division of Viral Diseases, Pathogen Discovery	North America
USA/CO-CDC-MMB08597160/2021	EPI_ISL_2371459	MZ320270.1	Dakota Howard et al	Mako Medical	Centers for Disease Control and Prevention Division of Viral Diseases, Pathogen Discovery	North America
USA/CO-CDC-MMB09415734/2021	EPI_ISL_3427852	MZ810001.1	Dakota Howard et al	Mako Medical	Centers for Disease Control and Prevention Division of Viral Diseases, Pathogen Discovery	North America
USA/CA-SEARCH-11614/2021	EPI_ISL_1816342	?	Nicole L Washington et al	EXCITE Lab	Andersen lab at Scripps Research	North America
USA/CO-CDC-ASC210034935/2021	EPI_ISL_2043546	MZ185150.1	Dakota Howard et al	Aegis Sciences Corporation	Centers for Disease Control and Prevention Division of Viral Diseases, Pathogen Discovery	North America
USA/CO-CDC-MMB09037551/2021	EPI_ISL_2786050	MZ491954.1	Dakota Howard et al	Mako Medical	Centers for Disease Control and Prevention Division of Viral Diseases, Pathogen Discovery	North America
USA/CO-CDC-MMB09326018/2021	EPI_ISL_4348266	OK242709.1	Dakota Howard et al	Mako Medical	Centers for Disease Control and Prevention Division of Viral Diseases, Pathogen Discovery	North America
USA/CO-CDC-MMB11365048/2021	EPI_ISL_7122128	OL707886.1	Dakota Howard et al	Mako Medical	Centers for Disease Control and Prevention Division of Viral Diseases, Pathogen Discovery	North America
USA/CA-SEARCH-15980/2021	EPI_ISL_1814365	?	Nicole L Washington et al	EXCITE Lab	Andersen lab at Scripps Research	North America
USA/CO-CDC-MMB08716956/2021	EPI_ISL_2488998	MZ375675.1	Dakota Howard et al	Mako Medical	Centers for Disease Control and Prevention Division of Viral Diseases, Pathogen Discovery	North America
USA/CO-CDC-LC0045240/2021	EPI_ISL_1799253	MZ069922.1	Dakota Howard et al	Laboratory Corporation of America	Centers for Disease Control and Prevention Division of Viral Diseases, Pathogen Discovery	North America
USA/CO-CDC-MMB09358135/2021	EPI_ISL_3065493	OK242522.1	Dakota Howard et al	Mako Medical	Centers for Disease Control and Prevention Division of Viral Diseases, Pathogen Discovery	North America
USA/CO-CDC-MMB08918764/2021	EPI_ISL_2647394	MZ432158.1	Dakota Howard et al	Mako Medical	Centers for Disease Control and Prevention Division of Viral Diseases, Pathogen Discovery	North America
USA/CA-SEARCH-13658/2020	EPI_ISL_1814304	?	Sydney Morgan + Marni Jacobs + Celestine Magallanes + Holly Valentine + Louise C. Laurent + SEARCH et al	EXCITE Lab	Andersen lab at Scripps Research	North America
USA/CO-CDC-ASC210231582/2021	EPI_ISL_3818496	MZ968665.1	Dakota Howard et al	Aegis Sciences Corporation	Centers for Disease Control and Prevention Division of Viral Diseases, Pathogen Discovery	North America
USA/CO-CDC-MMB09138011/2021	EPI_ISL_4347974	OK241257.1	Dakota Howard et al	Mako Medical	Centers for Disease Control and Prevention Division of Viral Diseases, Pathogen Discovery	North America
USA/CO-CDC-IBX157022714069/2021	EPI_ISL_2014318	MZ168063.1	Dakota Howard et al	Infinity Biologix	Centers for Disease Control and Prevention Division of Viral Diseases, Pathogen Discovery	North America
USA/CO-CDC-MMB09368262/2021	EPI_ISL_3427417	MZ809566.1	Dakota Howard et al	Mako Medical	Centers for Disease Control and Prevention Division of Viral Diseases, Pathogen Discovery	North America
USA/CO-CDC-MMB09103450/2021	EPI_ISL_2875292	MZ532715.1	Dakota Howard et al	Mako Medical	Centers for Disease Control and Prevention Division of Viral Diseases, Pathogen Discovery	North America
USA/CO-CDC-ASC210048037/2021	EPI_ISL_1667655	MW990633.1	Dakota Howard et al	Aegis Sciences Corporation	Centers for Disease Control and Prevention Division of Viral Diseases, Pathogen Discovery	North America
USA/CA-SEARCH-14750/2021	EPI_ISL_1816151	?	Nicole L Washington et al	EXCITE Lab	Andersen lab at Scripps Research	North America
USA/CA-SEARCH-17121/2021	EPI_ISL_1813648	?	Nicole L Washington et al	EXCITE Lab	Andersen lab at Scripps Research	North America
USA/CO-CDC-MMB09348583/2021	EPI_ISL_3065413	OK240137.1	Dakota Howard et al	Mako Medical	Centers for Disease Control and Prevention Division of Viral Diseases, Pathogen Discovery	North America
USA/CO-CDC-ASC210053835/2021	EPI_ISL_1685724	MZ022334.1	Dakota Howard et al	Aegis Sciences Corporation	Centers for Disease Control and Prevention Division of Viral Diseases, Pathogen Discovery	North America
USA/CA-SEARCH-7520/2021	EPI_ISL_1295793	?	SEARCH Alliance San Diego with Aaron Harding et al	Sharp HealthCare Laboratory	Andersen lab at Scripps Research	North America
USA/CO-CDC-MMB09385034/2021	EPI_ISL_3427604	MZ809753.1	Dakota Howard et al	Mako Medical	Centers for Disease Control and Prevention Division of Viral Diseases, Pathogen Discovery	North America
USA/CA-UCSF-JD1034/2021	EPI_ISL_3374531	?	Jeffery Whitman et al	Zuckerberg San Francisco General Hospital	DeRisi Lab, University of California, San Francisco	North America
USA/CA-SEARCH-14238/2020	EPI_ISL_1813975	?	David Pride et al	EXCITE Lab	Andersen lab at Scripps Research	North America
USA/CA-SEARCH-13925/2021	EPI_ISL_1814357	?	Nicole L Washington et al	EXCITE Lab	Andersen lab at Scripps Research	North America
USA/CO-CDC-MMB09090994/2021	EPI_ISL_2875274	MZ532697.1	Dakota Howard et al	Mako Medical	Centers for Disease Control and Prevention Division of Viral Diseases, Pathogen Discovery	North America
USA/CA-SEARCH-10855/2021	EPI_ISL_1816740	?	Nicole L Washington et al	EXCITE Lab	Andersen lab at Scripps Research	North America
USA/CO-CDC-MMB09066063/2021	EPI_ISL_2786032	MZ491936.1	Dakota Howard et al	Mako Medical	Centers for Disease Control and Prevention Division of Viral Diseases, Pathogen Discovery	North America
USA/CO-CDC-LC0033853/2021	EPI_ISL_1549804	MW914070.1	Dakota Howard et al	Laboratory Corporation of America	Centers for Disease Control and Prevention Division of Viral Diseases, Pathogen Discovery	North America
USA/CO-CDC-LC0039210/2021	EPI_ISL_1612117	MZ003238.1	Dakota Howard et al	Laboratory Corporation of America	Centers for Disease Control and Prevention Division of Viral Diseases, Pathogen Discovery	North America
USA/CO-CDC-LC0039608/2021	EPI_ISL_1612659	MZ003752.1	Dakota Howard et al	Laboratory Corporation of America	Centers for Disease Control and Prevention Division of Viral Diseases, Pathogen Discovery	North America
USA/CO-CDC-MMB09083804/2021	EPI_ISL_2786169	MZ492073.1	Dakota Howard et al	Mako Medical	Centers for Disease Control and Prevention Division of Viral Diseases, Pathogen Discovery	North America
USA/CO-CDC-ASC210040110/2021	EPI_ISL_1834955	MZ083502.1	Dakota Howard et al	Aegis Sciences Corporation	Centers for Disease Control and Prevention Division of Viral Diseases, Pathogen Discovery	North America
USA/CA-SEARCH-13991/2021	EPI_ISL_1813272	?	Nicole L Washington et al	EXCITE Lab	Andersen lab at Scripps Research	North America
USA/CA-SEARCH-14969/2021	EPI_ISL_1814278	?	Nicole L Washington et al	EXCITE Lab	Andersen lab at Scripps Research	North America
USA/CA-SEARCH-13963/2021	EPI_ISL_1814019	?	Nicole L Washington et al	EXCITE Lab	Andersen lab at Scripps Research	North America
USA/CO-CDC-MMB09128002/2021	EPI_ISL_4347789	OK240266.1	Dakota Howard et al	Mako Medical	Centers for Disease Control and Prevention Division of Viral Diseases, Pathogen Discovery	North America
USA/CA-SEARCH-7516/2021	EPI_ISL_1295791	?	SEARCH Alliance San Diego with Aaron Harding et al	Sharp HealthCare Laboratory	Andersen lab at Scripps Research	North America
USA/CO-CDC-LC0015176/2021	EPI_ISL_1193350	MW721531.1	Peter W. Cook et al	Laboratory Corporation of America	Centers for Disease Control and Prevention Division of Viral Diseases, Pathogen Discovery	North America
USA/CO-CDC-ASC210007761/2021	EPI_ISL_1561571	MW993930.1	Dakota Howard et al	Aegis Sciences Corporation	Centers for Disease Control and Prevention Division of Viral Diseases, Pathogen Discovery	North America
USA/CO-CDC-ASC210004192/2021	EPI_ISL_1550491	MW905133.1	Dakota Howard et al	Aegis Sciences Corporation	Centers for Disease Control and Prevention Division of Viral Diseases, Pathogen Discovery	North America
USA/CA-SEARCH-16231/2021	EPI_ISL_1814842	?	Fred Wu et al	EXCITE Lab	Andersen lab at Scripps Research	North America
USA/CO-CDC-MMB09464640/2021	EPI_ISL_4275908	OK174502.1	Dakota Howard et al	Mako Medical	Centers for Disease Control and Prevention Division of Viral Diseases, Pathogen Discovery	North America
USA/CO-CDC-ASC210047365/2021	EPI_ISL_1736379	MZ075013.1	Dakota Howard et al	Aegis Sciences Corporation	Centers for Disease Control and Prevention Division of Viral Diseases, Pathogen Discovery	North America
USA/CO-CDC-MMB08820494/2021	EPI_ISL_2441032	MZ354817.1	Dakota Howard et al	Mako Medical	Centers for Disease Control and Prevention Division of Viral Diseases, Pathogen Discovery	North America
USA/CO-CDC-MMB09636839/2021	EPI_ISL_4237843	OK149644.1	Dakota Howard et al	Mako Medical	Centers for Disease Control and Prevention Division of Viral Diseases, Pathogen Discovery	North America
USA/CA-SEARCH-11175/2021	EPI_ISL_1816624	?	Nicole L Washington et al	EXCITE Lab	Andersen lab at Scripps Research	North America
USA/CO-CDC-LC0060177/2021	EPI_ISL_2305380	MZ306805.1	Dakota Howard et al	Laboratory Corporation of America	Centers for Disease Control and Prevention Division of Viral Diseases, Pathogen Discovery	North America
USA/CO-CDC-ASC210026945/2021	EPI_ISL_1688290	MZ024720.1	Dakota Howard et al	Aegis Sciences Corporation	Centers for Disease Control and Prevention Division of Viral Diseases, Pathogen Discovery	North America
USA/CO-CDC-ASC210019467/2021	EPI_ISL_1650696	MW969016.1	Dakota Howard et al	Aegis Sciences Corporation	Centers for Disease Control and Prevention Division of Viral Diseases, Pathogen Discovery	North America
USA/CA-UCSF-CC348/2021	EPI_ISL_4261995	?	Charles Chiu et al	Chiu Laboratory, University of California, San Francisco	Chiu Laboratory, University of California, San Francisco	North America
USA/CO-CDC-MMB09011171/2021	EPI_ISL_2875186	MZ532609.1	Dakota Howard et al	Mako Medical	Centers for Disease Control and Prevention Division of Viral Diseases, Pathogen Discovery	North America
USA/CO-CDC-MMB09416871/2021	EPI_ISL_3427730	MZ809879.1	Dakota Howard et al	Mako Medical	Centers for Disease Control and Prevention Division of Viral Diseases, Pathogen Discovery	North America
USA/CO-CDC-MMB09066059/2021	EPI_ISL_2786008	MZ491912.1	Dakota Howard et al	Mako Medical	Centers for Disease Control and Prevention Division of Viral Diseases, Pathogen Discovery	North America
USA/CO-Broad_WarriorLab-00138/2021	EPI_ISL_1011609	MW617641.1	Lemieux et al	Warrior Diagnostics Laboratory	Infectious Disease Program, Broad Institute of Harvard and MIT	North America
USA/CO-CDC-MMB09113668/2021	EPI_ISL_4347841	OK240510.1	Dakota Howard et al	Mako Medical	Centers for Disease Control and Prevention Division of Viral Diseases, Pathogen Discovery	North America
USA/CO-CDC-MMB08935031/2021	EPI_ISL_2647475	MZ432239.1	Dakota Howard et al	Mako Medical	Centers for Disease Control and Prevention Division of Viral Diseases, Pathogen Discovery	North America
USA/CA-SEARCH-9678/2021	EPI_ISL_1969526	?	SEARCH Alliance San Diego with Michael Quigley et al	Scripps Medical Laboratory	Andersen lab at Scripps Research	North America
USA/CO-CDC-MMB08714133/2021	EPI_ISL_2489022	MZ375699.1	Dakota Howard et al	Mako Medical	Centers for Disease Control and Prevention Division of Viral Diseases, Pathogen Discovery	North America
USA/CA-Stanford-15_S35/2021	EPI_ISL_3050290	?	Nathan Hammond et al	Stanford Health Care	Stanford University School of Medicine, Clinical Virology Laboratory	North America
USA/CO-CDC-MMB09125593/2021	EPI_ISL_2786306	MZ492210.1	Dakota Howard et al	Mako Medical	Centers for Disease Control and Prevention Division of Viral Diseases, Pathogen Discovery	North America
USA/CO-CDC-MMB08584328/2021	EPI_ISL_2372500	MZ321624.1	Dakota Howard et al	Mako Medical	Centers for Disease Control and Prevention Division of Viral Diseases, Pathogen Discovery	North America
USA/CA-SEARCH-16808/2021	EPI_ISL_1814105	?	Nicole L Washington et al	EXCITE Lab	Andersen lab at Scripps Research	North America
USA/CO-CDC-ASC210034937/2021	EPI_ISL_2043548	MZ185152.1	Dakota Howard et al	Aegis Sciences Corporation	Centers for Disease Control and Prevention Division of Viral Diseases, Pathogen Discovery	North America
USA/CO-CDC-FG-039612/2021	EPI_ISL_2928689	MZ717216.1	Dakota Howard et al	Fulgent Genetics	Centers for Disease Control and Prevention Division of Viral Diseases, Pathogen Discovery	North America
USA/CA-SEARCH-9167/2021	EPI_ISL_1794917	?	SEARCH Alliance San Diego with Aaron Harding et al	Sharp HealthCare Laboratory	Andersen lab at Scripps Research	North America
USA/CO-CDC-MMB09636831/2021	EPI_ISL_4237850	OK149649.1	Dakota Howard et al	Mako Medical	Centers for Disease Control and Prevention Division of Viral Diseases, Pathogen Discovery	North America
USA/CO-CDC-MMB09608917/2021	EPI_ISL_3864487	MZ997996.1	Dakota Howard et al	Mako Medical	Centers for Disease Control and Prevention Division of Viral Diseases, Pathogen Discovery	North America
USA/CO-CDC-MMB09534028/2021	EPI_ISL_3603545	MZ874074.1	Dakota Howard et al	Mako Medical	Centers for Disease Control and Prevention Division of Viral Diseases, Pathogen Discovery	North America
USA/CO-CDC-MMB09556607/2021	EPI_ISL_3603896	MZ876640.1	Dakota Howard et al	Mako Medical	Centers for Disease Control and Prevention Division of Viral Diseases, Pathogen Discovery	North America
USA/CO-CDC-MMB09081918/2021	EPI_ISL_2875275	MZ532698.1	Dakota Howard et al	Mako Medical	Centers for Disease Control and Prevention Division of Viral Diseases, Pathogen Discovery	North America
USA/CO-CDC-MMB09059203/2021	EPI_ISL_2786194	MZ492098.1	Dakota Howard et al	Mako Medical	Centers for Disease Control and Prevention Division of Viral Diseases, Pathogen Discovery	North America
USA/CO-CDC-MMB09475169/2021	EPI_ISL_3428720	MZ804461.1	Dakota Howard et al	Mako Medical	Centers for Disease Control and Prevention Division of Viral Diseases, Pathogen Discovery	North America
USA/CA-SEARCH-13697/2021	EPI_ISL_1815910	?	Nicole L Washington et al	EXCITE Lab	Andersen lab at Scripps Research	North America
USA/CO-CDC-FG-087760/2021	EPI_ISL_4367919	OK211950.1	Dakota Howard et al	Fulgent Genetics	Centers for Disease Control and Prevention Division of Viral Diseases, Pathogen Discovery	North America
USA/CA-SEARCH-9014/2020	EPI_ISL_1794804	?	SEARCH Alliance San Diego with Michael Quigley et al	Scripps Medical Laboratory	Andersen lab at Scripps Research	North America
USA/CA-SEARCH-11481/2021	EPI_ISL_1814326	?	Nicole L Washington et al	EXCITE Lab	Andersen lab at Scripps Research	North America
USA/CO-CDC-LC0058752/2021	EPI_ISL_2184895	MZ253997.1	Dakota Howard et al	Laboratory Corporation of America	Centers for Disease Control and Prevention Division of Viral Diseases, Pathogen Discovery	North America
USA/CA-SEARCH-109012/2021	EPI_ISL_5236428	?	SEARCH Alliance San Diego with Michael Quigley et al	Scripps Medical Laboratory	Andersen lab at Scripps Research	North America
USA/CO-CDC-MMB09649037/2021	EPI_ISL_4196151	OK138162.1	Dakota Howard et al	Mako Medical	Centers for Disease Control and Prevention Division of Viral Diseases, Pathogen Discovery	North America
USA/CA-USAFSAM-S4248/2021	EPI_ISL_3384817	?	Anthony Fries et al	US Air Force School of Aerospace Medicine	US Air Force School of Aerospace Medicine	North America
USA/CO-CDC-MMB08723470/2021	EPI_ISL_2646659	MZ434444.1	Dakota Howard et al	Mako Medical	Centers for Disease Control and Prevention Division of Viral Diseases, Pathogen Discovery	North America
USA/CO-CDPHE-2100349183/2021	EPI_ISL_1097527	MW684594.1	Laura Bankers et al	Colorado Department of Public Health and Environment	Colorado Department of Puplic Health and Environment	North America
USA/CO-CDPHE-2100191997/2021	EPI_ISL_1038868	MW648257.1	Laura Bankers et al	Colorado Department of Public Health and Environment	Colorado Department of Puplic Health and Environment	North America
USA/CO-CDPHE-2101044866/2021	EPI_ISL_2310461	OM170818.1	Laura Bankers et al	Colorado Department of Public Health and Environment	Colorado Department of Public Health and Environment	North America
USA/CO-CDPHE-2100510247/2021	EPI_ISL_1234200	MW796824.1	Laura Bankers et al	Colorado Department of Public Health and Environment	Colorado Department of Public Health and Environment	North America
USA/CO-CDPHE-2101125112/2021	EPI_ISL_2550092	OM211526.1	Laura Bankers et al	Colorado Department of Public Health and Environment	Colorado Department of Public Health and Environment	North America
USA/CO-CDPHE-2100348946/2021	EPI_ISL_1097519	MW684586.1	Laura Bankers et al	Colorado Department of Public Health and Environment	Colorado Department of Puplic Health and Environment	North America
USA/CO-CDPHE-2101543457/2021	EPI_ISL_4574611	OK350050.1	Laura Bankers et al	Colorado Department of Public Health and Environment	Colorado Department of Public Health and Environment	North America
USA/CO-CDPHE-2100677149/2021	EPI_ISL_1539872	OM067674.1	Laura Bankers et al	Colorado Department of Public Health and Environment	Colorado Department of Public Health and Environment	North America
USA/CO-CDPHE-2100449095/2021	EPI_ISL_1169660	MW715207.1	Laura Bankers et al	Colorado Department of Public Health and Environment	Colorado Department of Public Health and Environment	North America
USA/CO-CDPHE-2100730444/2021	EPI_ISL_2195005	OM068570.1	Laura Bankers et al	Colorado Department of Public Health and Environment	Colorado Department of Public Health and Environment	North America
USA/CO-CDPHE-2101020834/2021	EPI_ISL_2309985	OM170994.1	Laura Bankers et al	Colorado Department of Public Health and Environment	Colorado Department of Public Health and Environment	North America
USA/CO-CDPHE-2100529465/2021	EPI_ISL_1234282	MW796901.1	Laura Bankers et al	Colorado Department of Public Health and Environment	Colorado Department of Public Health and Environment	North America
USA/CO-CDPHE-2100506699/2021	EPI_ISL_1234147	MW796774.1	Laura Bankers et al	Colorado Department of Public Health and Environment	Colorado Department of Public Health and Environment	North America
USA/CO-CDPHE-2100261000/2021	EPI_ISL_983728	MW629473.1	Laura Bankers et al	Colorado Department of Public Health and Environment	Colorado Department of Puplic Health and Environment	North America
USA/CO-CDPHE-2101378764/2021	EPI_ISL_3583529	MZ936863.1	Laura Bankers et al	Colorado Department of Public Health and Environment	Colorado Department of Public Health and Environment	North America
USA/CO-CDPHE-2100740416/2021	EPI_ISL_2195068	OM068352.1	Laura Bankers et al	Colorado Department of Public Health and Environment	Colorado Department of Public Health and Environment	North America
USA/CO-CDPHE-2100874211/2021	EPI_ISL_6211161	OL544476.1	Laura Bankers et al	Colorado Department of Public Health and Environment	Colorado Department of Public Health and Environment	North America
USA/CO-CDPHE-2100665733/2021	EPI_ISL_1539842	OM067405.1	Laura Bankers et al	Colorado Department of Public Health and Environment	Colorado Department of Public Health and Environment	North America
USA/CO-CDPHE-2101511124/2021	EPI_ISL_4963941	OK483295.1	Laura Bankers et al	Colorado Department of Public Health and Environment	Colorado Department of Public Health and Environment	North America
USA/CO-CDPHE-2101139341/2021	EPI_ISL_2550171	OM211441.1	Laura Bankers et al	Colorado Department of Public Health and Environment	Colorado Department of Public Health and Environment	North America
USA/CO-CDPHE-2100779419/2021	EPI_ISL_1665677	OM163222.1	Laura Bankers et al	Colorado Department of Public Health and Environment	Colorado Department of Public Health and Environment	North America
USA/CO-CDPHE-2100677206/2021	EPI_ISL_1539881	OM067628.1	Laura Bankers et al	Colorado Department of Public Health and Environment	Colorado Department of Public Health and Environment	North America
USA/CO-CDPHE-2101669443/2021	EPI_ISL_4635911	OK397025.1	Laura Bankers et al	Colorado Department of Public Health and Environment	Colorado Department of Public Health and Environment	North America
USA/CO-CDPHE-2100356797/2021	EPI_ISL_1038916	MW648279.1	Laura Bankers et al	Colorado Department of Public Health and Environment	Colorado Department of Puplic Health and Environment	North America
USA/CO-CDPHE-2100831829/2021	EPI_ISL_2276792	OM138167.1	Laura Bankers et al	Colorado Department of Public Health and Environment	Colorado Department of Public Health and Environment	North America
USA/CO-CDPHE-2100438100/2021	EPI_ISL_1169646	MW715155.1	Laura Bankers et al	Colorado Department of Public Health and Environment	Colorado Department of Public Health and Environment	North America
USA/CO-CDPHE-2100506702/2021	EPI_ISL_1234149	MW796776.1	Laura Bankers et al	Colorado Department of Public Health and Environment	Colorado Department of Public Health and Environment	North America
USA/CO-CDPHE-2101556506/2021	EPI_ISL_5987348	OL453401.1	Laura Bankers et al	Colorado Department of Public Health and Environment	Colorado Department of Public Health and Environment	North America
USA/CO-CDPHE-2100289437/2021	EPI_ISL_6582363	OL678875.1	Laura Bankers et al	Colorado Department of Public Health and Environment	Colorado Department of Public Health and Environment	North America
USA/CO-CDPHE-2100783860/2021	EPI_ISL_1665728	OM163434.1	Laura Bankers et al	Colorado Department of Public Health and Environment	Colorado Department of Public Health and Environment	North America
USA/CO-CDPHE-2100899268/2021	EPI_ISL_6211363	OL544243.1	Laura Bankers et al	Colorado Department of Public Health and Environment	Colorado Department of Public Health and Environment	North America
USA/CO-CDPHE-2101530117/2021	EPI_ISL_4474868	OK283249.1	Laura Bankers et al	Colorado Department of Public Health and Environment	Colorado Department of Public Health and Environment	North America
USA/CO-CDPHE-2100243068/2021	EPI_ISL_1097474	MW684541.1	Laura Bankers et al	Colorado Department of Public Health and Environment	Colorado Department of Puplic Health and Environment	North America
USA/CO-CDPHE-2100243391/2021	EPI_ISL_954855	MW629277.1	Laura Bankers et al	Colorado Department of Public Health and Environment	Colorado Department of Puplic Health and Environment	North America
USA/CO-CDC-QDX22634171/2021	EPI_ISL_1422672	MW841811.1	Peter W. Cook et al	Quest Diagnostics Incorporated	Centers for Disease Control and Prevention Division of Viral Diseases, Pathogen Discovery	North America
USA/CO-CDPHE-2100800463/2021	EPI_ISL_1665835	OM163127.1	Laura Bankers et al	Colorado Department of Public Health and Environment	Colorado Department of Public Health and Environment	North America
USA/CO-CDPHE-2100957811/2021	EPI_ISL_2309421	OM249404.1	Laura Bankers et al	Colorado Department of Public Health and Environment	Colorado Department of Public Health and Environment	North America
USA/CO-CDPHE-2100689862/2021	EPI_ISL_1539930	OM067808.1	Laura Bankers et al	Colorado Department of Public Health and Environment	Colorado Department of Public Health and Environment	North America
USA/CO-CDPHE-2100156850/2020	EPI_ISL_751800	MW422256.1	Laura Bankers et al	Colorado Department of Public Health and Environment	Colorado Department of Public Health & Environment	North America
USA/CO-CDPHE-2100961330/2021	EPI_ISL_2310053	OM170834.1	Laura Bankers et al	Colorado Department of Public Health and Environment	Colorado Department of Public Health and Environment	North America
USA/CO-CDPHE-2102178511/2021	EPI_ISL_7680647	?	Laura Bankers et al	Colorado Department of Public Health and Environment	Colorado Department of Public Health and Environment	North America
USA/CO-CDPHE-2101505965/2021	EPI_ISL_4301167	OK273092.1	Laura Bankers et al	Colorado Department of Public Health and Environment	Colorado Department of Public Health and Environment	North America
USA/CO-CDPHE-2100280261B/2021	EPI_ISL_983727	MW629484.1	Laura Bankers et al	Colorado Department of Public Health and Environment	Colorado Department of Puplic Health and Environment	North America
USA/CO-CDPHE-2100510239/2021	EPI_ISL_1234196	MW796820.1	Laura Bankers et al	Colorado Department of Public Health and Environment	Colorado Department of Public Health and Environment	North America
USA/CO-CDPHE-2100159045/2020	EPI_ISL_857047	?	Laura Bankers et al	Colorado Department of Public Health and Environment	Colorado Department of Puplic Health and Environment	North America
USA/CO-CDPHE-2101717645/2021	EPI_ISL_5280284	OK595990.1	Laura Bankers et al	Colorado Department of Public Health and Environment	Colorado Department of Public Health and Environment	North America
USA/CO-CDPHE-2100307634/2021	EPI_ISL_983725	MW629525.1	Laura Bankers et al	Colorado Department of Public Health and Environment	Colorado Department of Puplic Health and Environment	North America
USA/CO-CDPHE-2101658706/2021	EPI_ISL_5155480	OK596610.1	Laura Bankers et al	Colorado Department of Public Health and Environment	Colorado Department of Public Health and Environment	North America
USA/CO-CDPHE-2100560570/2021	EPI_ISL_1300160	MW793662.1	Laura Bankers et al	Colorado Department of Public Health and Environment	Colorado Department of Public Health and Environment	North America
USA/CO-CDPHE-2101523699/2021	EPI_ISL_4301253	OK272820.1	Laura Bankers et al	Colorado Department of Public Health and Environment	Colorado Department of Public Health and Environment	North America
USA/CO-CDPHE-2101253890/2021	EPI_ISL_3159914	MZ830481.1	Laura Bankers et al	Colorado Department of Public Health and Environment	Colorado Department of Public Health and Environment	North America
USA/CO-CDPHE-2100560566/2021	EPI_ISL_1300156	MW793658.1	Laura Bankers et al	Colorado Department of Public Health and Environment	Colorado Department of Public Health and Environment	North America
USA/CO-CDPHE-2100290548/2021	EPI_ISL_983721	MW629503.1	Laura Bankers et al	Colorado Department of Public Health and Environment	Colorado Department of Puplic Health and Environment	North America
USA/CO-CDPHE-2100291324/2021	EPI_ISL_983726	MW629504.1	Laura Bankers et al	Colorado Department of Public Health and Environment	Colorado Department of Puplic Health and Environment	North America
USA/CO-CDPHE-2101255432/2021	EPI_ISL_3159787	MZ830508.1	Laura Bankers et al	Colorado Department of Public Health and Environment	Colorado Department of Public Health and Environment	North America
USA/CO-CDPHE-2100478870/2021	EPI_ISL_1169659	MW715273.1	Laura Bankers et al	Colorado Department of Public Health and Environment	Colorado Department of Public Health and Environment	North America
USA/CO-CDC-MMB12253540/2021	EPI_ISL_8263131	OM075105.1	Dakota Howard et al	Mako Medical	Centers for Disease Control and Prevention Division of Viral Diseases, Pathogen Discovery	North America
USA/CO-CDPHE-2100348947/2021	EPI_ISL_1097520	MW684587.1	Laura Bankers et al	Colorado Department of Public Health and Environment	Colorado Department of Puplic Health and Environment	North America
USA/CO-CDPHE-2101086526/2021	EPI_ISL_2549935	OM171185.1	Laura Bankers et al	Colorado Department of Public Health and Environment	Colorado Department of Public Health and Environment	North America
USA/CO-CDPHE-2100549228/2021	EPI_ISL_1234350	MW796970.1	Laura Bankers et al	Colorado Department of Public Health and Environment	Colorado Department of Public Health and Environment	North America
USA/CO-CDPHE-2100510207/2021	EPI_ISL_1234175	MW796800.1	Laura Bankers et al	Colorado Department of Public Health and Environment	Colorado Department of Public Health and Environment	North America
USA/CO-CDPHE-2100478807/2021	EPI_ISL_1169668	MW715261.1	Laura Bankers et al	Colorado Department of Public Health and Environment	Colorado Department of Public Health and Environment	North America
USA/CO-CDPHE-2101593310/2021	EPI_ISL_6678322	OL702637.1	Laura Bankers et al	Colorado Department of Public Health and Environment	Colorado Department of Public Health and Environment	North America
USA/CO-CDPHE-2100498838/2021	EPI_ISL_1234108	?	Laura Bankers et al	Colorado Department of Public Health and Environment	Colorado Department of Public Health and Environment	North America
USA/CO-CDPHE-2100167621/2020	EPI_ISL_6582192	OL678701.1	Laura Bankers et al	Colorado Department of Public Health and Environment	Colorado Department of Public Health and Environment	North America
USA/CO-CDPHE-2100481158/2021	EPI_ISL_1300063	MW793618.1	Laura Bankers et al	Colorado Department of Public Health and Environment	Colorado Department of Public Health and Environment	North America
USA/CO-CDPHE-2101570463/2021	EPI_ISL_4745244	?	Laura Bankers et al	Colorado Department of Public Health and Environment	Colorado Department of Public Health and Environment	North America
USA/CO-CDPHE-2100348950/2021	EPI_ISL_1097522	MW684589.1	Laura Bankers et al	Colorado Department of Public Health and Environment	Colorado Department of Puplic Health and Environment	North America
USA/CO-CDPHE-2101321640/2021	EPI_ISL_3403959	MZ832984.1	Laura Bankers et al	Colorado Department of Public Health and Environment	Colorado Department of Public Health and Environment	North America
USA/CO-CDPHE-2100518581/2021	EPI_ISL_1234226	MW796848.1	Laura Bankers et al	Colorado Department of Public Health and Environment	Colorado Department of Public Health and Environment	North America
USA/CO-CDPHE-2100183341/2021	EPI_ISL_857046	?	Laura Bankers et al	Colorado Department of Public Health and Environment	Colorado Department of Puplic Health and Environment	North America
USA/CO-CDPHE-2100243075/2021	EPI_ISL_983729	MW629468.1	Laura Bankers et al	Colorado Department of Public Health and Environment	Colorado Department of Puplic Health and Environment	North America
USA/CO-CDPHE-2100478814/2021	EPI_ISL_1169669	MW715262.1	Laura Bankers et al	Colorado Department of Public Health and Environment	Colorado Department of Public Health and Environment	North America
USA/CO-CDPHE-2101556495/2021	EPI_ISL_5987339	OL454009.1	Laura Bankers et al	Colorado Department of Public Health and Environment	Colorado Department of Public Health and Environment	North America
USA/CO-CDPHE-2101284036/2021	EPI_ISL_3159954	MZ830633.1	Laura Bankers et al	Colorado Department of Public Health and Environment	Colorado Department of Public Health and Environment	North America
USA/CO-CDPHE-2100349308/2020	EPI_ISL_1097532	MW684599.1	Laura Bankers et al	Colorado Department of Public Health and Environment	Colorado Department of Puplic Health and Environment	North America
USA/CO-CDPHE-2100779076/2021	EPI_ISL_2195205	OM163873.1	Laura Bankers et al	Colorado Department of Public Health and Environment	Colorado Department of Public Health and Environment	North America
USA/CO-CDPHE-2101537767/2021	EPI_ISL_4574673	OK349797.1	Laura Bankers et al	Colorado Department of Public Health and Environment	Colorado Department of Public Health and Environment	North America
USA/CO-CDPHE-2100510217/2021	EPI_ISL_1234182	MW796806.1	Laura Bankers et al	Colorado Department of Public Health and Environment	Colorado Department of Public Health and Environment	North America
USA/CO-CDPHE-2100510212/2021	EPI_ISL_1234178	MW796803.1	Laura Bankers et al	Colorado Department of Public Health and Environment	Colorado Department of Public Health and Environment	North America
USA/CO-CDPHE-2100529475/2021	EPI_ISL_1234283	MW796902.1	Laura Bankers et al	Colorado Department of Public Health and Environment	Colorado Department of Public Health and Environment	North America
USA/CO-CDPHE-2100197925/2021	EPI_ISL_857044	?	Laura Bankers et al	Colorado Department of Public Health and Environment	Colorado Department of Puplic Health and Environment	North America
USA/CO-CDPHE-2101486825/2021	EPI_ISL_3988844	OK160258.1	Laura Bankers et al	Colorado Department of Public Health and Environment	Colorado Department of Public Health and Environment	North America
USA/CO-CDPHE-2100510241/2021	EPI_ISL_1234198	MW796822.1	Laura Bankers et al	Colorado Department of Public Health and Environment	Colorado Department of Public Health and Environment	North America
USA/CT-CDC-QDX26032823/2021	EPI_ISL_4372803	OK252268.1	Dakota Howard et al	Quest Diagnostics Incorporated	Centers for Disease Control and Prevention Division of Viral Diseases, Pathogen Discovery	North America
USA/CT-CDC-QDX26489265/2021	EPI_ISL_3113827	MZ654947.1	Dakota Howard et al	Quest Diagnostics Incorporated	Centers for Disease Control and Prevention Division of Viral Diseases, Pathogen Discovery	North America
USA/CT-CDC-QDX25891162/2021	EPI_ISL_4369174	OK249938.1	Dakota Howard et al	Quest Diagnostics Incorporated	Centers for Disease Control and Prevention Division of Viral Diseases, Pathogen Discovery	North America
USA/CT-CDCBI-CRSP_02382/2021	EPI_ISL_1757048	MZ046791.1	Siddle et al	Broad Institute Clinical Research Sequencing Platform	Infectious Disease Program, Broad Institute of Harvard and MIT	North America
USA/CT-CDC-QDX22754242/2021	EPI_ISL_1480639	MW864970.1	Dakota Howard et al	Quest Diagnostics Incorporated	Centers for Disease Control and Prevention Division of Viral Diseases, Pathogen Discovery	North America
USA/CT-CDC-QDX22440007/2021	EPI_ISL_1336127	MW803604.1	Peter W. Cook et al	Quest Diagnostics Incorporated	Centers for Disease Control and Prevention Division of Viral Diseases, Pathogen Discovery	North America
USA/CT-CDC-LC0006757/2021	EPI_ISL_1081209	MW664357.1	Peter W. Cook et al	Laboratory Corporation of America	Respiratory Viruses Branch, Division of Viral Diseases, Centers for Disease Control and Prevention	North America
USA/CO-GD-050421-21042261534/2021	EPI_ISL_2601864	?	Gravity Diagnostics et al	Gravity Diagnostics, LLC	Gravity Diagnostics, LLC	North America
USA/CT-CDC-QDX23954491/2021	EPI_ISL_1906409	MZ090336.1	Dakota Howard et al	Quest Diagnostics Incorporated	Centers for Disease Control and Prevention Division of Viral Diseases, Pathogen Discovery	North America
USA/CT-CDC-QDX25063060/2021	EPI_ISL_2397751	MZ337338.1	Dakota Howard et al	Quest Diagnostics Incorporated	Centers for Disease Control and Prevention Division of Viral Diseases, Pathogen Discovery	North America
USA/CT-CDC-QDX26032799/2021	EPI_ISL_4373221	OK252492.1	Dakota Howard et al	Quest Diagnostics Incorporated	Centers for Disease Control and Prevention Division of Viral Diseases, Pathogen Discovery	North America
USA/CT-CDC-LC0048457/2021	EPI_ISL_1801720	MZ072377.1	Dakota Howard et al	Laboratory Corporation of America	Centers for Disease Control and Prevention Division of Viral Diseases, Pathogen Discovery	North America
USA/CT-CDC-2-4331901/2020	EPI_ISL_3354875	MZ780374.1	Mili Sheth et al	CT-Dr. Katherine A. Kelley State Public Health Lab	Centers for Disease Control and Prevention Division of Viral Diseases, Pathogen Discovery	North America
USA/CT-CDCBI-CRSP_6NN64K5W4OZMXOL3/2021	EPI_ISL_3761981	MZ950030.1	Siddle et al	Broad Institute Clinical Research Sequencing Platform	Infectious Disease Program, Broad Institute of Harvard and MIT	North America
USA/CT-CDC-QDX23089674/2021	EPI_ISL_4372479	OK252077.1	Dakota Howard et al	Quest Diagnostics Incorporated	Centers for Disease Control and Prevention Division of Viral Diseases, Pathogen Discovery	North America
USA/CT-CDC-QDX25249565/2021	EPI_ISL_2440771	MZ353932.1	Dakota Howard et al	Quest Diagnostics Incorporated	Centers for Disease Control and Prevention Division of Viral Diseases, Pathogen Discovery	North America
USA/CT-CDC-LC0048515/2021	EPI_ISL_4374768	OK231339.1	Dakota Howard et al	Laboratory Corporation of America	Centers for Disease Control and Prevention Division of Viral Diseases, Pathogen Discovery	North America
USA/CT-CDC-QDX25497778/2021	EPI_ISL_2599687	MZ410091.1	Dakota Howard et al	Quest Diagnostics Incorporated	Centers for Disease Control and Prevention Division of Viral Diseases, Pathogen Discovery	North America
USA/CO-FG-028804/2020	EPI_ISL_3067424	?	Harry Gao et al	Fulgent Genetics	Fulgent Genetics	North America
USA/CT-CDC-ASC210051426/2021	EPI_ISL_1837278	MZ085822.1	Dakota Howard et al	Aegis Sciences Corporation	Centers for Disease Control and Prevention Division of Viral Diseases, Pathogen Discovery	North America
USA/CT-CDC-LC0075135/2021	EPI_ISL_4381710	OK234866.1	Dakota Howard et al	Laboratory Corporation of America	Centers for Disease Control and Prevention Division of Viral Diseases, Pathogen Discovery	North America
USA/CT-CDC-QDX22948053/2021	EPI_ISL_4985298	OK431651.1	Dakota Howard et al	Quest Diagnostics Incorporated	Centers for Disease Control and Prevention Division of Viral Diseases, Pathogen Discovery	North America
USA/CT-CDC-QDX27611329/2021	EPI_ISL_3720082	MZ929440.1	Dakota Howard et al	Quest Diagnostics Incorporated	Centers for Disease Control and Prevention Division of Viral Diseases, Pathogen Discovery	North America
USA/CO-IVY-ZZX9L8ZM/2021	EPI_ISL_3218896	?	Valesano et al	IVY3 Central Lab, Vanderbilt University Medical Center	Lauring Lab, University of Michigan, Department of Microbiology and Immunology	North America
USA/CT-CDC-STM-000056303/2021	EPI_ISL_1907994	MZ101178.1	Dakota Howard et al	Helix/Illumina	Centers for Disease Control and Prevention Division of Viral Diseases, Pathogen Discovery	North America
USA/CT-CDC-QDX24155463/2021	EPI_ISL_2011063	MZ161381.1	Dakota Howard et al	Quest Diagnostics Incorporated	Centers for Disease Control and Prevention Division of Viral Diseases, Pathogen Discovery	North America
USA/CT-CDC-QDX25891161/2021	EPI_ISL_4370710	OK250852.1	Dakota Howard et al	Quest Diagnostics Incorporated	Centers for Disease Control and Prevention Division of Viral Diseases, Pathogen Discovery	North America
USA/CO-IVY-ZZX9L90G/2021	EPI_ISL_3218898	?	Valesano et al	IVY3 Central Lab, Vanderbilt University Medical Center	Lauring Lab, University of Michigan, Department of Microbiology and Immunology	North America
USA/CT-CDC-QDX25063112/2021	EPI_ISL_2397704	MZ337291.1	Dakota Howard et al	Quest Diagnostics Incorporated	Centers for Disease Control and Prevention Division of Viral Diseases, Pathogen Discovery	North America
USA/CT-CDC-QDX25063075/2021	EPI_ISL_2397766	MZ337353.1	Dakota Howard et al	Quest Diagnostics Incorporated	Centers for Disease Control and Prevention Division of Viral Diseases, Pathogen Discovery	North America
USA/CT-CDC-ASC210009886/2021	EPI_ISL_1648973	MW967317.1	Dakota Howard et al	Aegis Sciences Corporation	Centers for Disease Control and Prevention Division of Viral Diseases, Pathogen Discovery	North America
USA/CT-CDC-QDX24981052/2021	EPI_ISL_2372113	MZ321422.1	Dakota Howard et al	Quest Diagnostics Incorporated	Centers for Disease Control and Prevention Division of Viral Diseases, Pathogen Discovery	North America
USA/CT-CDC-QDX23760798/2021	EPI_ISL_1753209	MZ045162.1	Dakota Howard et al	Quest Diagnostics Incorporated	Centers for Disease Control and Prevention Division of Viral Diseases, Pathogen Discovery	North America
USA/CT-CDC-ASC210235141/2021	EPI_ISL_3843626	OK023719.1	Dakota Howard et al	Aegis Sciences Corporation	Centers for Disease Control and Prevention Division of Viral Diseases, Pathogen Discovery	North America
USA/CT-CDC-QDX23012448/2021	EPI_ISL_1552001	MW904733.1	Dakota Howard et al	Quest Diagnostics Incorporated	Centers for Disease Control and Prevention Division of Viral Diseases, Pathogen Discovery	North America
USA/CT-CDC-QDX26489225/2021	EPI_ISL_3114162	MZ655282.1	Dakota Howard et al	Quest Diagnostics Incorporated	Centers for Disease Control and Prevention Division of Viral Diseases, Pathogen Discovery	North America
USA/CT-CDC-QDX25249526/2021	EPI_ISL_2440803	MZ353964.1	Dakota Howard et al	Quest Diagnostics Incorporated	Centers for Disease Control and Prevention Division of Viral Diseases, Pathogen Discovery	North America
USA/CT-CDC-QDX23089584/2021	EPI_ISL_4366606	OK248268.1	Dakota Howard et al	Quest Diagnostics Incorporated	Centers for Disease Control and Prevention Division of Viral Diseases, Pathogen Discovery	North America
USA/CT-CDC-QDX22057572/2021	EPI_ISL_1291402	MW773569.1	Peter W. Cook et al	Quest Diagnostics Incorporated	Centers for Disease Control and Prevention Division of Viral Diseases, Pathogen Discovery	North America
USA/CT-CDC-QDX25620283/2021	EPI_ISL_2652315	MZ432932.1	Dakota Howard et al	Quest Diagnostics Incorporated	Centers for Disease Control and Prevention Division of Viral Diseases, Pathogen Discovery	North America
USA/CO-IVY-ZZX9L8TK/2021	EPI_ISL_3218888	?	Valesano et al	IVY3 Central Lab, Vanderbilt University Medical Center	Lauring Lab, University of Michigan, Department of Microbiology and Immunology	North America
USA/CT-CDC-QDX25207953/2021	EPI_ISL_2440589	MZ353749.1	Dakota Howard et al	Quest Diagnostics Incorporated	Centers for Disease Control and Prevention Division of Viral Diseases, Pathogen Discovery	North America
USA/CT-CDC-QDX24632756/2021	EPI_ISL_2268681	MZ288152.1	Dakota Howard et al	Quest Diagnostics Incorporated	Centers for Disease Control and Prevention Division of Viral Diseases, Pathogen Discovery	North America
USA/CT-CDC-ASC210160339/2021	EPI_ISL_3325064	MZ744629.1	Dakota Howard et al	Aegis Sciences Corporation	Centers for Disease Control and Prevention Division of Viral Diseases, Pathogen Discovery	North America
USA/CT-CDC-STM-000045571/2021	EPI_ISL_1581122	OK191877.1	Dakota Howard et al	Helix/Illumina	Centers for Disease Control and Prevention Division of Viral Diseases, Pathogen Discovery	North America
USA/CT-CDC-QDX22784672/2021	EPI_ISL_1494024	MW865696.1	Peter W. Cook et al	Quest Diagnostics Incorporated	Centers for Disease Control and Prevention Division of Viral Diseases, Pathogen Discovery	North America
USA/CT-CDC-STM-000031176/2021	EPI_ISL_1480433	MW869196.1	Dakota Howard et al	Helix/Illumina	Centers for Disease Control and Prevention Division of Viral Diseases, Pathogen Discovery	North America
USA/CT-CDC-QDX22291797/2021	EPI_ISL_1335922	MW803388.1	Peter W. Cook et al	Quest Diagnostics Incorporated	Centers for Disease Control and Prevention Division of Viral Diseases, Pathogen Discovery	North America
USA/CT-CDC-QDX22439945/2021	EPI_ISL_1336113	MW803590.1	Peter W. Cook et al	Quest Diagnostics Incorporated	Centers for Disease Control and Prevention Division of Viral Diseases, Pathogen Discovery	North America
USA/CT-CDC-ASC210235139/2021	EPI_ISL_3843624	OK023717.1	Dakota Howard et al	Aegis Sciences Corporation	Centers for Disease Control and Prevention Division of Viral Diseases, Pathogen Discovery	North America
USA/CT-CDC-STM-000056892/2021	EPI_ISL_1907767	MZ100952.1	Dakota Howard et al	Helix/Illumina	Centers for Disease Control and Prevention Division of Viral Diseases, Pathogen Discovery	North America
USA/CT-CDC-QDX22081797/2021	EPI_ISL_1291572	MW773475.1	Peter W. Cook et al	Quest Diagnostics Incorporated	Centers for Disease Control and Prevention Division of Viral Diseases, Pathogen Discovery	North America
USA/CO-USAFSAM-S8489/2021	EPI_ISL_6154654	?	Anthony Fries et al	US Air Force School of Aerospace Medicine	US Air Force School of Aerospace Medicine	North America
USA/CT-CDC-ASC210246222/2021	EPI_ISL_3815814	MZ978854.1	Dakota Howard et al	Aegis Sciences Corporation	Centers for Disease Control and Prevention Division of Viral Diseases, Pathogen Discovery	North America
USA/CT-CDC-LC0039921/2021	EPI_ISL_1680789	MZ036199.1	Dakota Howard et al	Laboratory Corporation of America	Centers for Disease Control and Prevention Division of Viral Diseases, Pathogen Discovery	North America
USA/CO-CDPHE-VA20210105/2021	EPI_ISL_857045	?	Laura Bankers et al	Colorado Department of Public Health and Environment	Colorado Department of Puplic Health and Environment	North America
USA/CT-CDC-STM-000046284/2021	EPI_ISL_1593000	MW932555.1	Dakota Howard et al	Helix/Illumina	Centers for Disease Control and Prevention Division of Viral Diseases, Pathogen Discovery	North America
USA/CT-CDC-LC0154745/2021	EPI_ISL_3512854	MZ860214.1	Dakota Howard et al	Laboratory Corporation of America	Centers for Disease Control and Prevention Division of Viral Diseases, Pathogen Discovery	North America
USA/CT-CDC-LC0062659/2021	EPI_ISL_2399356	MZ342518.1	Dakota Howard et al	Laboratory Corporation of America	Centers for Disease Control and Prevention Division of Viral Diseases, Pathogen Discovery	North America
USA/CT-CDC-QDX25806488/2021	EPI_ISL_3091989	MZ491720.1	Howard et al	Respiratory Viruses Branch, Centers for Disease Control and Prevention	Respiratory Viruses Branch, Centers for Disease Control and Prevention	North America
USA/CT-CDC-QDX25497777/2021	EPI_ISL_2599680	MZ410084.1	Dakota Howard et al	Quest Diagnostics Incorporated	Centers for Disease Control and Prevention Division of Viral Diseases, Pathogen Discovery	North America
USA/CO-FG-029379/2021	EPI_ISL_3067440	?	Harry Gao et al	Fulgent Genetics	Fulgent Genetics	North America
USA/CT-CDC-ASC210160335/2021	EPI_ISL_3325061	MZ744626.1	Dakota Howard et al	Aegis Sciences Corporation	Centers for Disease Control and Prevention Division of Viral Diseases, Pathogen Discovery	North America
USA/CT-CDC-QDX25392375/2021	EPI_ISL_2463107	MZ363233.1	Dakota Howard et al	Quest Diagnostics Incorporated	Centers for Disease Control and Prevention Division of Viral Diseases, Pathogen Discovery	North America
USA/CT-CDC-2-4651574/2021	EPI_ISL_3242017	MZ709118.1	Mili Sheth et al	CT-Dr. Katherine A. Kelley State Public Health Lab	Centers for Disease Control and Prevention Division of Viral Diseases, Pathogen Discovery	North America
USA/CT-CDC-QDX25497774/2021	EPI_ISL_4373911	OK252859.1	Dakota Howard et al	Quest Diagnostics Incorporated	Centers for Disease Control and Prevention Division of Viral Diseases, Pathogen Discovery	North America
USA/CT-CDC-STM-000049645/2021	EPI_ISL_1679237	MZ009118.1	Dakota Howard et al	Helix/Illumina	Centers for Disease Control and Prevention Division of Viral Diseases, Pathogen Discovery	North America
USA/CT-CDC-QDX22865312/2021	EPI_ISL_4985804	OK432143.1	Dakota Howard et al	Quest Diagnostics Incorporated	Centers for Disease Control and Prevention Division of Viral Diseases, Pathogen Discovery	North America
USA/CT-CDC-QDX25207952/2021	EPI_ISL_2440618	MZ353778.1	Dakota Howard et al	Quest Diagnostics Incorporated	Centers for Disease Control and Prevention Division of Viral Diseases, Pathogen Discovery	North America
USA/DE-DHSS-B1077082/2021	EPI_ISL_1662680	?	Rebecca Savage et al	Delaware Public Health Lab	Delaware Public Health Lab	North America
USA/DC-CDC-LC0053727/2021	EPI_ISL_2044302	MZ179550.1	Dakota Howard et al	Laboratory Corporation of America	Centers for Disease Control and Prevention Division of Viral Diseases, Pathogen Discovery	North America
USA/DC-CDC-LC0081878/2021	EPI_ISL_2926347	MZ554074.1	Dakota Howard et al	Laboratory Corporation of America	Centers for Disease Control and Prevention Division of Viral Diseases, Pathogen Discovery	North America
USA/DC-CDC-LC0017630/2021	EPI_ISL_1291233	MW773764.1	Peter W. Cook et al	Laboratory Corporation of America	Centers for Disease Control and Prevention Division of Viral Diseases, Pathogen Discovery	North America
USA/CT-Yale-5770/2021	EPI_ISL_2860309	?	Joseph Fauver et al	Yale Clinical Virology Lab	Grubaugh Lab - Yale School of Public Health	North America
USA/CT-Yale-S106/2021	EPI_ISL_1009126	?	Tara Alpert et al	Yale Pathology Lab	Grubaugh Lab - Yale School of Public Health	North America
USA/FL-BPHL-1294/2021	EPI_ISL_1239925	MW735548.1	Sarah Schmedes et al	Florida Bureau of Public Health Laboratories	Florida Bureau of Public Health Laboratories	North America
USA/DC-CDC-2-3994193/2021	EPI_ISL_1446972	MW849806.1	Mili Sheth et al	DC Public Health Lab/ Dept. of Forensic Sciences	Centers for Disease Control and Prevention Division of Viral Diseases, Pathogen Discovery	North America
USA/FL-BPHL-0696/2021	EPI_ISL_1132219	MW689891.1	Sarah Schmedes et al	Florida Bureau of Public Health Laboratories	Florida Bureau of Public Health Laboratories	North America
USA/DE-DHSS-B1099614/2021	EPI_ISL_3692641	?	Rebecca Savage et al	DPHL	Delaware Public Health Lab	North America
USA/CT-JAX-JAX000875/2021	EPI_ISL_1625602	?	Bergeron D et al	The Jackson Laboratory	The Jackson Laboratory	North America
USA/CT-Yale-1855/2021	EPI_ISL_1225658	?	Joseph Fauver et al	Yale Clinical Virology Lab	Grubaugh Lab - Yale School of Public Health	North America
USA/DE-DHSS-B1089347/2021	EPI_ISL_2383595	?	Rebecca Savage et al	DPHL	Delaware Public Health Lab	North America
USA/FL-BPHL-3666/2021	EPI_ISL_2442729	?	Sarah Schmedes et al	Florida Bureau of Public Health Laboratories	Florida Bureau of Public Health Laboratories	North America
USA/CT-Yale-3732/2021	EPI_ISL_1792955	?	Joseph Fauver et al	Yale Clinical Virology Lab	Grubaugh Lab - Yale School of Public Health	North America
USA/DE-CDC-2-4215137/2021	EPI_ISL_1798751	MZ056143.1	Mili Sheth et al	DE Public Health Laboratory	Centers for Disease Control and Prevention Division of Viral Diseases, Pathogen Discovery	North America
USA/DE-CDC-2-4215125/2021	EPI_ISL_1798742	MZ056139.1	Mili Sheth et al	DE Public Health Laboratory	Centers for Disease Control and Prevention Division of Viral Diseases, Pathogen Discovery	North America
USA/CT-Yale-3274/2021	EPI_ISL_1674570	?	Joseph Fauver et al	Yale Clinical Virology Lab	Grubaugh Lab - Yale School of Public Health	North America
USA/CT-Yale-6186/2021	EPI_ISL_3104688	?	Joseph Fauver et al	Yale Clinical Virology Lab	Grubaugh Lab - Yale School of Public Health	North America
USA/DC-DFS-PHL-0896/2021	EPI_ISL_3152362	MZ714346.1	Janis Doss et al	DC Public Health Lab/ Dept. of Forensic Sciences	DC Public Health Lab/ Dept. of Forensic Sciences	North America
USA/FL-BPHL-13850/2021	EPI_ISL_6367169	?	Sarah Schmedes et al	Florida Bureau of Public Health Laboratories	Florida Bureau of Public Health Laboratories	North America
USA/FL-BPHL-1224/2021	EPI_ISL_1239940	MW735478.1	Sarah Schmedes et al	Florida Bureau of Public Health Laboratories	Florida Bureau of Public Health Laboratories	North America
USA/DE-DHSS-B1060791/2021	EPI_ISL_1662623	?	Rebecca Savage et al	Delaware Public Health Lab	Delaware Public Health Lab	North America
USA/CT-JAX-J000030/2021	EPI_ISL_979374	?	Lloyd M et al	The Jackson Laboratory	The Jackson Laboratory	North America
USA/DC-DFS-PHL-0313/2021	EPI_ISL_1404579	MZ487759.1	Janis Doss et al	DC Public Health Lab/ Dept. of Forensic Sciences	DC Public Health Lab/ Dept. of Forensic Sciences	North America
USA/DC-CDC-LC0064058/2021	EPI_ISL_2398752	MZ341931.1	Dakota Howard et al	Laboratory Corporation of America	Centers for Disease Control and Prevention Division of Viral Diseases, Pathogen Discovery	North America
USA/CT-Yale-6107/2021	EPI_ISL_3025433	?	Joseph Fauver et al	Yale Clinical Virology Lab	Grubaugh Lab - Yale School of Public Health	North America
USA/DE-CDC-ASC210018894/2021	EPI_ISL_1650602	MW968922.1	Dakota Howard et al	Aegis Sciences Corporation	Centers for Disease Control and Prevention Division of Viral Diseases, Pathogen Discovery	North America
USA/DE-DHSS-B1109747/2021	EPI_ISL_14311780	?	Holly Miller et al	Delaware Public Health Laboratory	Delaware Public Health Laboratory	North America
USA/CT-Yale-5896/2021	EPI_ISL_2960048	?	Joseph Fauver et al	Yale Clinical Virology Lab	Grubaugh Lab - Yale School of Public Health	North America
USA/DC-CDC-QDX22122558/2021	EPI_ISL_1291566	MW773469.1	Peter W. Cook et al	Quest Diagnostics Incorporated	Centers for Disease Control and Prevention Division of Viral Diseases, Pathogen Discovery	North America
USA/DE-DHSS-B1084342/2021	EPI_ISL_2107646	?	Rebecca Savage et al	Delaware Public Health Lab	Delaware Public Health Lab	North America
USA/CT-Yale-1867/2021	EPI_ISL_1225659	?	Joseph Fauver et al	Yale Clinical Virology Lab	Grubaugh Lab - Yale School of Public Health	North America
USA/DC-DFS-PHL-01070/2021	EPI_ISL_3668801	OK598167.1	Janis Doss et al	DC Public Health Lab/ Dept. of Forensic Sciences	DC Public Health Lab/ Dept. of Forensic Sciences	North America
USA/CT-Yale-7791/2021	EPI_ISL_3840829	?	Joseph Fauver et al	Yale Clinical Virology Lab	Grubaugh Lab - Yale School of Public Health	North America
USA/DC-DFS-PHL-0819/2021	EPI_ISL_3010132	?	Janis Doss et al	DC Public Health Lab/ Dept. of Forensic Sciences	DC Public Health Lab/ Dept. of Forensic Sciences	North America
USA/DC-CDC-LC0043026/2021	EPI_ISL_1683585	MZ038375.1	Dakota Howard et al	Laboratory Corporation of America	Centers for Disease Control and Prevention Division of Viral Diseases, Pathogen Discovery	North America
USA/DC-CDC-ASC210046755/2021	EPI_ISL_1835597	MZ084142.1	Dakota Howard et al	Aegis Sciences Corporation	Centers for Disease Control and Prevention Division of Viral Diseases, Pathogen Discovery	North America
USA/DE-DHSS-B1099372/2021	EPI_ISL_2662753	?	Rebecca Savage et al	DPHL	Delaware Public Health Lab	North America
USA/FL-BPHL-6009/2021	EPI_ISL_3903422	?	Sarah Schmedes et al	Florida Bureau of Public Health Laboratories	Florida Bureau of Public Health Laboratories	North America
USA/DE-CDC-ASC210075130/2021	EPI_ISL_2041265	MZ187610.1	Dakota Howard et al	Aegis Sciences Corporation	Centers for Disease Control and Prevention Division of Viral Diseases, Pathogen Discovery	North America
USA/DC-DFS-PHL-0895/2021	EPI_ISL_3152361	MZ714345.1	Janis Doss et al	DC Public Health Lab/ Dept. of Forensic Sciences	DC Public Health Lab/ Dept. of Forensic Sciences	North America
USA/DC-DFS-PHL-0625/2021	EPI_ISL_2499861	MZ488010.1	Janis Doss et al	DC Public Health Lab/ Dept. of Forensic Sciences	DC Public Health Lab/ Dept. of Forensic Sciences	North America
USA/CT-PHL-1024871001/2021	EPI_ISL_3320685	?	Claire_Pearson et al	CT Department of Public Health	CT Department of Public Health	North America
USA/DC-CDC-2-4309829/2021	EPI_ISL_2018401	MZ164829.1	Mili Sheth et al	DC Public Health Lab/ Dept. of Forensic Sciences	Centers for Disease Control and Prevention Division of Viral Diseases, Pathogen Discovery	North America
USA/DE-Curative-016364/2021	EPI_ISL_2783617	?	Mikhail Hanewich-Hollatz et al	Curative Labs	Curative Labs	North America
USA/DE-CDC-ASC210002519/2021	EPI_ISL_2242927	MZ259530.1	Dakota Howard et al	Aegis Sciences Corporation	Centers for Disease Control and Prevention Division of Viral Diseases, Pathogen Discovery	North America
USA/DC-DFS-PHL-0399/2021	EPI_ISL_1753001	MZ487769.1	Janis Doss et al	DC Public Health Lab/ Dept. of Forensic Sciences	DC Public Health Lab/ Dept. of Forensic Sciences	North America
USA/DC-DFS-PHL-0615/2021	EPI_ISL_2425452	MZ487831.1	Janis Doss et al	DC Public Health Lab/ Dept. of Forensic Sciences	DC Public Health Lab/ Dept. of Forensic Sciences	North America
USA/DC-CDC-2-4195470/2021	EPI_ISL_1711868	MZ028843.1	Mili Sheth et al	DC Public Health Lab/ Dept. of Forensic Sciences	Centers for Disease Control and Prevention Division of Viral Diseases, Pathogen Discovery	North America
USA/DC-CDC-LC0067007/2021	EPI_ISL_2481362	MZ372148.1	Dakota Howard et al	Laboratory Corporation of America	Centers for Disease Control and Prevention Division of Viral Diseases, Pathogen Discovery	North America
USA/DC-DFS-PHL-0862/2021	EPI_ISL_3010109	MZ714310.1	Janis Doss et al	DC Public Health Lab/ Dept. of Forensic Sciences	DC Public Health Lab/ Dept. of Forensic Sciences	North America
USA/DC-DFS-PHL-0345/2021	EPI_ISL_1515798	MZ487937.1	Janis Doss et al	DC Public Health Lab/ Dept. of Forensic Sciences	DC Public Health Lab/ Dept. of Forensic Sciences	North America
USA/DC-DFS-PHL-0310/2021	EPI_ISL_1404576	MZ487756.1	Janis Doss et al	DC Public Health Lab/ Dept. of Forensic Sciences	DC Public Health Lab/ Dept. of Forensic Sciences	North America
USA/CT-Yale-1759/2021	EPI_ISL_1225704	?	Joseph Fauver et al	Yale Clinical Virology Lab	Grubaugh Lab - Yale School of Public Health	North America
USA/DC-HP03510/2021	EPI_ISL_1402821	?	C. Paul Morris et al	Johns Hopkins Hospital Department of Pathology	Johns Hopkins Hospital Department of Pathology	North America
USA/DE-DHSS-B1099514/2021	EPI_ISL_2662815	?	Rebecca Savage et al	DPHL	Delaware Public Health Lab	North America
USA/DE-CDC-ASC210019384/2021	EPI_ISL_1650622	MW968942.1	Dakota Howard et al	Aegis Sciences Corporation	Centers for Disease Control and Prevention Division of Viral Diseases, Pathogen Discovery	North America
USA/CT-Yale-1881/2021	EPI_ISL_1225653	?	Joseph Fauver et al	Yale Clinical Virology Lab	Grubaugh Lab - Yale School of Public Health	North America
USA/DC-DFS-PHL-0631/2021	EPI_ISL_2689002	MZ488013.1	Janis Doss et al	DC Public Health Lab/ Dept. of Forensic Sciences	DC Public Health Lab/ Dept. of Forensic Sciences	North America
USA/DE-CDC-ASC210050471/2021	EPI_ISL_1836844	MZ085388.1	Dakota Howard et al	Aegis Sciences Corporation	Centers for Disease Control and Prevention Division of Viral Diseases, Pathogen Discovery	North America
USA/DC-DFS-PHL-01048/2021	EPI_ISL_3547444	OK598152.1	Janis Doss et al	DC Public Health Lab/ Dept. of Forensic Sciences	DC Public Health Lab/ Dept. of Forensic Sciences	North America
USA/DC-CDC-LC0020263/2021	EPI_ISL_1298344	MW783563.1	Peter W. Cook et al	Laboratory Corporation of America	Centers for Disease Control and Prevention Division of Viral Diseases, Pathogen Discovery	North America
USA/DC-CDC-2-4195364/2021	EPI_ISL_1711874	MZ028849.1	Mili Sheth et al	DC Public Health Lab/ Dept. of Forensic Sciences	Centers for Disease Control and Prevention Division of Viral Diseases, Pathogen Discovery	North America
USA/DC-DFS-PHL-0177/2021	EPI_ISL_1159114	MZ487877.1	Scott Nguyen et al	DC Public Health Lab/ Dept. of Forensic Sciences	DC Public Health Lab/ Dept. of Forensic Sciences	North America
USA/DC-CDC-ASC210063552/2021	EPI_ISL_2321321	MZ316435.1	Dakota Howard et al	Aegis Sciences Corporation	Centers for Disease Control and Prevention Division of Viral Diseases, Pathogen Discovery	North America
USA/DE-Curative-083221/2021	EPI_ISL_3273255	?	Mikhail Hanewich-Hollatz et al	Curative Labs	Curative Labs	North America
USA/DC-DFS-PHL-0744/2021	EPI_ISL_2854091	MZ714232.1	Janis Doss et al	DC Public Health Lab/ Dept. of Forensic Sciences	DC Public Health Lab/ Dept. of Forensic Sciences	North America
USA/CT-JAX-JAX001400/2021	EPI_ISL_2716216	?	Long J et al	The Jackson Laboratory	The Jackson Laboratory	North America
USA/DE-DHSS-FLW00689861A/2021	EPI_ISL_933736	?	Gregory Hovan et al	DPHL	Delaware Public Health Lab	North America
USA/DE-Curative-060009/2021	EPI_ISL_2941908	?	Mikhail Hanewich-Hollatz et al	Curative Labs	Curative Labs	North America
USA/DE-CDC-LC0095996/2021	EPI_ISL_4382230	OK235131.1	Dakota Howard et al	Laboratory Corporation of America	Centers for Disease Control and Prevention Division of Viral Diseases, Pathogen Discovery	North America
USA/DE-Curative-010860/2021	EPI_ISL_2839716	?	Mikhail Hanewich-Hollatz et al	Curative Labs	Curative Labs	North America
USA/CT-Yale-S105/2021	EPI_ISL_1009125	?	Tara Alpert et al	Yale Pathology Lab	Grubaugh Lab - Yale School of Public Health	North America
USA/DE-DHSS-B1084429/2021	EPI_ISL_2107686	?	Rebecca Savage et al	Delaware Public Health Lab	Delaware Public Health Lab	North America
USA/DE-DHSS-B1085792/2021	EPI_ISL_2107733	?	Rebecca Savage et al	Delaware Public Health Lab	Delaware Public Health Lab	North America
USA/DC-CDC-LC0049489/2021	EPI_ISL_1925686	MZ140447.1	Dakota Howard et al	Laboratory Corporation of America	Centers for Disease Control and Prevention Division of Viral Diseases, Pathogen Discovery	North America
USA/FL-BPHL-1190/2021	EPI_ISL_1218988	MW725917.1	Sarah Schmedes et al	Florida Bureau of Public Health Laboratories	Florida Bureau of Public Health Laboratories	North America
USA/DC-CDC-2-4651488/2021	EPI_ISL_3242101	MZ709202.1	Mili Sheth et al	DC Public Health Lab/ Dept. of Forensic Sciences	Centers for Disease Control and Prevention Division of Viral Diseases, Pathogen Discovery	North America
USA/DE-CDC-STM-000042218/2021	EPI_ISL_1576136	OK194156.1	Dakota Howard et al	Helix/Illumina	Centers for Disease Control and Prevention Division of Viral Diseases, Pathogen Discovery	North America
USA/DC-DFS-PHL-0645/2021	EPI_ISL_2689015	?	Janis Doss et al	DC Public Health Lab/ Dept. of Forensic Sciences	DC Public Health Lab/ Dept. of Forensic Sciences	North America
USA/DE-Curative-093663/2021	EPI_ISL_5523324	?	Mikhail Hanewich-Hollatz et al	Curative Labs	Curative Labs	North America
USA/DE-Curative-082632/2021	EPI_ISL_2784112	?	Mikhail Hanewich-Hollatz et al	Curative Labs	Curative Labs	North America
USA/FL-BPHL-6004/2021	EPI_ISL_3903420	?	Sarah Schmedes et al	Florida Bureau of Public Health Laboratories	Florida Bureau of Public Health Laboratories	North America
USA/DE-Curative-097671/2021	EPI_ISL_2839952	?	Mikhail Hanewich-Hollatz et al	Curative Labs	Curative Labs	North America
USA/DC-CDC-LC0027590/2021	EPI_ISL_1481514	MW869821.1	Dakota Howard et al	Laboratory Corporation of America	Centers for Disease Control and Prevention Division of Viral Diseases, Pathogen Discovery	North America
USA/DC-CDC-LC0096408/2021	EPI_ISL_3112820	MZ850317.1	Dakota Howard et al	Laboratory Corporation of America	Centers for Disease Control and Prevention Division of Viral Diseases, Pathogen Discovery	North America
USA/DE-DHSS-B1084265/2021	EPI_ISL_2107612	?	Rebecca Savage et al	Delaware Public Health Lab	Delaware Public Health Lab	North America
USA/FL-BPHL-1498/2021	EPI_ISL_1674813	?	Sarah Schmedes et al	Florida Bureau of Public Health Laboratories	Florida Bureau of Public Health Laboratories	North America
USA/DE-Curative-053543/2021	EPI_ISL_2941907	?	Mikhail Hanewich-Hollatz et al	Curative Labs	Curative Labs	North America
USA/DE-DHSS-B1084364/2021	EPI_ISL_2107656	?	Rebecca Savage et al	Delaware Public Health Lab	Delaware Public Health Lab	North America
USA/CT-Yale-1442/2021	EPI_ISL_1163671	?	Joseph Fauver et al	Yale Clinical Virology Lab	Grubaugh Lab - Yale School of Public Health	North America
USA/DC-DFS-PHL-0305/2021	EPI_ISL_1391388	MZ487750.1	Janis Doss et al	DC Public Health Lab/ Dept. of Forensic Sciences	DC Public Health Lab/ Dept. of Forensic Sciences	North America
USA/DC-DFS-PHL-0474/2021	EPI_ISL_2036953	?	Janis Doss et al	DC Public Health Lab/ Dept. of Forensic Sciences	DC Public Health Lab/ Dept. of Forensic Sciences	North America
USA/FL-BPHL-0562/2021	EPI_ISL_1132202	MW689827.1	Sarah Schmedes et al	Florida Bureau of Public Health Laboratories	Florida Bureau of Public Health Laboratories	North America
USA/DC-CDC-LC0033419/2021	EPI_ISL_1549691	MW913958.1	Dakota Howard et al	Laboratory Corporation of America	Centers for Disease Control and Prevention Division of Viral Diseases, Pathogen Discovery	North America
USA/DC-Curative-015307/2021	EPI_ISL_2783589	?	Mikhail Hanewich-Hollatz et al	Curative Labs	Curative Labs	North America
USA/DC-CDC-LC0075012/2021	EPI_ISL_4376669	OK232360.1	Dakota Howard et al	Laboratory Corporation of America	Centers for Disease Control and Prevention Division of Viral Diseases, Pathogen Discovery	North America
USA/CT-JAX-J000025/2021	EPI_ISL_979369	?	Lloyd M et al	The Jackson Laboratory	The Jackson Laboratory	North America
USA/CT-Yale-6110/2021	EPI_ISL_3025434	?	Joseph Fauver et al	Yale Clinical Virology Lab	Grubaugh Lab - Yale School of Public Health	North America
USA/DC-CDC-LC0061021/2021	EPI_ISL_2306107	MZ307460.1	Dakota Howard et al	Laboratory Corporation of America	Centers for Disease Control and Prevention Division of Viral Diseases, Pathogen Discovery	North America
USA/DE-DHSS-B1090887/2021	EPI_ISL_2383865	?	Rebecca Savage et al	DPHL	Delaware Public Health Lab	North America
USA/CT-CDCBI-CRSP_ZPWXPLMDRNWGKLJY/2021	EPI_ISL_1971536	MZ149327.1	Siddle et al	Broad Institute Clinical Research Sequencing Platform	Infectious Disease Program, Broad Institute of Harvard and MIT	North America
USA/FL-BPHL-17052/2021	EPI_ISL_8145286	?	Sarah Schmedes et al	Florida Bureau of Public Health Laboratories	Florida Bureau of Public Health Laboratories	North America
USA/DE-DHSS-B1099648/2021	EPI_ISL_3692654	?	Rebecca Savage et al	DPHL	Delaware Public Health Lab	North America
USA/DC-CDC-LC0010510/2021	EPI_ISL_1081277	MW667555.1	Peter W. Cook et al	Laboratory Corporation of America	Respiratory Viruses Branch, Division of Viral Diseases, Centers for Disease Control and Prevention	North America
USA/DE-DHSS-B1090816/2021	EPI_ISL_2383820	?	Rebecca Savage et al	DPHL	Delaware Public Health Lab	North America
USA/DC-CDC-LC0060825/2021	EPI_ISL_2306217	MZ307570.1	Dakota Howard et al	Laboratory Corporation of America	Centers for Disease Control and Prevention Division of Viral Diseases, Pathogen Discovery	North America
USA/CT-Yale-7793/2021	EPI_ISL_3840831	?	Joseph Fauver et al	Yale Clinical Virology Lab	Grubaugh Lab - Yale School of Public Health	North America
USA/CT-Yale-5587/2021	EPI_ISL_2716250	?	Joseph Fauver et al	Yale Clinical Virology Lab	Grubaugh Lab - Yale School of Public Health	North America
USA/DC-CDC-LC0058337/2021	EPI_ISL_2184361	MZ253463.1	Dakota Howard et al	Laboratory Corporation of America	Centers for Disease Control and Prevention Division of Viral Diseases, Pathogen Discovery	North America
USA/DE-DHSS-B1070533/2021	EPI_ISL_1511195	?	Rebecca Savage et al	DPHL	Delaware Public Health Lab	North America
USA/DC-DFS-PHL-0643/2021	EPI_ISL_2689013	MZ488023.1	Janis Doss et al	DC Public Health Lab/ Dept. of Forensic Sciences	DC Public Health Lab/ Dept. of Forensic Sciences	North America
USA/DC-DFS-PHL-0437/2021	EPI_ISL_1819274	MZ487784.1	Janis Doss et al	DC Public Health Lab/ Dept. of Forensic Sciences	DC Public Health Lab/ Dept. of Forensic Sciences	North America
USA/DC-DFS-PHL-0960/2021	EPI_ISL_3397990	MZ827522.1	Janis Doss et al	DC Public Health Lab/ Dept. of Forensic Sciences	DC Public Health Lab/ Dept. of Forensic Sciences	North America
USA/CT-Yale-1446/2021	EPI_ISL_1163675	?	Joseph Fauver et al	Yale Clinical Virology Lab	Grubaugh Lab - Yale School of Public Health	North America
USA/DE-CDC-IBX151129324491/2021	EPI_ISL_1692075	MZ011713.1	Dakota Howard et al	Infinity Biologix	Centers for Disease Control and Prevention Division of Viral Diseases, Pathogen Discovery	North America
USA/FL-BPHL-1010/2021	EPI_ISL_1218812	MW725745.1	Sarah Schmedes et al	Florida Bureau of Public Health Laboratories	Florida Bureau of Public Health Laboratories	North America
USA/DC-CDC-LC0255195/2021	EPI_ISL_4478438	OK276900.1	Dakota Howard et al	Laboratory Corporation of America	Centers for Disease Control and Prevention Division of Viral Diseases, Pathogen Discovery	North America
USA/CT-Yale-2148/2021	EPI_ISL_1378716	?	Joseph Fauver et al	Yale Clinical Virology Lab	Grubaugh Lab - Yale School of Public Health	North America
