## Supplementary material for "Local-Scale phylodynamics reveal differential community impact of SARS-CoV-2 in metropolitan US county": Acknowledgement tables for sequences used in study (part 2 of 3)

strain	gisaid_epi_isl	genbank_accession	authors	originating_lab	submitting_lab	ns_kc
USA/DC-DFS-PHL-01164/2021	EPI_ISL_3758290	OK598263.1	Janis Doss et al	DC Public Health Lab/ Dept. of Forensic Sciences	DC Public Health Lab/ Dept. of Forensic Sciences	North America
USA/CT-Yale-2109/2021	EPI_ISL_1378678	?	Joseph Fauver et al	Yale Clinical Virology Lab	Grubaugh Lab - Yale School of Public Health	North America
USA/DE-DHSS-B1099577/2021	EPI_ISL_3692629	?	Rebecca Savage et al	DPHL	Delaware Public Health Lab	North America
USA/FL-BPHL-13616/2021	EPI_ISL_6367202	?	Sarah Schmedes et al	Florida Bureau of Public Health Laboratories	Florida Bureau of Public Health Laboratories	North America
USA/CT-JAX-J000023/2021	EPI_ISL_979368	?	Lloyd M et al	The Jackson Laboratory	The Jackson Laboratory	North America
USA/CT-Yale-7394/2021	EPI_ISL_3493258	?	Joseph Fauver et al	Yale Clinical Virology Lab	Grubaugh Lab - Yale School of Public Health	North America
USA/DC-DFS-PHL-0917/2021	EPI_ISL_3369971	MZ827483.1	Janis Doss et al	DC Public Health Lab/ Dept. of Forensic Sciences	DC Public Health Lab/ Dept. of Forensic Sciences	North America
USA/CT-JAX-J000033/2021	EPI_ISL_979377	?	Lloyd M et al	The Jackson Laboratory	The Jackson Laboratory	North America
USA/DC-DFS-PHL-0864/2021	EPI_ISL_3010111	MZ714312.1	Janis Doss et al	DC Public Health Lab/ Dept. of Forensic Sciences	DC Public Health Lab/ Dept. of Forensic Sciences	North America
USA/CT-Yale-3695/2021	EPI_ISL_1793640	?	Shrikant Mane et al	Yale Clinical Virology Lab	Yale Center for Genomic Analysis	North America
USA/DC-DFS-PHL-0700/2021	EPI_ISL_2725467	MZ488035.1	Janis Doss et al	DC Public Health Lab/ Dept. of Forensic Sciences	DC Public Health Lab/ Dept. of Forensic Sciences	North America
USA/FL-BPHL-14822/2021	EPI_ISL_6565707	?	Sarah Schmedes et al	Florida Bureau of Public Health Laboratories	Florida Bureau of Public Health Laboratories	North America
USA/DC-DFS-PHL-0940/2021	EPI_ISL_3375638	MZ827505.1	Janis Doss et al	DC Public Health Lab/ Dept. of Forensic Sciences	DC Public Health Lab/ Dept. of Forensic Sciences	North America
USA/CT-Yale-5766/2021	EPI_ISL_2860306	?	Joseph Fauver et al	Yale Clinical Virology Lab	Grubaugh Lab - Yale School of Public Health	North America
USA/CT-Yale-6143/2021	EPI_ISL_3104687	?	Joseph Fauver et al	Yale Clinical Virology Lab	Grubaugh Lab - Yale School of Public Health	North America
USA/DE-CDC-LC0072433/2021	EPI_ISL_4374687	OK231282.1	Dakota Howard et al	Laboratory Corporation of America	Centers for Disease Control and Prevention Division of Viral Diseases, Pathogen Discovery	North America
USA/CT-Yale-2976/2021	EPI_ISL_1793400	?	Shrikant Mane et al	Yale Clinical Virology Lab	Yale Center for Genomic Analysis	North America
USA/CT-Yale-1761/2021	EPI_ISL_1225624	?	Joseph Fauver et al	Yale Clinical Virology Lab	Grubaugh Lab - Yale School of Public Health	North America
USA/DE-DHSS-B1074802/2021	EPI_ISL_1662639	?	Rebecca Savage et al	Delaware Public Health Lab	Delaware Public Health Lab	North America
USA/DE-DHSS-B1089352/2021	EPI_ISL_2383598	?	Rebecca Savage et al	DPHL	Delaware Public Health Lab	North America
USA/DE-Curative-068369/2021	EPI_ISL_2783999	?	Mikhail Hanewich-Hollatz et al	Curative Labs	Curative Labs	North America
USA/CT-Yale-6175/2021	EPI_ISL_3104682	?	Joseph Fauver et al	Yale Clinical Virology Lab	Grubaugh Lab - Yale School of Public Health	North America
USA/DC-CDC-LC0067168/2021	EPI_ISL_2481365	MZ372149.1	Dakota Howard et al	Laboratory Corporation of America	Centers for Disease Control and Prevention Division of Viral Diseases, Pathogen Discovery	North America
USA/CT-Yale-3001/2021	EPI_ISL_1793422	?	Shrikant Mane et al	Yale Clinical Virology Lab	Yale Center for Genomic Analysis	North America
USA/CT-Yale-1762/2021	EPI_ISL_1292987	?	Joseph Fauver et al	Yale Clinical Virology Lab	Grubaugh Lab - Yale School of Public Health	North America
USA/FL-BPHL-1105/2021	EPI_ISL_1218906	MW725832.1	Sarah Schmedes et al	Florida Bureau of Public Health Laboratories	Florida Bureau of Public Health Laboratories	North America
USA/DC-DFS-PHL-0605/2021	EPI_ISL_2400392	MZ487822.1	Janis Doss et al	DC Public Health Lab/ Dept. of Forensic Sciences	DC Public Health Lab/ Dept. of Forensic Sciences	North America
USA/DE-DHSS-B1084456/2021	EPI_ISL_2107702	?	Rebecca Savage et al	Delaware Public Health Lab	Delaware Public Health Lab	North America
USA/DC-DFS-PHL-0965/2021	EPI_ISL_3397995	MZ827527.1	Janis Doss et al	DC Public Health Lab/ Dept. of Forensic Sciences	DC Public Health Lab/ Dept. of Forensic Sciences	North America
USA/DC-DFS-PHL-0441/2021	EPI_ISL_1819278	MZ487788.1	Janis Doss et al	DC Public Health Lab/ Dept. of Forensic Sciences	DC Public Health Lab/ Dept. of Forensic Sciences	North America
USA/DE-DHSS-B1115596/2021	EPI_ISL_4556818	?	Rebecca Savage et al	DPHL	Delaware Public Health Lab	North America
USA/DC-CDC-LC0017631/2021	EPI_ISL_1291234	MW773765.1	Peter W. Cook et al	Laboratory Corporation of America	Centers for Disease Control and Prevention Division of Viral Diseases, Pathogen Discovery	North America
USA/DE-CDC-IBX055368258048/2021	EPI_ISL_2283330	MZ296453.1	Dakota Howard et al	Infinity Biologix	Centers for Disease Control and Prevention Division of Viral Diseases, Pathogen Discovery	North America
USA/DC-DFS-PHL-02634/2021	EPI_ISL_6251101	?	Janis Doss et al	DC Public Health Lab/ Dept. of Forensic Sciences	DC Public Health Lab/ Dept. of Forensic Sciences	North America
USA/CT-JAX-JAX001361/2021	EPI_ISL_2346327	?	Long J et al	The Jackson Laboratory	The Jackson Laboratory	North America
USA/DC-DFS-PHL-0893/2021	EPI_ISL_3152359	MZ714343.1	Janis Doss et al	DC Public Health Lab/ Dept. of Forensic Sciences	DC Public Health Lab/ Dept. of Forensic Sciences	North America
USA/CT-Yale-1555/2021	EPI_ISL_1182028	?	Joseph Fauver et al	Connecticut DPH	Grubaugh Lab - Yale School of Public Health	North America
USA/DC-CDC-LC0012985/2021	EPI_ISL_1193282	MW721577.1	Peter W. Cook et al	Laboratory Corporation of America	Centers for Disease Control and Prevention Division of Viral Diseases, Pathogen Discovery	North America
USA/DC-DFS-PHL-0626/2021	EPI_ISL_2688997	MZ487858.1	Janis Doss et al	DC Public Health Lab/ Dept. of Forensic Sciences	DC Public Health Lab/ Dept. of Forensic Sciences	North America
USA/DC-Curative-071502/2021	EPI_ISL_2784118	?	Mikhail Hanewich-Hollatz et al	Curative Labs	Curative Labs	North America
USA/DE-DHSS-B1090596/2021	EPI_ISL_2383731	?	Rebecca Savage et al	DPHL	Delaware Public Health Lab	North America
USA/DC-HP02664/2021	EPI_ISL_1171790	?	C. Paul Morris et al	Johns Hopkins Hospital Department of Pathology	Johns Hopkins Hospital Department of Pathology	North America
USA/DC-DFS-PHL-0369/2021	EPI_ISL_1551367	MZ487943.1	Janis Doss et al	DC Public Health Lab/ Dept. of Forensic Sciences	DC Public Health Lab/ Dept. of Forensic Sciences	North America
USA/DC-CDC-LC0010509/2021	EPI_ISL_1081276	MW667554.1	Peter W. Cook et al	Laboratory Corporation of America	Respiratory Viruses Branch, Division of Viral Diseases, Centers for Disease Control and Prevention	North America
USA/DE-DHSS-B1084458/2021	EPI_ISL_2107703	?	Rebecca Savage et al	Delaware Public Health Lab	Delaware Public Health Lab	North America
USA/CT-Yale-1008/2021	EPI_ISL_944599	?	Joseph Fauver et al	Connecticut Department of Public Health	Grubaugh Lab - Yale School of Public Health	North America
USA/DC-CDC-LC0094240/2021	EPI_ISL_3111695	MZ849238.1	Dakota Howard et al	Laboratory Corporation of America	Centers for Disease Control and Prevention Division of Viral Diseases, Pathogen Discovery	North America
USA/DC-CDC-LC0084923/2021	EPI_ISL_2927718	MZ555444.1	Dakota Howard et al	Laboratory Corporation of America	Centers for Disease Control and Prevention Division of Viral Diseases, Pathogen Discovery	North America
USA/FL-BPHL-2238/2021	EPI_ISL_1651417	MW987915.1	Sarah Schmedes et al	Florida Bureau of Public Health Laboratories	Florida Bureau of Public Health Laboratories	North America
USA/DE-DHSS-B1109473/2021	EPI_ISL_3692698	?	Rebecca Savage et al	DPHL	Delaware Public Health Lab	North America
USA/DC-CDC-LC0040750/2021	EPI_ISL_1681089	MZ036498.1	Dakota Howard et al	Laboratory Corporation of America	Centers for Disease Control and Prevention Division of Viral Diseases, Pathogen Discovery	North America
USA/CT-Yale-5567/2021	EPI_ISL_2716236	?	Joseph Fauver et al	Yale Clinical Virology Lab	Grubaugh Lab - Yale School of Public Health	North America
USA/DC-DFS-PHL-0435/2021	EPI_ISL_1819272	MZ487782.1	Janis Doss et al	DC Public Health Lab/ Dept. of Forensic Sciences	DC Public Health Lab/ Dept. of Forensic Sciences	North America
USA/FL-BPHL-1499/2021	EPI_ISL_1674814	?	Sarah Schmedes et al	Florida Bureau of Public Health Laboratories	Florida Bureau of Public Health Laboratories	North America
USA/DE-DHSS-B1109669/2021	EPI_ISL_3692742	?	Rebecca Savage et al	DPHL	Delaware Public Health Lab	North America
USA/DE-CDC-LC0043313/2021	EPI_ISL_4375205	OK231629.1	Dakota Howard et al	Laboratory Corporation of America	Centers for Disease Control and Prevention Division of Viral Diseases, Pathogen Discovery	North America
USA/DE-DHSS-FLW00711287/2021	EPI_ISL_985249	?	Gregory Hovan et al	Delaware Public Health Laboratory (DPHL)	Delaware Public Health Lab	North America
USA/DE-DHSS-B1099534/2021	EPI_ISL_3692607	?	Rebecca Savage et al	DPHL	Delaware Public Health Lab	North America
USA/DC-CDC-2-4282639/2021	EPI_ISL_1937836	MZ143914.1	Mili Sheth et al	DC Public Health Lab/ Dept. of Forensic Sciences	Centers for Disease Control and Prevention Division of Viral Diseases, Pathogen Discovery	North America
USA/DE-CDC-ASC210025426/2021	EPI_ISL_1687168	MZ023599.1	Dakota Howard et al	Aegis Sciences Corporation	Centers for Disease Control and Prevention Division of Viral Diseases, Pathogen Discovery	North America
USA/DC-CDC-LC0063648/2021	EPI_ISL_2398574	MZ341753.1	Dakota Howard et al	Laboratory Corporation of America	Centers for Disease Control and Prevention Division of Viral Diseases, Pathogen Discovery	North America
USA/DE-DHSS-B1090950/2021	EPI_ISL_2383890	?	Rebecca Savage et al	DPHL	Delaware Public Health Lab	North America
USA/DC-CDC-2-4176713/2021	EPI_ISL_1678292	MZ004755.1	Mili Sheth et al	DC Public Health Lab/ Dept. of Forensic Sciences	Centers for Disease Control and Prevention Division of Viral Diseases, Pathogen Discovery	North America
USA/CT-JAX-JAX000288/2021	EPI_ISL_1315201	?	Bergeron D et al	The Jackson Laboratory	The Jackson Laboratory	North America
USA/DE-DHSS-FLW00689808A/2021	EPI_ISL_933737	?	Gregory Hovan et al	DPHL	Delaware Public Health Lab	North America
USA/CT-Yale-1511/2021	EPI_ISL_1091814	?	Mary Petrone et al	Yale Clinical Virology Laboratory	Grubaugh Lab - Yale School of Public Health	North America
USA/CT-JAX-J000058/2021	EPI_ISL_1203842	?	Lloyd M et al	The Jackson Laboratory	The Jackson Laboratory	North America
USA/DC-DFS-PHL-0799/2021	EPI_ISL_2876514	MZ714270.1	Janis Doss et al	DC Public Health Lab/ Dept. of Forensic Sciences	DC Public Health Lab/ Dept. of Forensic Sciences	North America
USA/DE-CDC-ASC210111342/2021	EPI_ISL_3217337	MZ705341.1	Dakota Howard et al	Aegis Sciences Corporation	Centers for Disease Control and Prevention Division of Viral Diseases, Pathogen Discovery	North America
USA/FL-BPHL-2229/2021	EPI_ISL_1651408	MW987866.1	Sarah Schmedes et al	Florida Bureau of Public Health Laboratories	Florida Bureau of Public Health Laboratories	North America
USA/DC-CDC-LC0063724/2021	EPI_ISL_2398723	MZ341902.1	Dakota Howard et al	Laboratory Corporation of America	Centers for Disease Control and Prevention Division of Viral Diseases, Pathogen Discovery	North America
USA/DC-DFS-PHL-0714/2021	EPI_ISL_2725480	?	Janis Doss et al	DC Public Health Lab/ Dept. of Forensic Sciences	DC Public Health Lab/ Dept. of Forensic Sciences	North America
USA/DC-DFS-PHL-0887/2021	EPI_ISL_3031753	MZ714340.1	Janis Doss et al	DC Public Health Lab/ Dept. of Forensic Sciences	DC Public Health Lab/ Dept. of Forensic Sciences	North America
USA/DE-CDC-2-4567899/2021	EPI_ISL_2840438	MZ511681.1	Mili Sheth et al	DE Public Health Laboratory	Centers for Disease Control and Prevention Division of Viral Diseases, Pathogen Discovery	North America
USA/CT-JAX-JAX000162/2021	EPI_ISL_1273364	?	Bergeron D et al	The Jackson Laboratory	The Jackson Laboratory	North America
USA/DE-CDC-LC0066481/2021	EPI_ISL_2481053	MZ371869.1	Dakota Howard et al	Laboratory Corporation of America	Centers for Disease Control and Prevention Division of Viral Diseases, Pathogen Discovery	North America
USA/DE-Curative-089446/2021	EPI_ISL_2839931	?	Mikhail Hanewich-Hollatz et al	Curative Labs	Curative Labs	North America
USA/CT-JAX-J000022/2021	EPI_ISL_979367	?	Lloyd M et al	The Jackson Laboratory	The Jackson Laboratory	North America
USA/DC-CDC-LC0037227/2021	EPI_ISL_1610352	MZ001565.1	Dakota Howard et al	Laboratory Corporation of America	Centers for Disease Control and Prevention Division of Viral Diseases, Pathogen Discovery	North America
USA/DC-DFS-PHL-0553/2021	EPI_ISL_2246200	MZ488180.1	Janis Doss et al	DC Public Health Lab/ Dept. of Forensic Sciences	DC Public Health Lab/ Dept. of Forensic Sciences	North America
USA/DC-DFS-PHL-03511/2021	EPI_ISL_8141654	?	Janis Doss et al	DC Public Health Lab/ Dept. of Forensic Sciences	DC Public Health Lab/ Dept. of Forensic Sciences	North America
USA/DE-DHSS-B1060789/2021	EPI_ISL_1662622	?	Rebecca Savage et al	Delaware Public Health Lab	Delaware Public Health Lab	North America
USA/DE-DHSS-B1077092/2021	EPI_ISL_1662686	?	Rebecca Savage et al	Delaware Public Health Lab	Delaware Public Health Lab	North America
USA/DE-Curative-016760/2021	EPI_ISL_2839728	?	Mikhail Hanewich-Hollatz et al	Curative Labs	Curative Labs	North America
USA/DC-DFS-PHL-0789/2021	EPI_ISL_2876505	?	Janis Doss et al	DC Public Health Lab/ Dept. of Forensic Sciences	DC Public Health Lab/ Dept. of Forensic Sciences	North America
USA/DC-DFS-PHL-0942/2021	EPI_ISL_3375640	MZ827507.1	Janis Doss et al	DC Public Health Lab/ Dept. of Forensic Sciences	DC Public Health Lab/ Dept. of Forensic Sciences	North America
USA/DE-Curative-070110/2021	EPI_ISL_2784150	?	Mikhail Hanewich-Hollatz et al	Curative Labs	Curative Labs	North America
USA/DC-Curative-070296/2021	EPI_ISL_2783744	?	Mikhail Hanewich-Hollatz et al	Curative Labs	Curative Labs	North America
USA/FL-BPHL-6005/2021	EPI_ISL_3903421	?	Sarah Schmedes et al	Florida Bureau of Public Health Laboratories	Florida Bureau of Public Health Laboratories	North America
USA/CT-Yale-6096/2021	EPI_ISL_3025428	?	Joseph Fauver et al	Yale Clinical Virology Lab	Grubaugh Lab - Yale School of Public Health	North America
USA/DC-DFS-PHL-01358/2021	EPI_ISL_4197383	OK644179.1	Janis Doss et al	DC Public Health Lab/ Dept. of Forensic Sciences	DC Public Health Lab/ Dept. of Forensic Sciences	North America
USA/DC-Curative-005499/2021	EPI_ISL_2839694	?	Mikhail Hanewich-Hollatz et al	Curative Labs	Curative Labs	North America
USA/FL-BPHL-6031/2021	EPI_ISL_3903423	?	Sarah Schmedes et al	Florida Bureau of Public Health Laboratories	Florida Bureau of Public Health Laboratories	North America
USA/FL-BPHL-7489/2021	EPI_ISL_4297268	?	Sarah Schmedes et al	Florida Bureau of Public Health Laboratories	Florida Bureau of Public Health Laboratories	North America
USA/DE-DHSS-B1090869/2021	EPI_ISL_2383850	?	Rebecca Savage et al	DPHL	Delaware Public Health Lab	North America
USA/CT-JAX-JAX000695/2021	EPI_ISL_1540762	?	Bergeron D et al	The Jackson Laboratory	The Jackson Laboratory	North America
USA/CT-Yale-1219/2021	EPI_ISL_1038988	?	Joseph Fauver et al	Yale Clinical Virology Lab	Grubaugh Lab - Yale School of Public Health	North America
USA/FL-BPHL-0956/2021	EPI_ISL_1218758	MW725719.1	Sarah Schmedes et al	Florida Bureau of Public Health Laboratories	Florida Bureau of Public Health Laboratories	North America
USA/DC-DFS-PHL-0778/2021	EPI_ISL_2876494	?	Janis Doss et al	DC Public Health Lab/ Dept. of Forensic Sciences	DC Public Health Lab/ Dept. of Forensic Sciences	North America
USA/DE-DHSS-B1119450/2021	EPI_ISL_5621690	?	Rebecca Savage et al	DPHL	Delaware Public Health Lab	North America
USA/DE-CDC-LC0049491/2021	EPI_ISL_1925621	MZ140382.1	Dakota Howard et al	Laboratory Corporation of America	Centers for Disease Control and Prevention Division of Viral Diseases, Pathogen Discovery	North America
USA/DC-CDC-2-4195293/2021	EPI_ISL_1711869	MZ028844.1	Mili Sheth et al	DC Public Health Lab/ Dept. of Forensic Sciences	Centers for Disease Control and Prevention Division of Viral Diseases, Pathogen Discovery	North America
USA/DC-CDC-LC0015375/2021	EPI_ISL_1193306	MW721487.1	Peter W. Cook et al	Laboratory Corporation of America	Centers for Disease Control and Prevention Division of Viral Diseases, Pathogen Discovery	North America
USA/DC-CDC-ASC210153971/2021	EPI_ISL_2875782	MZ533365.1	Dakota Howard et al	Aegis Sciences Corporation	Centers for Disease Control and Prevention Division of Viral Diseases, Pathogen Discovery	North America
USA/DC-DFS-PHL-0632/2021	EPI_ISL_2689003	MZ488014.1	Janis Doss et al	DC Public Health Lab/ Dept. of Forensic Sciences	DC Public Health Lab/ Dept. of Forensic Sciences	North America
USA/CT-JAX-JAX001332/2021	EPI_ISL_2230025	?	Long J et al	The Jackson Laboratory	The Jackson Laboratory	North America
USA/DE-DHSS-B1090695/2021	EPI_ISL_2383781	?	Rebecca Savage et al	DPHL	Delaware Public Health Lab	North America
USA/CT-Yale-6138/2021	EPI_ISL_3104686	?	Joseph Fauver et al	Yale Clinical Virology Lab	Grubaugh Lab - Yale School of Public Health	North America
USA/CT-JAX-JAX001421/2021	EPI_ISL_3066878	?	Long J et al	The Jackson Laboratory	The Jackson Laboratory	North America
USA/DE-DHSS-B1109568/2021	EPI_ISL_3692715	?	Rebecca Savage et al	DPHL	Delaware Public Health Lab	North America
USA/DC-DFS-PHL-0533/2020	EPI_ISL_2176240	MZ487985.1	Janis Doss et al	DC Public Health Lab/ Dept. of Forensic Sciences	DC Public Health Lab/ Dept. of Forensic Sciences	North America
USA/FL-BPHL-0895/2021	EPI_ISL_1218697	MW725658.1	Sarah Schmedes et al	Florida Bureau of Public Health Laboratories	Florida Bureau of Public Health Laboratories	North America
USA/DC-CDC-LC0070287/2021	EPI_ISL_2611497	MZ412143.1	Dakota Howard et al	Laboratory Corporation of America	Centers for Disease Control and Prevention Division of Viral Diseases, Pathogen Discovery	North America
USA/CT-JAX-JAX001165/2021	EPI_ISL_1826529	?	Bergeron D et al	The Jackson Laboratory	The Jackson Laboratory	North America
USA/DE-DHSS-B1077754/2021	EPI_ISL_2107549	?	Rebecca Savage et al	Delaware Public Health Lab	Delaware Public Health Lab	North America
USA/DC-CDC-LC0079305/2021	EPI_ISL_2872540	MZ531057.1	Dakota Howard et al	Laboratory Corporation of America	Centers for Disease Control and Prevention Division of Viral Diseases, Pathogen Discovery	North America
USA/DE-DHSS-FLW00743465/2021	EPI_ISL_985253	?	Gregory Hovan et al	Delaware Public Health Laboratory (DPHL)	Delaware Public Health Lab	North America
USA/DE-DHSS-B1069950/2021	EPI_ISL_1340002	?	Rebecca Savage et al	DPHL	Delaware Public Health Lab	North America
USA/DC-DFS-PHL-0304/2021	EPI_ISL_1391387	MZ487749.1	Janis Doss et al	DC Public Health Lab/ Dept. of Forensic Sciences	DC Public Health Lab/ Dept. of Forensic Sciences	North America
USA/CT-JAX-J000039/2021	EPI_ISL_1203823	?	Lloyd M et al	The Jackson Laboratory	The Jackson Laboratory	North America
USA/DC-CDC-LC0022916/2021	EPI_ISL_1422012	MW844771.1	Peter W. Cook et al	Laboratory Corporation of America	Centers for Disease Control and Prevention Division of Viral Diseases, Pathogen Discovery	North America
USA/CT-JAX-J000038/2021	EPI_ISL_1203822	?	Lloyd M et al	The Jackson Laboratory	The Jackson Laboratory	North America
USA/DC-DFS-PHL-01229/2021	EPI_ISL_3899265	OK598309.1	Janis Doss et al	DC Public Health Lab/ Dept. of Forensic Sciences	DC Public Health Lab/ Dept. of Forensic Sciences	North America
USA/DC-CDC-2-3973000/2021	EPI_ISL_1447048	MW849653.1	Mili Sheth et al	DC Public Health Lab/ Dept. of Forensic Sciences	Centers for Disease Control and Prevention Division of Viral Diseases, Pathogen Discovery	North America
USA/CT-Yale-1554/2021	EPI_ISL_1182027	?	Joseph Fauver et al	Connecticut DPH	Grubaugh Lab - Yale School of Public Health	North America
USA/DE-DHSS-B1089434/2021	EPI_ISL_2383613	?	Rebecca Savage et al	DPHL	Delaware Public Health Lab	North America
USA/DE-DHSS-B1115334/2021	EPI_ISL_4556781	?	Rebecca Savage et al	DPHL	Delaware Public Health Lab	North America
USA/DE-DHSS-FLW00757375/2021	EPI_ISL_985286	?	Gregory Hovan et al	Delaware Public Health Laboratory (DPHL)	Delaware Public Health Lab	North America
USA/FL-BPHL-10249/2021	EPI_ISL_5542528	?	Sarah Schmedes et al	Florida Bureau of Public Health Laboratories	Florida Bureau of Public Health Laboratories	North America
USA/DE-CDC-LC0043018/2021	EPI_ISL_1683693	MZ038483.1	Dakota Howard et al	Laboratory Corporation of America	Centers for Disease Control and Prevention Division of Viral Diseases, Pathogen Discovery	North America
USA/FL-BPHL-10233/2021	EPI_ISL_5542356	?	Sarah Schmedes et al	Florida Bureau of Public Health Laboratories	Florida Bureau of Public Health Laboratories	North America
USA/CT-JAX-JAX001383/2021	EPI_ISL_2562123	?	Long J et al	The Jackson Laboratory	The Jackson Laboratory	North America
USA/CT-JAX-JAX000696/2021	EPI_ISL_1540763	?	Bergeron D et al	The Jackson Laboratory	The Jackson Laboratory	North America
USA/CT-Yale-5034/2021	EPI_ISL_2283969	?	Shrikant Mane et al	VA Connecticut Healthcare System	Yale Center for Genomic Analysis	North America
USA/DE-Curative-000458/2021	EPI_ISL_2941841	?	Mikhail Hanewich-Hollatz et al	Curative Labs	Curative Labs	North America
USA/DE-CDC-ASC210041808/2021	EPI_ISL_4365660	OK296826.1	Dakota Howard et al	Aegis Sciences Corporation	Centers for Disease Control and Prevention Division of Viral Diseases, Pathogen Discovery	North America
USA/DE-CDC-LC0062097/2021	EPI_ISL_2324503	MZ333341.1	Dakota Howard et al	Laboratory Corporation of America	Centers for Disease Control and Prevention Division of Viral Diseases, Pathogen Discovery	North America
USA/DE-DHSS-B1099461/2021	EPI_ISL_2662799	?	Rebecca Savage et al	DPHL	Delaware Public Health Lab	North America
USA/DE-DHSS-B1077087/2021	EPI_ISL_1662684	?	Rebecca Savage et al	Delaware Public Health Lab	Delaware Public Health Lab	North America
USA/DE-CDC-ASC210062655/2021	EPI_ISL_2283811	MZ296051.1	Dakota Howard et al	Aegis Sciences Corporation	Centers for Disease Control and Prevention Division of Viral Diseases, Pathogen Discovery	North America
USA/DC-DFS-PHL-0952/2021	EPI_ISL_3375647	MZ827514.1	Janis Doss et al	DC Public Health Lab/ Dept. of Forensic Sciences	DC Public Health Lab/ Dept. of Forensic Sciences	North America
USA/FL-BPHL-10222/2021	EPI_ISL_5542349	?	Sarah Schmedes et al	Florida Bureau of Public Health Laboratories	Florida Bureau of Public Health Laboratories	North America
USA/CT-Yale-2922/2021	EPI_ISL_2023055	?	Joseph Fauver et al	Yale Clinical Virology Lab	Grubaugh Lab - Yale School of Public Health	North America
USA/CT-JAX-JAX001301/2021	EPI_ISL_2133364	?	Long J et al	The Jackson Laboratory	The Jackson Laboratory	North America
USA/CT-Yale-5665/2021	EPI_ISL_2776208	?	Joseph Fauver et al	Yale Clinical Virology Lab	Grubaugh Lab - Yale School of Public Health	North America
USA/DE-CDC-ASC210004959/2021	EPI_ISL_2242980	MZ259583.1	Dakota Howard et al	Aegis Sciences Corporation	Centers for Disease Control and Prevention Division of Viral Diseases, Pathogen Discovery	North America
USA/DE-DHSS-B1090946/2021	EPI_ISL_2383888	?	Rebecca Savage et al	DPHL	Delaware Public Health Lab	North America
USA/DC-DFS-PHL-0176/2021	EPI_ISL_1159113	MZ487876.1	Scott Nguyen et al	DC Public Health Lab/ Dept. of Forensic Sciences	DC Public Health Lab/ Dept. of Forensic Sciences	North America
USA/DE-DHSS-B1089437/2021	EPI_ISL_2383615	?	Rebecca Savage et al	DPHL	Delaware Public Health Lab	North America
USA/DC-DFS-PHL-0472/2021	EPI_ISL_2036951	?	Janis Doss et al	DC Public Health Lab/ Dept. of Forensic Sciences	DC Public Health Lab/ Dept. of Forensic Sciences	North America
USA/FL-BPHL-1961/2021	EPI_ISL_1531245	MW894464.1	Sarah Schmedes et al	Florida Bureau of Public Health Laboratories	Florida Bureau of Public Health Laboratories	North America
USA/DC-CDC-2-4448972/2021	EPI_ISL_2451772	MZ358505.1	Mili Sheth et al	DC Public Health Lab/ Dept. of Forensic Sciences	Centers for Disease Control and Prevention Division of Viral Diseases, Pathogen Discovery	North America
USA/FL-BPHL-10787/2021	EPI_ISL_5866418	?	Sarah Schmedes et al	Florida Bureau of Public Health Laboratories	Florida Bureau of Public Health Laboratories	North America
USA/DC-CDC-LC0047527/2021	EPI_ISL_1801158	MZ071817.1	Dakota Howard et al	Laboratory Corporation of America	Centers for Disease Control and Prevention Division of Viral Diseases, Pathogen Discovery	North America
USA/DE-DHSS-B1089630/2021	EPI_ISL_2383633	?	Rebecca Savage et al	DPHL	Delaware Public Health Lab	North America
USA/DE-DHSS-FLW00689767A/2021	EPI_ISL_933738	?	Gregory Hovan et al	DPHL	Delaware Public Health Lab	North America
USA/CT-JAX-JAX001308/2021	EPI_ISL_2133371	?	Long J et al	The Jackson Laboratory	The Jackson Laboratory	North America
USA/FL-BPHL-4341/2021	EPI_ISL_2836177	?	Sarah Schmedes et al	Florida Bureau of Public Health Laboratories	Florida Bureau of Public Health Laboratories	North America
USA/DE-CDC-IBX426479760215/2021	EPI_ISL_1795502	MZ054965.1	Dakota Howard et al	Infinity Biologix	Centers for Disease Control and Prevention Division of Viral Diseases, Pathogen Discovery	North America
USA/CT-JAX-J000028/2021	EPI_ISL_979372	?	Lloyd M et al	The Jackson Laboratory	The Jackson Laboratory	North America
USA/DE-CDC-LC0131592/2021	EPI_ISL_4156834	OK123884.1	Dakota Howard et al	Laboratory Corporation of America	Centers for Disease Control and Prevention Division of Viral Diseases, Pathogen Discovery	North America
USA/FL-BPHL-0986/2021	EPI_ISL_1218788	MW725607.1	Sarah Schmedes et al	Florida Bureau of Public Health Laboratories	Florida Bureau of Public Health Laboratories	North America
USA/DE-CDC-ASC210038661/2021	EPI_ISL_1687675	MZ024105.1	Dakota Howard et al	Aegis Sciences Corporation	Centers for Disease Control and Prevention Division of Viral Diseases, Pathogen Discovery	North America
USA/CT-Yale-6187/2021	EPI_ISL_3104689	?	Joseph Fauver et al	Yale Clinical Virology Lab	Grubaugh Lab - Yale School of Public Health	North America
USA/CT-Yale-4494/2021	EPI_ISL_2023168	?	Joseph Fauver et al	Yale Clinical Virology Lab	Grubaugh Lab - Yale School of Public Health	North America
USA/DE-CDC-ASC210028622/2021	EPI_ISL_1668006	MW990932.1	Dakota Howard et al	Aegis Sciences Corporation	Centers for Disease Control and Prevention Division of Viral Diseases, Pathogen Discovery	North America
USA/DE-DHSS-B1099532/2021	EPI_ISL_3692606	?	Rebecca Savage et al	DPHL	Delaware Public Health Lab	North America
USA/DC-DFS-PHL-0908/2021	EPI_ISL_3152373	?	Janis Doss et al	DC Public Health Lab/ Dept. of Forensic Sciences	DC Public Health Lab/ Dept. of Forensic Sciences	North America
USA/DE-VSP0895/2021	EPI_ISL_3022413	MZ578628.1	John K. Everett et al	Hospital of the University of Pennsylvania Molecular Pathology Lab	Bushman Lab - University of Pennsylvania	North America
USA/DE-Curative-088853/2021	EPI_ISL_2784214	?	Mikhail Hanewich-Hollatz et al	Curative Labs	Curative Labs	North America
USA/CT-JAX-J000015/2021	EPI_ISL_891139	?	Lloyd M et al	The Jackson Laboratory	The Jackson Laboratory	North America
USA/DC-CDC-LC0067005/2021	EPI_ISL_2481369	MZ372150.1	Dakota Howard et al	Laboratory Corporation of America	Centers for Disease Control and Prevention Division of Viral Diseases, Pathogen Discovery	North America
USA/DC-DFS-PHL-0954/2021	EPI_ISL_3375649	MZ827516.1	Janis Doss et al	DC Public Health Lab/ Dept. of Forensic Sciences	DC Public Health Lab/ Dept. of Forensic Sciences	North America
USA/FL-BPHL-12923/2021	EPI_ISL_6050291	?	Sarah Schmedes et al	Florida Bureau of Public Health Laboratories	Florida Bureau of Public Health Laboratories	North America
USA/CT-JAX-J000016/2021	EPI_ISL_891140	?	Lloyd M et al	The Jackson Laboratory	The Jackson Laboratory	North America
USA/CT-SRL_254651149/2021	EPI_ISL_3394002	MZ769072.1	"Robert Moller et al	Sonic Reference Laboratory	Sonic Reference Laboratory	North America
USA/DC-CDC-ASC210111534/2021	EPI_ISL_3217678	MZ705659.1	Dakota Howard et al	Aegis Sciences Corporation	Centers for Disease Control and Prevention Division of Viral Diseases, Pathogen Discovery	North America
USA/CT-Yale-2192/2021	EPI_ISL_1378759	?	Joseph Fauver et al	Yale Clinical Virology Lab	Grubaugh Lab - Yale School of Public Health	North America
USA/CT-Yale-5667/2021	EPI_ISL_2776210	?	Joseph Fauver et al	Yale Clinical Virology Lab	Grubaugh Lab - Yale School of Public Health	North America
USA/DE-DHSS-B1089768/2021	EPI_ISL_2383712	?	Rebecca Savage et al	DPHL	Delaware Public Health Lab	North America
USA/DE-DHSS-B1084360/2021	EPI_ISL_2107654	?	Rebecca Savage et al	Delaware Public Health Lab	Delaware Public Health Lab	North America
USA/CT-Yale-7392/2021	EPI_ISL_3493257	?	Joseph Fauver et al	Yale Clinical Virology Lab	Grubaugh Lab - Yale School of Public Health	North America
USA/CT-Yale-4649/2021	EPI_ISL_2159110	?	Shrikant Mane et al	Yale Clinical Virology Lab	Yale Center for Genomic Analysis	North America
USA/DC-HP03540/2021	EPI_ISL_1402833	?	C. Paul Morris et al	Johns Hopkins Hospital Department of Pathology	Johns Hopkins Hospital Department of Pathology	North America
USA/CT-Yale-4910/2021	EPI_ISL_3105509	?	Joseph Fauver et al	Yale Clinical Virology Lab	Grubaugh Lab - Yale School of Public Health	North America
USA/DC-DFS-PHL-0929/2021	EPI_ISL_3369983	MZ827495.1	Janis Doss et al	DC Public Health Lab/ Dept. of Forensic Sciences	DC Public Health Lab/ Dept. of Forensic Sciences	North America
USA/DC-CDC-LC0132756/2021	EPI_ISL_4156033	OK123083.1	Dakota Howard et al	Laboratory Corporation of America	Centers for Disease Control and Prevention Division of Viral Diseases, Pathogen Discovery	North America
USA/DE-DHSS-B1099590/2021	EPI_ISL_3692634	?	Rebecca Savage et al	DPHL	Delaware Public Health Lab	North America
USA/CT-PHL-1022795001/2021	EPI_ISL_3320650	?	Claire_Pearson et al	CT Department of Public Health	CT Department of Public Health	North America
USA/DC-DFS-PHL-0531/2021	EPI_ISL_2176237	MZ487983.1	Janis Doss et al	DC Public Health Lab/ Dept. of Forensic Sciences	DC Public Health Lab/ Dept. of Forensic Sciences	North America
USA/DC-DFS-PHL-0863/2021	EPI_ISL_3010110	MZ714311.1	Janis Doss et al	DC Public Health Lab/ Dept. of Forensic Sciences	DC Public Health Lab/ Dept. of Forensic Sciences	North America
USA/CT-Yale-1754/2021	EPI_ISL_1292986	?	Joseph Fauver et al	Yale Clinical Virology Lab	Grubaugh Lab - Yale School of Public Health	North America
USA/DE-DHSS-B1099526/2021	EPI_ISL_3692602	?	Rebecca Savage et al	DPHL	Delaware Public Health Lab	North America
USA/DC-DFS-PHL-0312/2021	EPI_ISL_1404578	MZ487758.1	Janis Doss et al	DC Public Health Lab/ Dept. of Forensic Sciences	DC Public Health Lab/ Dept. of Forensic Sciences	North America
USA/CT-Yale-S131/2021	EPI_ISL_912160	?	Tara Alpert et al	Yale Clinical Virology Lab	Grubaugh Lab - Yale School of Public Health	North America
USA/DC-CDC-2-3992982/2021	EPI_ISL_1446970	MW849804.1	Mili Sheth et al	DC Public Health Lab/ Dept. of Forensic Sciences	Centers for Disease Control and Prevention Division of Viral Diseases, Pathogen Discovery	North America
USA/CT-Yale-7833/2021	EPI_ISL_3840863	?	Joseph Fauver et al	Yale Clinical Virology Lab	Grubaugh Lab - Yale School of Public Health	North America
USA/DE-DHSS-B1099404/2021	EPI_ISL_2662775	?	Rebecca Savage et al	DPHL	Delaware Public Health Lab	North America
USA/DC-DFS-PHL-0859/2021	EPI_ISL_3010106	MZ714307.1	Janis Doss et al	DC Public Health Lab/ Dept. of Forensic Sciences	DC Public Health Lab/ Dept. of Forensic Sciences	North America
USA/DC-CDC-2-3992960/2021	EPI_ISL_1446973	MW849807.1	Mili Sheth et al	DC Public Health Lab/ Dept. of Forensic Sciences	Centers for Disease Control and Prevention Division of Viral Diseases, Pathogen Discovery	North America
USA/CT-Yale-1006/2021	EPI_ISL_944597	?	Joseph Fauver et al	Connecticut Department of Public Health	Grubaugh Lab - Yale School of Public Health	North America
USA/DC-CDC-2-4122610/2021	EPI_ISL_3354600	MZ780099.1	Mili Sheth et al	DC Public Health Lab/ Dept. of Forensic Sciences	Centers for Disease Control and Prevention Division of Viral Diseases, Pathogen Discovery	North America
USA/DE-DHSS-B1075840/2021	EPI_ISL_1908904	?	Rebecca Savage et al	DPHL	Delaware Public Health Lab	North America
USA/DC-DFS-PHL-0842/2021	EPI_ISL_3010090	MZ714291.1	Janis Doss et al	DC Public Health Lab/ Dept. of Forensic Sciences	DC Public Health Lab/ Dept. of Forensic Sciences	North America
USA/DC-CDC-LC0070692/2021	EPI_ISL_2611810	MZ412447.1	Dakota Howard et al	Laboratory Corporation of America	Centers for Disease Control and Prevention Division of Viral Diseases, Pathogen Discovery	North America
USA/CT-JAX-JAX000883/2021	EPI_ISL_1625604	?	Bergeron D et al	The Jackson Laboratory	The Jackson Laboratory	North America
USA/DC-DFS-PHL-0644/2021	EPI_ISL_2689014	MZ488024.1	Janis Doss et al	DC Public Health Lab/ Dept. of Forensic Sciences	DC Public Health Lab/ Dept. of Forensic Sciences	North America
USA/FL-CDC-STM-000047656/2021	EPI_ISL_1690640	MZ006594.1	Dakota Howard et al	Helix/Illumina	Centers for Disease Control and Prevention Division of Viral Diseases, Pathogen Discovery	North America
USA/FL-CDC-ASC210231149/2021	EPI_ISL_3845193	OK024799.1	Dakota Howard et al	Aegis Sciences Corporation	Centers for Disease Control and Prevention Division of Viral Diseases, Pathogen Discovery	North America
USA/FL-CDC-LC0065520/2021	EPI_ISL_4381560	OK234790.1	Dakota Howard et al	Laboratory Corporation of America	Centers for Disease Control and Prevention Division of Viral Diseases, Pathogen Discovery	North America
USA/FL-CDC-QDX22214016/2021	EPI_ISL_1291520	MW773701.1	Peter W. Cook et al	Quest Diagnostics Incorporated	Centers for Disease Control and Prevention Division of Viral Diseases, Pathogen Discovery	North America
USA/FL-CDC-LC0075159/2021	EPI_ISL_4382275	OK235153.1	Dakota Howard et al	Laboratory Corporation of America	Centers for Disease Control and Prevention Division of Viral Diseases, Pathogen Discovery	North America
USA/FL-CDC-QDX26177933/2021	EPI_ISL_2874101	MZ535149.1	Dakota Howard et al	Quest Diagnostics Incorporated	Centers for Disease Control and Prevention Division of Viral Diseases, Pathogen Discovery	North America
USA/FL-CDC-LC0163559/2021	EPI_ISL_3677360	MZ938371.1	Dakota Howard et al	Laboratory Corporation of America	Centers for Disease Control and Prevention Division of Viral Diseases, Pathogen Discovery	North America
USA/FL-CDC-LC0100227/2021	EPI_ISL_3330105	MZ787089.1	Dakota Howard et al	Laboratory Corporation of America	Centers for Disease Control and Prevention Division of Viral Diseases, Pathogen Discovery	North America
USA/FL-CDC-STM-000003675/2021	EPI_ISL_966569	MW586658.1	Peter W. Cook et al	Helix/Illumina	Respiratory Viruses Branch, Division of Viral Diseases, Centers for Disease Control and Prevention	North America
USA/FL-CDC-QDX24155242/2021	EPI_ISL_4367731	OK249030.1	Dakota Howard et al	Quest Diagnostics Incorporated	Centers for Disease Control and Prevention Division of Viral Diseases, Pathogen Discovery	North America
USA/FL-CDC-QDX24042232/2021	EPI_ISL_1924969	MZ131986.1	Dakota Howard et al	Quest Diagnostics Incorporated	Centers for Disease Control and Prevention Division of Viral Diseases, Pathogen Discovery	North America
USA/FL-CDC-STM-000056478/2021	EPI_ISL_1908123	MZ101307.1	Dakota Howard et al	Helix/Illumina	Centers for Disease Control and Prevention Division of Viral Diseases, Pathogen Discovery	North America
USA/FL-CDC-STM-000032094/2021	EPI_ISL_1480411	MW869174.1	Dakota Howard et al	Helix/Illumina	Centers for Disease Control and Prevention Division of Viral Diseases, Pathogen Discovery	North America
USA/FL-CDC-LC0054932/2021	EPI_ISL_2045496	MZ180742.1	Dakota Howard et al	Laboratory Corporation of America	Centers for Disease Control and Prevention Division of Viral Diseases, Pathogen Discovery	North America
USA/FL-CDC-STM-000040903/2021	EPI_ISL_4347142	OK193495.1	Dakota Howard et al	Helix/Illumina	Centers for Disease Control and Prevention Division of Viral Diseases, Pathogen Discovery	North America
USA/FL-CDC-STM-000017319/2021	EPI_ISL_1337020	MW807834.1	Peter W. Cook et al	Helix/Illumina	Centers for Disease Control and Prevention Division of Viral Diseases, Pathogen Discovery	North America
USA/FL-CDC-STM-000046109/2021	EPI_ISL_1592866	MW932433.1	Dakota Howard et al	Helix/Illumina	Centers for Disease Control and Prevention Division of Viral Diseases, Pathogen Discovery	North America
USA/FL-CDC-STM-0000013-B12/2021	EPI_ISL_884783	MW525070.1	Cook et al	Respiratory Viruses Branch, Centers for Disease Control and Prevention	Respiratory Viruses Branch, Centers for Disease Control and Prevention	North America
USA/FL-CDC-QDX22210107/2021	EPI_ISL_1291505	MW773686.1	Peter W. Cook et al	Quest Diagnostics Incorporated	Centers for Disease Control and Prevention Division of Viral Diseases, Pathogen Discovery	North America
USA/FL-CDC-ASC210210058/2021	EPI_ISL_3820384	OK014197.1	Dakota Howard et al	Aegis Sciences Corporation	Centers for Disease Control and Prevention Division of Viral Diseases, Pathogen Discovery	North America
USA/FL-CDC-STM-0000013-A11/2021	EPI_ISL_884786	MW525073.1	Cook et al	Respiratory Viruses Branch, Centers for Disease Control and Prevention	Respiratory Viruses Branch, Centers for Disease Control and Prevention	North America
USA/FL-CDC-LC0160398/2021	EPI_ISL_3607167	MZ887677.1	Dakota Howard et al	Laboratory Corporation of America	Centers for Disease Control and Prevention Division of Viral Diseases, Pathogen Discovery	North America
USA/FL-CDC-QDX21872582/2021	EPI_ISL_1194431	MW720641.1	Peter W. Cook et al	Quest Diagnostics Incorporated	Centers for Disease Control and Prevention Division of Viral Diseases, Pathogen Discovery	North America
USA/FL-CDC-LC0175772/2021	EPI_ISL_3741604	MZ985329.1	Dakota Howard et al	Laboratory Corporation of America	Centers for Disease Control and Prevention Division of Viral Diseases, Pathogen Discovery	North America
USA/FL-CDC-ASC210126185/2021	EPI_ISL_4381853	OK224524.1	Dakota Howard et al	Aegis Sciences Corporation	Centers for Disease Control and Prevention Division of Viral Diseases, Pathogen Discovery	North America
USA/FL-CDC-2-4356602/2021	EPI_ISL_2229057	MZ278258.1	Mili Sheth et al	FL Bureau of Public Health Laboratories-Miami	Centers for Disease Control and Prevention Division of Viral Diseases, Pathogen Discovery	North America
USA/FL-CDC-LC0081855/2021	EPI_ISL_2926304	MZ554031.1	Dakota Howard et al	Laboratory Corporation of America	Centers for Disease Control and Prevention Division of Viral Diseases, Pathogen Discovery	North America
USA/FL-CDC-STM-000005361/2021	EPI_ISL_1016777	MW626452.1	Peter W. Cook et al	Helix/Illumina	Respiratory Viruses Branch, Division of Viral Diseases, Centers for Disease Control and Prevention	North America
USA/FL-CDC-ASC210127833/2021	EPI_ISL_4392040	OK229657.1	Dakota Howard et al	Aegis Sciences Corporation	Centers for Disease Control and Prevention Division of Viral Diseases, Pathogen Discovery	North America
USA/FL-CDC-QDX24155243/2021	EPI_ISL_4368094	OK249274.1	Dakota Howard et al	Quest Diagnostics Incorporated	Centers for Disease Control and Prevention Division of Viral Diseases, Pathogen Discovery	North America
USA/FL-CDC-STM-000005359/2021	EPI_ISL_1016770	MW626442.1	Peter W. Cook et al	Helix/Illumina	Respiratory Viruses Branch, Division of Viral Diseases, Centers for Disease Control and Prevention	North America
USA/FL-CDC-STM-000072532/2021	EPI_ISL_2320521	MZ315712.1	Dakota Howard et al	Helix/Illumina	Centers for Disease Control and Prevention Division of Viral Diseases, Pathogen Discovery	North America
USA/FL-CDC-STM-000039049/2021	EPI_ISL_4346359	OK191938.1	Dakota Howard et al	Helix/Illumina	Centers for Disease Control and Prevention Division of Viral Diseases, Pathogen Discovery	North America
USA/FL-CDC-LC0194063/2021	EPI_ISL_4148835	OK097107.1	Dakota Howard et al	Laboratory Corporation of America	Centers for Disease Control and Prevention Division of Viral Diseases, Pathogen Discovery	North America
USA/FL-CDC-QDX24632584/2021	EPI_ISL_2268680	MZ288151.1	Dakota Howard et al	Quest Diagnostics Incorporated	Centers for Disease Control and Prevention Division of Viral Diseases, Pathogen Discovery	North America
USA/FL-CDC-QDX25848276/2021	EPI_ISL_2870795	MZ538005.1	Dakota Howard et al	Quest Diagnostics Incorporated	Centers for Disease Control and Prevention Division of Viral Diseases, Pathogen Discovery	North America
USA/FL-CDC-LC0069848/2021	EPI_ISL_2611202	MZ411848.1	Dakota Howard et al	Laboratory Corporation of America	Centers for Disease Control and Prevention Division of Viral Diseases, Pathogen Discovery	North America
USA/FL-CDC-QDX26177922/2021	EPI_ISL_2874337	MZ535385.1	Dakota Howard et al	Quest Diagnostics Incorporated	Centers for Disease Control and Prevention Division of Viral Diseases, Pathogen Discovery	North America
USA/FL-CDC-STM-000045839/2021	EPI_ISL_1615290	MW931251.1	Dakota Howard et al	Helix/Illumina	Centers for Disease Control and Prevention Division of Viral Diseases, Pathogen Discovery	North America
USA/FL-CDC-QDX26177928/2021	EPI_ISL_2874127	MZ535175.1	Dakota Howard et al	Quest Diagnostics Incorporated	Centers for Disease Control and Prevention Division of Viral Diseases, Pathogen Discovery	North America
USA/FL-CDC-QDX26032715/2021	EPI_ISL_4370956	OK251024.1	Dakota Howard et al	Quest Diagnostics Incorporated	Centers for Disease Control and Prevention Division of Viral Diseases, Pathogen Discovery	North America
USA/FL-CDC-STM-000068052/2021	EPI_ISL_2248419	MZ279672.1	Dakota Howard et al	Helix/Illumina	Centers for Disease Control and Prevention Division of Viral Diseases, Pathogen Discovery	North America
USA/FL-CDC-STM-000003556/2021	EPI_ISL_966575	MW586671.1	Peter W. Cook et al	Helix/Illumina	Respiratory Viruses Branch, Division of Viral Diseases, Centers for Disease Control and Prevention	North America
USA/FL-CDC-STM-000008138/2021	EPI_ISL_1036708	MW633938.1	Peter W. Cook et al	Helix/Illumina	Respiratory Viruses Branch, Division of Viral Diseases, Centers for Disease Control and Prevention	North America
USA/FL-CDC-ASC210274786/2021	EPI_ISL_3857870	OK006234.1	Dakota Howard et al	Aegis Sciences Corporation	Centers for Disease Control and Prevention Division of Viral Diseases, Pathogen Discovery	North America
USA/FL-CDC-ASC210248692/2021	EPI_ISL_3852215	MZ996539.1	Dakota Howard et al	Aegis Sciences Corporation	Centers for Disease Control and Prevention Division of Viral Diseases, Pathogen Discovery	North America
USA/FL-CDC-ASC210116727/2021	EPI_ISL_3860998	OK008766.1	Dakota Howard et al	Aegis Sciences Corporation	Centers for Disease Control and Prevention Division of Viral Diseases, Pathogen Discovery	North America
USA/FL-CDC-QDX22394490/2021	EPI_ISL_1335989	MW803464.1	Peter W. Cook et al	Quest Diagnostics Incorporated	Centers for Disease Control and Prevention Division of Viral Diseases, Pathogen Discovery	North America
USA/FL-CDC-STM-000056349/2021	EPI_ISL_1907976	MZ101160.1	Dakota Howard et al	Helix/Illumina	Centers for Disease Control and Prevention Division of Viral Diseases, Pathogen Discovery	North America
USA/FL-CDC-STM-000005809/2021	EPI_ISL_1016735	MW626503.1	Peter W. Cook et al	Helix/Illumina	Respiratory Viruses Branch, Division of Viral Diseases, Centers for Disease Control and Prevention	North America
USA/FL-CDC-QDX22675921/2021	EPI_ISL_1422732	MW842134.1	Peter W. Cook et al	Quest Diagnostics Incorporated	Centers for Disease Control and Prevention Division of Viral Diseases, Pathogen Discovery	North America
USA/FL-CDC-STM-000054854/2021	EPI_ISL_1804790	MZ061556.1	Dakota Howard et al	Helix/Illumina	Centers for Disease Control and Prevention Division of Viral Diseases, Pathogen Discovery	North America
USA/FL-CDC-LC0190305/2021	EPI_ISL_3744317	MZ987602.1	Dakota Howard et al	Laboratory Corporation of America	Centers for Disease Control and Prevention Division of Viral Diseases, Pathogen Discovery	North America
USA/FL-CDC-STM-000038553/2021	EPI_ISL_4346904	OK193017.1	Dakota Howard et al	Helix/Illumina	Centers for Disease Control and Prevention Division of Viral Diseases, Pathogen Discovery	North America
USA/FL-CDC-STM-000068247/2021	EPI_ISL_2247641	MZ278924.1	Dakota Howard et al	Helix/Illumina	Centers for Disease Control and Prevention Division of Viral Diseases, Pathogen Discovery	North America
USA/FL-CDC-ASC210210950/2021	EPI_ISL_3821997	OK015810.1	Dakota Howard et al	Aegis Sciences Corporation	Centers for Disease Control and Prevention Division of Viral Diseases, Pathogen Discovery	North America
USA/FL-CDC-ASC210099700/2021	EPI_ISL_4379511	OK223477.1	Dakota Howard et al	Aegis Sciences Corporation	Centers for Disease Control and Prevention Division of Viral Diseases, Pathogen Discovery	North America
USA/FL-CDC-LC0190219/2021	EPI_ISL_3744453	MZ987738.1	Dakota Howard et al	Laboratory Corporation of America	Centers for Disease Control and Prevention Division of Viral Diseases, Pathogen Discovery	North America
USA/FL-CDC-LC0051957/2021	EPI_ISL_4374207	OK230912.1	Dakota Howard et al	Laboratory Corporation of America	Centers for Disease Control and Prevention Division of Viral Diseases, Pathogen Discovery	North America
USA/FL-CDC-STM-000071787/2021	EPI_ISL_2321067	MZ316257.1	Dakota Howard et al	Helix/Illumina	Centers for Disease Control and Prevention Division of Viral Diseases, Pathogen Discovery	North America
USA/FL-CDC-STM-000025436/2021	EPI_ISL_1420924	MW844208.1	Peter W. Cook et al	Helix/Illumina	Centers for Disease Control and Prevention Division of Viral Diseases, Pathogen Discovery	North America
USA/FL-CDC-STM-000039972/2021	EPI_ISL_1554229	MW911878.1	Dakota Howard et al	Helix/Illumina	Centers for Disease Control and Prevention Division of Viral Diseases, Pathogen Discovery	North America
USA/FL-CDC-QDX23527356/2021	EPI_ISL_4366140	OK248026.1	Dakota Howard et al	Quest Diagnostics Incorporated	Centers for Disease Control and Prevention Division of Viral Diseases, Pathogen Discovery	North America
USA/FL-CDC-ASC210113650/2021	EPI_ISL_3816771	MZ979811.1	Dakota Howard et al	Aegis Sciences Corporation	Centers for Disease Control and Prevention Division of Viral Diseases, Pathogen Discovery	North America
USA/FL-CDC-QDX23317644/2021	EPI_ISL_1552958	MW906390.1	Dakota Howard et al	Quest Diagnostics Incorporated	Centers for Disease Control and Prevention Division of Viral Diseases, Pathogen Discovery	North America
USA/FL-CDC-ASC210182113/2021	EPI_ISL_4535627	OK302188.1	Dakota Howard et al	Aegis Sciences Corporation	Centers for Disease Control and Prevention Division of Viral Diseases, Pathogen Discovery	North America
USA/FL-CDC-ASC210206574/2021	EPI_ISL_3823177	MZ965128.1	Dakota Howard et al	Aegis Sciences Corporation	Centers for Disease Control and Prevention Division of Viral Diseases, Pathogen Discovery	North America
USA/FL-CDC-STM-000067835/2021	EPI_ISL_2248242	MZ279495.1	Dakota Howard et al	Helix/Illumina	Centers for Disease Control and Prevention Division of Viral Diseases, Pathogen Discovery	North America
USA/FL-CDC-STM-000041839/2021	EPI_ISL_1554874	MW912522.1	Dakota Howard et al	Helix/Illumina	Centers for Disease Control and Prevention Division of Viral Diseases, Pathogen Discovery	North America
USA/FL-CDC-LC0137933/2021	EPI_ISL_3510118	MZ857483.1	Dakota Howard et al	Laboratory Corporation of America	Centers for Disease Control and Prevention Division of Viral Diseases, Pathogen Discovery	North America
USA/FL-CDC-QDX23572379/2021	EPI_ISL_1648818	MW964620.1	Dakota Howard et al	Quest Diagnostics Incorporated	Centers for Disease Control and Prevention Division of Viral Diseases, Pathogen Discovery	North America
USA/FL-CDC-QDX23654788/2021	EPI_ISL_1738217	MZ030101.1	Dakota Howard et al	Quest Diagnostics Incorporated	Centers for Disease Control and Prevention Division of Viral Diseases, Pathogen Discovery	North America
USA/FL-CDC-STM-000045080/2021	EPI_ISL_1592680	MW932262.1	Dakota Howard et al	Helix/Illumina	Centers for Disease Control and Prevention Division of Viral Diseases, Pathogen Discovery	North America
USA/FL-CDC-QDX21953965/2021	EPI_ISL_1194444	MW720609.1	Peter W. Cook et al	Quest Diagnostics Incorporated	Centers for Disease Control and Prevention Division of Viral Diseases, Pathogen Discovery	North America
USA/FL-CDC-STM-000003588/2021	EPI_ISL_966577	MW586674.1	Peter W. Cook et al	Helix/Illumina	Respiratory Viruses Branch, Division of Viral Diseases, Centers for Disease Control and Prevention	North America
USA/FL-CDC-LC0082514/2021	EPI_ISL_2926556	MZ554283.1	Dakota Howard et al	Laboratory Corporation of America	Centers for Disease Control and Prevention Division of Viral Diseases, Pathogen Discovery	North America
USA/FL-CDC-STM-000038305/2021	EPI_ISL_1553939	MW907700.1	Dakota Howard et al	Helix/Illumina	Centers for Disease Control and Prevention Division of Viral Diseases, Pathogen Discovery	North America
USA/FL-CDC-LC0055169/2021	EPI_ISL_2045533	MZ180779.1	Dakota Howard et al	Laboratory Corporation of America	Centers for Disease Control and Prevention Division of Viral Diseases, Pathogen Discovery	North America
USA/FL-CDC-ASC210112683/2021	EPI_ISL_3218757	MZ704058.1	Dakota Howard et al	Aegis Sciences Corporation	Centers for Disease Control and Prevention Division of Viral Diseases, Pathogen Discovery	North America
USA/FL-CDC-STM-000031637/2021	EPI_ISL_1480506	MW869269.1	Dakota Howard et al	Helix/Illumina	Centers for Disease Control and Prevention Division of Viral Diseases, Pathogen Discovery	North America
USA/FL-CDC-STM-000072895/2021	EPI_ISL_2598981	MZ415568.1	Dakota Howard et al	Helix/Illumina	Centers for Disease Control and Prevention Division of Viral Diseases, Pathogen Discovery	North America
USA/FL-CDC-STM-000070744/2021	EPI_ISL_2270576	MZ291169.1	Dakota Howard et al	Helix/Illumina	Centers for Disease Control and Prevention Division of Viral Diseases, Pathogen Discovery	North America
USA/FL-CDC-STM-000062055/2021	EPI_ISL_2010717	MZ164238.1	Dakota Howard et al	Helix/Illumina	Centers for Disease Control and Prevention Division of Viral Diseases, Pathogen Discovery	North America
USA/FL-CDC-STM-000014106/2021	EPI_ISL_1298203	MW781897.1	Peter W. Cook et al	Helix/Illumina	Centers for Disease Control and Prevention Division of Viral Diseases, Pathogen Discovery	North America
USA/FL-CDC-LC0138691/2021	EPI_ISL_3510662	MZ858026.1	Dakota Howard et al	Laboratory Corporation of America	Centers for Disease Control and Prevention Division of Viral Diseases, Pathogen Discovery	North America
USA/FL-CDC-LC0055409/2021	EPI_ISL_2045899	MZ181144.1	Dakota Howard et al	Laboratory Corporation of America	Centers for Disease Control and Prevention Division of Viral Diseases, Pathogen Discovery	North America
USA/FL-CDC-ASC210102348/2021	EPI_ISL_5234254	OK287412.1	Dakota Howard et al	Aegis Sciences Corporation	Centers for Disease Control and Prevention Division of Viral Diseases, Pathogen Discovery	North America
USA/FL-CDC-LC0089700/2021	EPI_ISL_3016996	MZ591624.1	Dakota Howard et al	Laboratory Corporation of America	Centers for Disease Control and Prevention Division of Viral Diseases, Pathogen Discovery	North America
USA/FL-CDC-STM-000047017/2021	EPI_ISL_1690990	MZ006942.1	Dakota Howard et al	Helix/Illumina	Centers for Disease Control and Prevention Division of Viral Diseases, Pathogen Discovery	North America
USA/FL-CDC-QDX26177927/2021	EPI_ISL_2874205	MZ535253.1	Dakota Howard et al	Quest Diagnostics Incorporated	Centers for Disease Control and Prevention Division of Viral Diseases, Pathogen Discovery	North America
USA/FL-CDC-QDX23892877/2021	EPI_ISL_1834339	MZ073533.1	Dakota Howard et al	Quest Diagnostics Incorporated	Centers for Disease Control and Prevention Division of Viral Diseases, Pathogen Discovery	North America
USA/FL-CDC-ASC210107936/2021	EPI_ISL_2687088	MZ450293.1	Dakota Howard et al	Aegis Sciences Corporation	Centers for Disease Control and Prevention Division of Viral Diseases, Pathogen Discovery	North America
USA/FL-CDC-STM-000005885/2021	EPI_ISL_1016697	MW626518.1	Peter W. Cook et al	Helix/Illumina	Respiratory Viruses Branch, Division of Viral Diseases, Centers for Disease Control and Prevention	North America
USA/FL-CDC-LC0098563/2021	EPI_ISL_3328851	MZ786006.1	Dakota Howard et al	Laboratory Corporation of America	Centers for Disease Control and Prevention Division of Viral Diseases, Pathogen Discovery	North America
USA/FL-CDC-QDX24799503/2021	EPI_ISL_2304605	MZ304811.1	Dakota Howard et al	Quest Diagnostics Incorporated	Centers for Disease Control and Prevention Division of Viral Diseases, Pathogen Discovery	North America
USA/FL-CDC-QDX23173883/2021	EPI_ISL_4367379	OK248788.1	Dakota Howard et al	Quest Diagnostics Incorporated	Centers for Disease Control and Prevention Division of Viral Diseases, Pathogen Discovery	North America
USA/FL-CDC-LC0007223/2021	EPI_ISL_1081213	MW664361.1	Peter W. Cook et al	Laboratory Corporation of America	Respiratory Viruses Branch, Division of Viral Diseases, Centers for Disease Control and Prevention	North America
USA/FL-CDC-STM-000005412/2021	EPI_ISL_1016755	MW626487.1	Peter W. Cook et al	Helix/Illumina	Respiratory Viruses Branch, Division of Viral Diseases, Centers for Disease Control and Prevention	North America
USA/GA-CDC-STM-000069673/2021	EPI_ISL_2269994	MZ290668.1	Dakota Howard et al	Helix/Illumina	Centers for Disease Control and Prevention Division of Viral Diseases, Pathogen Discovery	North America
USA/GA-CDC-STM-000043312/2021	EPI_ISL_1576706	OK192680.1	Dakota Howard et al	Helix/Illumina	Centers for Disease Control and Prevention Division of Viral Diseases, Pathogen Discovery	North America
USA/FL-CDC-STM-055/2020	EPI_ISL_802635	MW485394.1	Peter W. Cook et al	Helix/Illumina	Genomics and Discovery, Respiratory Viruses Branch, Division of Viral Diseases, Centers for Disease Control and Prevention	North America
USA/GA-CDC-ASC210025369/2021	EPI_ISL_1687119	MZ023550.1	Dakota Howard et al	Aegis Sciences Corporation	Centers for Disease Control and Prevention Division of Viral Diseases, Pathogen Discovery	North America
USA/GA-CDC-STM-000008061/2021	EPI_ISL_1036701	MW633931.1	Peter W. Cook et al	Helix/Illumina	Respiratory Viruses Branch, Division of Viral Diseases, Centers for Disease Control and Prevention	North America
USA/GA-CDC-STM-000015553/2021	EPI_ISL_1337043	MW807857.1	Peter W. Cook et al	Helix/Illumina	Centers for Disease Control and Prevention Division of Viral Diseases, Pathogen Discovery	North America
USA/GA-CDC-STM-000007849/2021	EPI_ISL_1081086	MW662558.1	Peter W. Cook et al	Helix/Illumina	Respiratory Viruses Branch, Division of Viral Diseases, Centers for Disease Control and Prevention	North America
USA/GA-CDC-STM-000042651/2021	EPI_ISL_1576427	OK192023.1	Dakota Howard et al	Helix/Illumina	Centers for Disease Control and Prevention Division of Viral Diseases, Pathogen Discovery	North America
USA/FL-CDC-STM-199/2020	EPI_ISL_850602	MW518206.1	Peter W. Cook et al	Helix/Illumina	Genomics and Discovery, Respiratory Viruses Branch, Division of Viral Diseases, Centers for Disease Control and Prevention	North America
USA/FL-CDC-STM-000709848/2021	EPI_ISL_6480698	OL531765.1	Dakota Howard et al	Helix	Centers for Disease Control and Prevention Division of Viral Diseases, Pathogen Discovery	North America
USA/GA-CDC-MMB09469895/2021	EPI_ISL_4276562	OK175098.1	Dakota Howard et al	Mako Medical	Centers for Disease Control and Prevention Division of Viral Diseases, Pathogen Discovery	North America
USA/FL-CDC-STM-135/2020	EPI_ISL_802643	MW485313.1	Peter W. Cook et al	Helix/Illumina	Genomics and Discovery, Respiratory Viruses Branch, Division of Viral Diseases, Centers for Disease Control and Prevention	North America
USA/GA-CDC-STM-000039078/2021	EPI_ISL_4346824	OK192874.1	Dakota Howard et al	Helix/Illumina	Centers for Disease Control and Prevention Division of Viral Diseases, Pathogen Discovery	North America
USA/GA-CDC-STM-000035765/2021	EPI_ISL_1553684	MW908404.1	Dakota Howard et al	Helix/Illumina	Centers for Disease Control and Prevention Division of Viral Diseases, Pathogen Discovery	North America
USA/GA-CDC-STM-000055713/2021	EPI_ISL_1906930	MZ100118.1	Dakota Howard et al	Helix/Illumina	Centers for Disease Control and Prevention Division of Viral Diseases, Pathogen Discovery	North America
USA/GA-CDC-MMB09976033/2021	EPI_ISL_4925616	OK401304.1	Dakota Howard et al	Mako Medical	Centers for Disease Control and Prevention Division of Viral Diseases, Pathogen Discovery	North America
USA/GA-CDC-QDX25890677/2021	EPI_ISL_4366880	OK248452.1	Dakota Howard et al	Quest Diagnostics Incorporated	Centers for Disease Control and Prevention Division of Viral Diseases, Pathogen Discovery	North America
USA/GA-CDC-STM-000070839/2021	EPI_ISL_2270674	MZ291267.1	Dakota Howard et al	Helix/Illumina	Centers for Disease Control and Prevention Division of Viral Diseases, Pathogen Discovery	North America
USA/GA-CDC-QDX26177493/2021	EPI_ISL_4370480	OK250698.1	Dakota Howard et al	Quest Diagnostics Incorporated	Centers for Disease Control and Prevention Division of Viral Diseases, Pathogen Discovery	North America
USA/GA-CDC-4193204-001/2021	EPI_ISL_3800459	OK045647.1	Mili Sheth et al	GA Department of Public Health Laboratory	Centers for Disease Control and Prevention Division of Viral Diseases, Pathogen Discovery	North America
USA/GA-CDC-STM-000066137/2021	EPI_ISL_2159962	MZ237286.1	Dakota Howard et al	Helix/Illumina	Centers for Disease Control and Prevention Division of Viral Diseases, Pathogen Discovery	North America
USA/GA-CDC-ASC210065951/2021	EPI_ISL_2421964	MZ349770.1	Dakota Howard et al	Aegis Sciences Corporation	Centers for Disease Control and Prevention Division of Viral Diseases, Pathogen Discovery	North America
USA/FL-CDC-STM-000723941/2021	EPI_ISL_6475805	OL534639.1	Dakota Howard et al	Helix	Centers for Disease Control and Prevention Division of Viral Diseases, Pathogen Discovery	North America
USA/GA-CDC-STM-000056320/2021	EPI_ISL_1908006	MZ101190.1	Dakota Howard et al	Helix/Illumina	Centers for Disease Control and Prevention Division of Viral Diseases, Pathogen Discovery	North America
USA/GA-CDC-STM-000716154/2021	EPI_ISL_6487359	OL524954.1	Dakota Howard et al	Helix	Centers for Disease Control and Prevention Division of Viral Diseases, Pathogen Discovery	North America
USA/GA-CDC-STM-000037385/2021	EPI_ISL_1553629	MW908349.1	Dakota Howard et al	Helix/Illumina	Centers for Disease Control and Prevention Division of Viral Diseases, Pathogen Discovery	North America
USA/GA-CDC-2-4214125/2021	EPI_ISL_1798899	MZ056215.1	Mili Sheth et al	GA Department of Public Health Laboratory	Centers for Disease Control and Prevention Division of Viral Diseases, Pathogen Discovery	North America
USA/FL-Path-Saliva-1272/2021	EPI_ISL_3656319	?	Tagliamonte M et al	University of Florida Health Pathology Laboratories	Salemi Lab, University of Florida	North America
USA/GA-CDC-ASC210268887/2021	EPI_ISL_3856103	OK004744.1	Dakota Howard et al	Aegis Sciences Corporation	Centers for Disease Control and Prevention Division of Viral Diseases, Pathogen Discovery	North America
USA/GA-CDC-STM-000034348/2021	EPI_ISL_1553980	MW907741.1	Dakota Howard et al	Helix/Illumina	Centers for Disease Control and Prevention Division of Viral Diseases, Pathogen Discovery	North America
USA/GA-CDC-QDX26075308/2021	EPI_ISL_4371602	OK251469.1	Dakota Howard et al	Quest Diagnostics Incorporated	Centers for Disease Control and Prevention Division of Viral Diseases, Pathogen Discovery	North America
USA/GA-CDC-LC0093994/2021	EPI_ISL_4373026	OK230280.1	Dakota Howard et al	Laboratory Corporation of America	Centers for Disease Control and Prevention Division of Viral Diseases, Pathogen Discovery	North America
USA/GA-CDC-4238055-001/2021	EPI_ISL_3718526	MZ921479.1	Ying Tao et al	Atlanta VA Medical Center	Genomics and Discovery, Respiratory Viruses Branch, Division of Viral Diseases, Centers for Disease Control and Prevention	North America
USA/GA-CDC-STM-000027757/2021	EPI_ISL_1421567	MW840896.1	Peter W. Cook et al	Helix/Illumina	Centers for Disease Control and Prevention Division of Viral Diseases, Pathogen Discovery	North America
USA/GA-CDC-STM-000059923/2021	EPI_ISL_1991548	MZ154403.1	Dakota Howard et al	Helix/Illumina	Centers for Disease Control and Prevention Division of Viral Diseases, Pathogen Discovery	North America
USA/GA-CDC-STM-000707263/2021	EPI_ISL_5145188	OK501583.1	Dakota Howard et al	Helix	Centers for Disease Control and Prevention Division of Viral Diseases, Pathogen Discovery	North America
USA/GA-CDC-STM-000037402/2021	EPI_ISL_4345841	OK190889.1	Dakota Howard et al	Helix/Illumina	Centers for Disease Control and Prevention Division of Viral Diseases, Pathogen Discovery	North America
USA/GA-CDC-QDX26400235/2021	EPI_ISL_3018876	MZ591300.1	Dakota Howard et al	Quest Diagnostics Incorporated	Centers for Disease Control and Prevention Division of Viral Diseases, Pathogen Discovery	North America
USA/GA-CDC-MMB09613639/2021	EPI_ISL_3864453	MZ997962.1	Dakota Howard et al	Mako Medical	Centers for Disease Control and Prevention Division of Viral Diseases, Pathogen Discovery	North America
USA/GA-CDC-LC0024865/2021	EPI_ISL_1481068	MW869375.1	Dakota Howard et al	Laboratory Corporation of America	Centers for Disease Control and Prevention Division of Viral Diseases, Pathogen Discovery	North America
USA/FL-TGH-1930/2021	EPI_ISL_5347202	?	Jon Faughn et al	Tampa General Hospital Esoteric Lab	Tampa General Hospital Esoteric Research & Development Lab	North America
USA/FL-MSL-5595/2022	EPI_ISL_13166402	?	Tagliamonte MS et al	HIV Research Laboratory	Salemi Lab, Emerging Pathogens Institute, University of Florida	North America
USA/GA-CDC-STM-000704094/2021	EPI_ISL_6484262	OL522252.1	Dakota Howard et al	Helix	Centers for Disease Control and Prevention Division of Viral Diseases, Pathogen Discovery	North America
USA/GA-CDC-LC0072326/2021	EPI_ISL_4373366	OK230457.1	Dakota Howard et al	Laboratory Corporation of America	Centers for Disease Control and Prevention Division of Viral Diseases, Pathogen Discovery	North America
USA/FL-GD-SID-21061116963/2021	EPI_ISL_3461222	MZ573624.1	Diagnostics et al	Laboratory, Gravity Diagnostics	Laboratory, Gravity Diagnostics	North America
USA/FL-CDC-STM-191/2020	EPI_ISL_850610	MW518214.1	Peter W. Cook et al	Helix/Illumina	Genomics and Discovery, Respiratory Viruses Branch, Division of Viral Diseases, Centers for Disease Control and Prevention	North America
USA/GA-CDC-STM-A100364/2021	EPI_ISL_876638	MW523816.1	Peter W. Cook et al	Helix/Illumina	Genomics and Discovery, Respiratory Viruses Branch, Division of Viral Diseases, Centers for Disease Control and Prevention	North America
USA/FL-SL-21071560021/2021	EPI_ISL_3832490	?	Megan Cornwell et al	Synergy Laboratories	Synergy Laboratories	North America
USA/GA-CDC-QDX27611033/2021	EPI_ISL_3720691	MZ930049.1	Dakota Howard et al	Quest Diagnostics Incorporated	Centers for Disease Control and Prevention Division of Viral Diseases, Pathogen Discovery	North America
USA/FL-CDC-STM-056/2020	EPI_ISL_802636	MW485393.1	Peter W. Cook et al	Helix/Illumina	Genomics and Discovery, Respiratory Viruses Branch, Division of Viral Diseases, Centers for Disease Control and Prevention	North America
USA/GA-CDC-STM-000003026/2021	EPI_ISL_4962379	OK439988.1	Dakota Howard et al	Helix/Illumina	Centers for Disease Control and Prevention Division of Viral Diseases, Pathogen Discovery	North America
USA/GA-CDC-QDX26763301/2021	EPI_ISL_3213653	MZ694163.1	Dakota Howard et al	Quest Diagnostics Incorporated	Centers for Disease Control and Prevention Division of Viral Diseases, Pathogen Discovery	North America
USA/GA-CDC-STM-000710876/2021	EPI_ISL_6483793	OL533541.1	Dakota Howard et al	Helix	Centers for Disease Control and Prevention Division of Viral Diseases, Pathogen Discovery	North America
USA/GA-CDC-STM-000008974/2021	EPI_ISL_1194735	MW721327.1	Peter W. Cook et al	Helix/Illumina	Centers for Disease Control and Prevention Division of Viral Diseases, Pathogen Discovery	North America
USA/GA-CDC-STM-000073277/2021	EPI_ISL_2440104	MZ354204.1	Dakota Howard et al	Helix/Illumina	Centers for Disease Control and Prevention Division of Viral Diseases, Pathogen Discovery	North America
USA/FL-CDC-STM-033/2020	EPI_ISL_802631	MW485378.1	Peter W. Cook et al	Helix/Illumina	Genomics and Discovery, Respiratory Viruses Branch, Division of Viral Diseases, Centers for Disease Control and Prevention	North America
USA/GA-CDC-ASC210183834/2021	EPI_ISL_3753117	MZ953325.1	Dakota Howard et al	Aegis Sciences Corporation	Centers for Disease Control and Prevention Division of Viral Diseases, Pathogen Discovery	North America
USA/FL-Miami-1296/2021	EPI_ISL_4563244	?	Tagliamonte MS et al	HIV Research Laboratory	Salemi Lab, University of Florida	North America
USA/GA-CDC-MMB09039099/2021	EPI_ISL_2786063	MZ491967.1	Dakota Howard et al	Mako Medical	Centers for Disease Control and Prevention Division of Viral Diseases, Pathogen Discovery	North America
USA/GA-CDC-3978463-001/2021	EPI_ISL_1008915	MW603956.1	Ying Tao et al	GA Department of Public Health Laboratory	Pathogen Discovery, Respiratory Viruses Branch, Division of Viral Diseases, Centers for Disease Control and Prevention	North America
USA/GA-CDC-2-4369422/2021	EPI_ISL_2229300	MZ278482.1	Mili Sheth et al	GA Department of Public Health Laboratory	Centers for Disease Control and Prevention Division of Viral Diseases, Pathogen Discovery	North America
USA/FL-CDC-STM-000704874/2021	EPI_ISL_6484050	OL522045.1	Dakota Howard et al	Helix	Centers for Disease Control and Prevention Division of Viral Diseases, Pathogen Discovery	North America
USA/GA-CDC-STM-000073125/2021	EPI_ISL_2599072	MZ415659.1	Dakota Howard et al	Helix/Illumina	Centers for Disease Control and Prevention Division of Viral Diseases, Pathogen Discovery	North America
USA/GA-CDC-LC0013520/2021	EPI_ISL_1193295	MW721590.1	Peter W. Cook et al	Laboratory Corporation of America	Centers for Disease Control and Prevention Division of Viral Diseases, Pathogen Discovery	North America
USA/GA-CDC-STM-000042124/2021	EPI_ISL_1576114	OK193272.1	Dakota Howard et al	Helix/Illumina	Centers for Disease Control and Prevention Division of Viral Diseases, Pathogen Discovery	North America
USA/GA-CDC-MMB08522607/2021	EPI_ISL_2188549	MZ246702.1	Dakota Howard et al	Mako Medical	Centers for Disease Control and Prevention Division of Viral Diseases, Pathogen Discovery	North America
USA/GA-CDC-STM-000057810/2021	EPI_ISL_1923960	MZ132964.1	Dakota Howard et al	Helix/Illumina	Centers for Disease Control and Prevention Division of Viral Diseases, Pathogen Discovery	North America
USA/GA-CDC-STM-000044372/2021	EPI_ISL_1581318	OK191667.1	Dakota Howard et al	Helix/Illumina	Centers for Disease Control and Prevention Division of Viral Diseases, Pathogen Discovery	North America
USA/GA-CDC-LC0021169/2021	EPI_ISL_1298424	MW783643.1	Peter W. Cook et al	Laboratory Corporation of America	Centers for Disease Control and Prevention Division of Viral Diseases, Pathogen Discovery	North America
USA/GA-CDC-STM-000008277/2021	EPI_ISL_1036715	MW633949.1	Peter W. Cook et al	Helix/Illumina	Respiratory Viruses Branch, Division of Viral Diseases, Centers for Disease Control and Prevention	North America
USA/GA-CDC-MMB09630431/2021	EPI_ISL_4260067	OK171783.1	Dakota Howard et al	Mako Medical	Centers for Disease Control and Prevention Division of Viral Diseases, Pathogen Discovery	North America
USA/GA-CDC-ASC210054765/2021	EPI_ISL_1996400	MZ211518.1	Dakota Howard et al	Aegis Sciences Corporation	Centers for Disease Control and Prevention Division of Viral Diseases, Pathogen Discovery	North America
USA/GA-CDC-LC0184675/2021	EPI_ISL_3748289	MZ990858.1	Dakota Howard et al	Laboratory Corporation of America	Centers for Disease Control and Prevention Division of Viral Diseases, Pathogen Discovery	North America
USA/GA-CDC-LC0030127/2021	EPI_ISL_1548847	MW909269.1	Dakota Howard et al	Laboratory Corporation of America	Centers for Disease Control and Prevention Division of Viral Diseases, Pathogen Discovery	North America
USA/FL-TGH-0486/2021	EPI_ISL_2484194	?	Amorce Lima et al	Tampa General Hospital Esoteric Lab	Tampa General Hospital Esoteric Research & Development Lab	North America
USA/FL-Path-Saliva-633b/2021	EPI_ISL_3655835	?	Tagliamonte M et al	University of Florida Health Pathology Laboratories	Salemi Lab, University of Florida	North America
USA/GA-CDC-LC0020563/2021	EPI_ISL_1298292	MW783511.1	Peter W. Cook et al	Laboratory Corporation of America	Centers for Disease Control and Prevention Division of Viral Diseases, Pathogen Discovery	North America
USA/GA-CDC-STM-133/2020	EPI_ISL_802649	MW485315.1	Peter W. Cook et al	Helix/Illumina	Genomics and Discovery, Respiratory Viruses Branch, Division of Viral Diseases, Centers for Disease Control and Prevention	North America
USA/GA-CDC-STM-000026466/2021	EPI_ISL_1420985	MW844261.1	Peter W. Cook et al	Helix/Illumina	Centers for Disease Control and Prevention Division of Viral Diseases, Pathogen Discovery	North America
USA/GA-CDC-4125862-001/2021	EPI_ISL_2311759	MZ303946.1	Jing Zhang et al	GA Department of Public Health Laboratory	Genomics and Discovery, Respiratory Viruses Branch, Division of Viral Diseases, Centers for Disease Control and Prevention	North America
USA/GA-CDC-STM-000054259/2021	EPI_ISL_1804598	MZ061365.1	Dakota Howard et al	Helix/Illumina	Centers for Disease Control and Prevention Division of Viral Diseases, Pathogen Discovery	North America
USA/GA-CDC-MMB09613634/2021	EPI_ISL_3865230	MZ998646.1	Dakota Howard et al	Mako Medical	Centers for Disease Control and Prevention Division of Viral Diseases, Pathogen Discovery	North America
USA/GA-CDC-STM-000016774/2021	EPI_ISL_1337090	MW807904.1	Peter W. Cook et al	Helix/Illumina	Centers for Disease Control and Prevention Division of Viral Diseases, Pathogen Discovery	North America
USA/GA-CDC-4131819-001/2021	EPI_ISL_2423528	MZ351744.1	Anna Kelleher et al	Atlanta VA Medical Center	Genomics and Discovery, Respiratory Viruses Branch, Division of Viral Diseases, Centers for Disease Control and Prevention	North America
USA/GA-CDC-STM-000025443/2021	EPI_ISL_1420922	MW844206.1	Peter W. Cook et al	Helix/Illumina	Centers for Disease Control and Prevention Division of Viral Diseases, Pathogen Discovery	North America
USA/FL-CDC-STM-171/2020	EPI_ISL_850628	MW518231.1	Peter W. Cook et al	Helix/Illumina	Genomics and Discovery, Respiratory Viruses Branch, Division of Viral Diseases, Centers for Disease Control and Prevention	North America
USA/GA-CDC-STM-000065637/2021	EPI_ISL_2144775	MZ228547.1	Dakota Howard et al	Helix/Illumina	Centers for Disease Control and Prevention Division of Viral Diseases, Pathogen Discovery	North America
USA/GA-CDC-STM-000046022/2021	EPI_ISL_1592834	MW932401.1	Dakota Howard et al	Helix/Illumina	Centers for Disease Control and Prevention Division of Viral Diseases, Pathogen Discovery	North America
USA/GA-CDC-STM-000055053/2021	EPI_ISL_1803947	MZ060716.1	Dakota Howard et al	Helix/Illumina	Centers for Disease Control and Prevention Division of Viral Diseases, Pathogen Discovery	North America
USA/FL-Shands-VTM-1234/2021	EPI_ISL_2990410	?	Magalis BR et al	UF Health Shands Hospital - Core Laboratory	Salemi Lab, University of Florida	North America
USA/GA-CDC-ASC210057769/2021	EPI_ISL_2148957	MZ282991.1	Dakota Howard et al	Aegis Sciences Corporation	Centers for Disease Control and Prevention Division of Viral Diseases, Pathogen Discovery	North America
USA/GA-CDC-STM-000013919/2021	EPI_ISL_1336999	MW807813.1	Peter W. Cook et al	Helix/Illumina	Centers for Disease Control and Prevention Division of Viral Diseases, Pathogen Discovery	North America
USA/GA-CDC-ASC210037290/2021	EPI_ISL_2148510	MZ282545.1	Dakota Howard et al	Aegis Sciences Corporation	Centers for Disease Control and Prevention Division of Viral Diseases, Pathogen Discovery	North America
USA/GA-CDC-MMB09480596/2021	EPI_ISL_4276546	OK175082.1	Dakota Howard et al	Mako Medical	Centers for Disease Control and Prevention Division of Viral Diseases, Pathogen Discovery	North America
USA/GA-CDC-STM-000024357/2021	EPI_ISL_1420904	MW840451.1	Peter W. Cook et al	Helix/Illumina	Centers for Disease Control and Prevention Division of Viral Diseases, Pathogen Discovery	North America
USA/GA-CDC-STM-000071518/2021	EPI_ISL_2320853	MZ316043.1	Dakota Howard et al	Helix/Illumina	Centers for Disease Control and Prevention Division of Viral Diseases, Pathogen Discovery	North America
USA/GA-CDC-QDX26115724/2021	EPI_ISL_2874081	MZ535129.1	Dakota Howard et al	Quest Diagnostics Incorporated	Centers for Disease Control and Prevention Division of Viral Diseases, Pathogen Discovery	North America
USA/GA-CDC-2-4791015/2021	EPI_ISL_3813614	OK045318.1	Mili Sheth et al	GA Department of Public Health Laboratory	Centers for Disease Control and Prevention Division of Viral Diseases, Pathogen Discovery	North America
USA/GA-CDC-STM-000014686/2021	EPI_ISL_1298223	MW781917.1	Peter W. Cook et al	Helix/Illumina	Centers for Disease Control and Prevention Division of Viral Diseases, Pathogen Discovery	North America
USA/FL-CDC-STM-042/2020	EPI_ISL_802632	MW485405.1	Peter W. Cook et al	Helix/Illumina	Genomics and Discovery, Respiratory Viruses Branch, Division of Viral Diseases, Centers for Disease Control and Prevention	North America
USA/FL-TGH-1927/2021	EPI_ISL_5347199	?	Jon Faughn et al	Tampa General Hospital Esoteric Lab	Tampa General Hospital Esoteric Research & Development Lab	North America
USA/GA-CDC-ASC210124137/2021	EPI_ISL_4909936	OK409791.1	Dakota Howard et al	Aegis Sciences Corporation	Centers for Disease Control and Prevention Division of Viral Diseases, Pathogen Discovery	North America
USA/GA-CDC-MMB09501899/2021	EPI_ISL_4276924	OK175457.1	Dakota Howard et al	Mako Medical	Centers for Disease Control and Prevention Division of Viral Diseases, Pathogen Discovery	North America
USA/FL-CDC-STM-100/2020	EPI_ISL_802640	MW485349.1	Peter W. Cook et al	Helix/Illumina	Genomics and Discovery, Respiratory Viruses Branch, Division of Viral Diseases, Centers for Disease Control and Prevention	North America
USA/GA-CDC-LC0174534/2021	EPI_ISL_3740339	MZ984340.1	Dakota Howard et al	Laboratory Corporation of America	Centers for Disease Control and Prevention Division of Viral Diseases, Pathogen Discovery	North America
USA/FL-CDC-STM-161/2020	EPI_ISL_850645	MW518248.1	Peter W. Cook et al	Helix/Illumina	Genomics and Discovery, Respiratory Viruses Branch, Division of Viral Diseases, Centers for Disease Control and Prevention	North America
USA/GA-CDC-QDX26075307/2021	EPI_ISL_2868906	MZ530141.1	Dakota Howard et al	Quest Diagnostics Incorporated	Centers for Disease Control and Prevention Division of Viral Diseases, Pathogen Discovery	North America
USA/GA-CDC-STM-000052718/2021	EPI_ISL_1797016	MZ059860.1	Dakota Howard et al	Helix/Illumina	Centers for Disease Control and Prevention Division of Viral Diseases, Pathogen Discovery	North America
USA/FL-CDC-STM-184/2020	EPI_ISL_850617	MW518220.1	Peter W. Cook et al	Helix/Illumina	Genomics and Discovery, Respiratory Viruses Branch, Division of Viral Diseases, Centers for Disease Control and Prevention	North America
USA/FL-CDC-STM-024/2020	EPI_ISL_802629	MW485368.1	Peter W. Cook et al	Helix/Illumina	Genomics and Discovery, Respiratory Viruses Branch, Division of Viral Diseases, Centers for Disease Control and Prevention	North America
USA/GA-CDC-STM-000040606/2021	EPI_ISL_1554455	MW912104.1	Dakota Howard et al	Helix/Illumina	Centers for Disease Control and Prevention Division of Viral Diseases, Pathogen Discovery	North America
USA/FL-GD-071321-21061116963/2021	EPI_ISL_2985647	?	Gravity Diagnostics et al	Gravity Diagnostics, LLC	Gravity Diagnostics, LLC	North America
USA/GA-CDC-QDX25988525/2021	EPI_ISL_4370727	OK250864.1	Dakota Howard et al	Quest Diagnostics Incorporated	Centers for Disease Control and Prevention Division of Viral Diseases, Pathogen Discovery	North America
USA/GA-CDC-STM-000004145/2021	EPI_ISL_966564	MW586649.1	Peter W. Cook et al	Helix/Illumina	Respiratory Viruses Branch, Division of Viral Diseases, Centers for Disease Control and Prevention	North America
USA/FL-CDC-STM-000074204/2021	EPI_ISL_2599503	MZ416090.1	Dakota Howard et al	Helix/Illumina	Centers for Disease Control and Prevention Division of Viral Diseases, Pathogen Discovery	North America
USA/FL-CDC-STM-000705646/2021	EPI_ISL_6481056	OL532062.1	Dakota Howard et al	Helix	Centers for Disease Control and Prevention Division of Viral Diseases, Pathogen Discovery	North America
USA/FL-CDC-STM-147/2020	EPI_ISL_802646	MW485293.1	Peter W. Cook et al	Helix/Illumina	Genomics and Discovery, Respiratory Viruses Branch, Division of Viral Diseases, Centers for Disease Control and Prevention	North America
USA/FL-CDC-STM-315/2021	EPI_ISL_850581	MW518185.1	Peter W. Cook et al	Helix/Illumina	Genomics and Discovery, Respiratory Viruses Branch, Division of Viral Diseases, Centers for Disease Control and Prevention	North America
USA/GA-CDC-STM-000008646/2021	EPI_ISL_4962422	OK440027.1	Dakota Howard et al	Helix/Illumina	Centers for Disease Control and Prevention Division of Viral Diseases, Pathogen Discovery	North America
USA/FL-TGH-0823/2021	EPI_ISL_2833820	?	Jon Faughn et al	Tampa General Hospital Esoteric Lab	Tampa General Hospital Esoteric Research & Development Lab	North America
USA/FL-Miami-561/2021	EPI_ISL_4562411	?	Tagliamonte MS et al	HIV Research Laboratory	Salemi Lab, University of Florida	North America
USA/GA-CDC-STM-000709125/2021	EPI_ISL_6478784	OL531459.1	Dakota Howard et al	Helix	Centers for Disease Control and Prevention Division of Viral Diseases, Pathogen Discovery	North America
USA/GA-CDC-2-4369338/2021	EPI_ISL_2229318	MZ278500.1	Mili Sheth et al	GA Department of Public Health Laboratory	Centers for Disease Control and Prevention Division of Viral Diseases, Pathogen Discovery	North America
USA/GA-CDC-STM-000704056/2021	EPI_ISL_6484278	OL522268.1	Dakota Howard et al	Helix	Centers for Disease Control and Prevention Division of Viral Diseases, Pathogen Discovery	North America
USA/GA-CDC-STM-000050489/2021	EPI_ISL_1735022	MZ035218.1	Dakota Howard et al	Helix/Illumina	Centers for Disease Control and Prevention Division of Viral Diseases, Pathogen Discovery	North America
USA/GA-CDC-STM-000009090/2021	EPI_ISL_1081045	MW662517.1	Peter W. Cook et al	Helix/Illumina	Respiratory Viruses Branch, Division of Viral Diseases, Centers for Disease Control and Prevention	North America
USA/FL-Path-Saliva-1032b/2021	EPI_ISL_3655904	?	Tagliamonte M et al	University of Florida Health Pathology Laboratories	Salemi Lab, University of Florida	North America
USA/GA-CDC-LC0052185/2021	EPI_ISL_1929950	MZ142649.1	Dakota Howard et al	Laboratory Corporation of America	Centers for Disease Control and Prevention Division of Viral Diseases, Pathogen Discovery	North America
USA/GA-CDC-STM-000008015/2021	EPI_ISL_1036704	MW633934.1	Peter W. Cook et al	Helix/Illumina	Respiratory Viruses Branch, Division of Viral Diseases, Centers for Disease Control and Prevention	North America
USA/GA-CDC-LC0054898/2021	EPI_ISL_2045525	MZ180771.1	Dakota Howard et al	Laboratory Corporation of America	Centers for Disease Control and Prevention Division of Viral Diseases, Pathogen Discovery	North America
USA/GA-CDC-ASC210062056/2021	EPI_ISL_2181256	MZ244973.1	Dakota Howard et al	Aegis Sciences Corporation	Centers for Disease Control and Prevention Division of Viral Diseases, Pathogen Discovery	North America
USA/GA-CDC-MMB09506371/2021	EPI_ISL_3603098	MZ873627.1	Dakota Howard et al	Mako Medical	Centers for Disease Control and Prevention Division of Viral Diseases, Pathogen Discovery	North America
USA/GA-CDC-LC0029313/2021	EPI_ISL_1548518	MW908940.1	Dakota Howard et al	Laboratory Corporation of America	Centers for Disease Control and Prevention Division of Viral Diseases, Pathogen Discovery	North America
USA/FL-CDC-STM-000704006/2021	EPI_ISL_6484252	OL522242.1	Dakota Howard et al	Helix	Centers for Disease Control and Prevention Division of Viral Diseases, Pathogen Discovery	North America
USA/GA-CDC-LC0170176/2021	EPI_ISL_3680323	MZ939675.1	Dakota Howard et al	Laboratory Corporation of America	Centers for Disease Control and Prevention Division of Viral Diseases, Pathogen Discovery	North America
USA/FL-CDC-STM-181/2020	EPI_ISL_850620	MW518223.1	Peter W. Cook et al	Helix/Illumina	Genomics and Discovery, Respiratory Viruses Branch, Division of Viral Diseases, Centers for Disease Control and Prevention	North America
USA/GA-CDC-STM-000026129/2021	EPI_ISL_1421229	MW844343.1	Peter W. Cook et al	Helix/Illumina	Centers for Disease Control and Prevention Division of Viral Diseases, Pathogen Discovery	North America
USA/GA-CDC-LC0150642/2021	EPI_ISL_3511501	MZ858863.1	Dakota Howard et al	Laboratory Corporation of America	Centers for Disease Control and Prevention Division of Viral Diseases, Pathogen Discovery	North America
USA/GA-CDC-MMB09550479/2021	EPI_ISL_5213353	?	Dakota Howard et al	Mako Medical	Centers for Disease Control and Prevention Division of Viral Diseases, Pathogen Discovery	North America
USA/FL-CDC-STM-000706511/2021	EPI_ISL_6481745	OL532600.1	Dakota Howard et al	Helix	Centers for Disease Control and Prevention Division of Viral Diseases, Pathogen Discovery	North America
USA/GA-CDC-STM-000071676/2021	EPI_ISL_2320959	MZ316149.1	Dakota Howard et al	Helix/Illumina	Centers for Disease Control and Prevention Division of Viral Diseases, Pathogen Discovery	North America
USA/FL-UF-38/2021	EPI_ISL_873277	MW518052.1	Iovine et al	Environmental and Global Health, University of Florida	Environmental and Global Health, University of Florida	North America
USA/FL-Path-Saliva-1068b/2021	EPI_ISL_3656157	?	Tagliamonte M et al	University of Florida Health Pathology Laboratories	Salemi Lab, University of Florida	North America
USA/FL-Path-Saliva-1077b/2021	EPI_ISL_3656162	?	Tagliamonte M et al	University of Florida Health Pathology Laboratories	Salemi Lab, University of Florida	North America
USA/GA-CDC-2-4567269/2021	EPI_ISL_2840414	MZ511657.1	Mili Sheth et al	GA Department of Public Health Laboratory	Centers for Disease Control and Prevention Division of Viral Diseases, Pathogen Discovery	North America
USA/GA-CDC-STM-000004234/2021	EPI_ISL_1016824	MW626012.1	Peter W. Cook et al	Helix/Illumina	Respiratory Viruses Branch, Division of Viral Diseases, Centers for Disease Control and Prevention	North America
USA/FL-CDC-STM-194/2020	EPI_ISL_850607	MW518211.1	Peter W. Cook et al	Helix/Illumina	Genomics and Discovery, Respiratory Viruses Branch, Division of Viral Diseases, Centers for Disease Control and Prevention	North America
USA/FL-CDC-STM-000704765/2021	EPI_ISL_6484815	OL522785.1	Dakota Howard et al	Helix	Centers for Disease Control and Prevention Division of Viral Diseases, Pathogen Discovery	North America
USA/GA-CDC-2-4611661/2021	EPI_ISL_3355332	MZ780831.1	Mili Sheth et al	GA Department of Public Health Laboratory	Centers for Disease Control and Prevention Division of Viral Diseases, Pathogen Discovery	North America
USA/GA-CDC-STM-000002405/2021	EPI_ISL_966544	MW586636.1	Peter W. Cook et al	Helix/Illumina	Respiratory Viruses Branch, Division of Viral Diseases, Centers for Disease Control and Prevention	North America
USA/GA-CDC-STM-000008911/2021	EPI_ISL_1194736	MW721328.1	Peter W. Cook et al	Helix/Illumina	Centers for Disease Control and Prevention Division of Viral Diseases, Pathogen Discovery	North America
USA/FL-CDC-STM-083/2020	EPI_ISL_802637	MW485359.1	Peter W. Cook et al	Helix/Illumina	Genomics and Discovery, Respiratory Viruses Branch, Division of Viral Diseases, Centers for Disease Control and Prevention	North America
USA/FL-CDC-STM-000074155/2021	EPI_ISL_2599461	MZ416048.1	Dakota Howard et al	Helix/Illumina	Centers for Disease Control and Prevention Division of Viral Diseases, Pathogen Discovery	North America
USA/GA-CDC-STM-000020319/2021	EPI_ISL_1337256	MW808058.1	Peter W. Cook et al	Helix/Illumina	Centers for Disease Control and Prevention Division of Viral Diseases, Pathogen Discovery	North America
USA/GA-CDC-ASC210209891/2021	EPI_ISL_3820486	OK014299.1	Dakota Howard et al	Aegis Sciences Corporation	Centers for Disease Control and Prevention Division of Viral Diseases, Pathogen Discovery	North America
USA/GA-CDC-STM-000715883/2021	EPI_ISL_6488834	OL526387.1	Dakota Howard et al	Helix	Centers for Disease Control and Prevention Division of Viral Diseases, Pathogen Discovery	North America
USA/GA-CDC-LC0219028/2021	EPI_ISL_4240061	OK153616.1	Dakota Howard et al	Laboratory Corporation of America	Centers for Disease Control and Prevention Division of Viral Diseases, Pathogen Discovery	North America
USA/FL-CDC-STM-032/2020	EPI_ISL_802630	MW485379.1	Peter W. Cook et al	Helix/Illumina	Genomics and Discovery, Respiratory Viruses Branch, Division of Viral Diseases, Centers for Disease Control and Prevention	North America
USA/FL-TGH-0908/2021	EPI_ISL_2966840	?	Jon Faughn et al	Tampa General Hospital Esoteric Lab	Tampa General Hospital Esoteric Research & Development Lab	North America
USA/GA-CDC-LC0019806/2021	EPI_ISL_1298298	MW783517.1	Peter W. Cook et al	Laboratory Corporation of America	Centers for Disease Control and Prevention Division of Viral Diseases, Pathogen Discovery	North America
USA/FL-Path-Saliva-1059b/2021	EPI_ISL_3655922	?	Tagliamonte M et al	University of Florida Health Pathology Laboratories	Salemi Lab, University of Florida	North America
USA/FL-CDC-STM-000704448/2021	EPI_ISL_6484645	OL522626.1	Dakota Howard et al	Helix	Centers for Disease Control and Prevention Division of Viral Diseases, Pathogen Discovery	North America
USA/FL-CDC-STM-000709495/2021	EPI_ISL_6482961	OL533037.1	Dakota Howard et al	Helix	Centers for Disease Control and Prevention Division of Viral Diseases, Pathogen Discovery	North America
USA/GA-CDC-ASC210238053/2021	EPI_ISL_3855991	OK004632.1	Dakota Howard et al	Aegis Sciences Corporation	Centers for Disease Control and Prevention Division of Viral Diseases, Pathogen Discovery	North America
USA/GA-CDC-LC0072325/2021	EPI_ISL_4380898	OK234433.1	Dakota Howard et al	Laboratory Corporation of America	Centers for Disease Control and Prevention Division of Viral Diseases, Pathogen Discovery	North America
USA/GA-CDC-STM-000046063/2021	EPI_ISL_1592851	MW932418.1	Dakota Howard et al	Helix/Illumina	Centers for Disease Control and Prevention Division of Viral Diseases, Pathogen Discovery	North America
USA/FL-CDC-STM-145/2020	EPI_ISL_802645	MW485295.1	Peter W. Cook et al	Helix/Illumina	Genomics and Discovery, Respiratory Viruses Branch, Division of Viral Diseases, Centers for Disease Control and Prevention	North America
USA/FL-CDC-STM-115/2020	EPI_ISL_802641	MW485323.1	Peter W. Cook et al	Helix/Illumina	Genomics and Discovery, Respiratory Viruses Branch, Division of Viral Diseases, Centers for Disease Control and Prevention	North America
USA/GA-CDC-STM-000007848/2021	EPI_ISL_1081095	MW662567.1	Peter W. Cook et al	Helix/Illumina	Respiratory Viruses Branch, Division of Viral Diseases, Centers for Disease Control and Prevention	North America
USA/GA-CDC-LC0163227/2021	EPI_ISL_3676738	MZ938048.1	Dakota Howard et al	Laboratory Corporation of America	Centers for Disease Control and Prevention Division of Viral Diseases, Pathogen Discovery	North America
USA/FL-TGH-0229/2021	EPI_ISL_1710713	?	Grant Vestal et al	Tampa General Hospital Esoteric Lab	Tampa General Hospital Esoteric Research & Development Lab	North America
USA/GA-CDC-STM-000011294/2021	EPI_ISL_1194773	MW721365.1	Peter W. Cook et al	Helix/Illumina	Centers for Disease Control and Prevention Division of Viral Diseases, Pathogen Discovery	North America
USA/GA-CDC-MMB08522918/2021	EPI_ISL_2188623	MZ246776.1	Dakota Howard et al	Mako Medical	Centers for Disease Control and Prevention Division of Viral Diseases, Pathogen Discovery	North America
USA/GA-CDC-STM-000005671/2021	EPI_ISL_1016726	MW626475.1	Peter W. Cook et al	Helix/Illumina	Respiratory Viruses Branch, Division of Viral Diseases, Centers for Disease Control and Prevention	North America
USA/GA-CDC-STM-000025828/2021	EPI_ISL_1420949	MW844233.1	Peter W. Cook et al	Helix/Illumina	Centers for Disease Control and Prevention Division of Viral Diseases, Pathogen Discovery	North America
USA/GA-CDC-ASC210108914/2021	EPI_ISL_4364097	OK295466.1	Dakota Howard et al	Aegis Sciences Corporation	Centers for Disease Control and Prevention Division of Viral Diseases, Pathogen Discovery	North America
USA/ID-IBL-726830/2021	EPI_ISL_3217258	?	"R. Beukelman et al	Idaho Bureau of Laboratories	Idaho Bureau of Laboratories	North America
USA/IA-S21WGS2270/2021	EPI_ISL_2774350	?	Bryan Sim et al	Illinois Department of Public Health - Springfield Lab	Illinois Department of Public Health - Springfield Lab	North America
USA/ID-UI-IIDS-U1899/2021	EPI_ISL_10403552	OM840754.1	Kimberly R. Andrews et al	Gritman Medical Center	University of Idaho IIDS GBRC	North America
USA/IA-SHL-1637527/2021	EPI_ISL_11254837	ON062806.1	Valerie Reeb et al	University of Iowa Hospitals and Clinics	State Hygienic Laboratory at the University of Iowa	North America
USA/IL-CDC-ASC210107801/2021	EPI_ISL_2784911	MZ565864.1	Dakota Howard et al	Aegis Sciences Corporation	Centers for Disease Control and Prevention Division of Viral Diseases, Pathogen Discovery	North America
USA/IA-SHL-1637625/2021	EPI_ISL_11254899	ON062818.1	Valerie Reeb et al	Test Iowa	State Hygienic Laboratory at the University of Iowa	North America
USA/IA-SHL-1601778/2021	EPI_ISL_11246876	ON065644.1	Valerie Reeb et al	State Hygienic Laboratory at the University of Iowa	State Hygienic Laboratory at the University of Iowa	North America
USA/HI-H213246/2021	EPI_ISL_3307906	?	Pamela O'Brien et al	State Laboratories Division, Hawaii State Department of Health	State Laboratories Division, Hawaii State Department of Health	North America
USA/IA-SHL-1617263/2021	EPI_ISL_11241931	ON041667.1	Valerie Reeb et al	State Hygienic Laboratory at the University of Iowa	State Hygienic Laboratory at the University of Iowa	North America
USA/IA-SHL-1677683/2021	EPI_ISL_11799892	ON186242.1	Valerie Reeb et al	University of Iowa Hospitals and Clinics	State Hygienic Laboratory at the University of Iowa	North America
USA/ID-CDC-MMB09176299/2021	EPI_ISL_2786630	MZ492534.1	Dakota Howard et al	Mako Medical	Centers for Disease Control and Prevention Division of Viral Diseases, Pathogen Discovery	North America
USA/IA-Mayo22211/2021	EPI_ISL_13673532	?	Pritt Bobbi Norgan Andrew et al	Olmsted Med Ctr Clinic	Dept. Clinical Microbiology/Mayo Clinic	North America
USA/HI-H213887/2021	EPI_ISL_4345625	?	Pamela O'Brien et al	State Laboratories Division, Hawaii State Department of Health	State Laboratories Division, Hawaii State Department of Health	North America
USA/HI-H212965/2021	EPI_ISL_3033314	?	Pamela O'Brien et al	State Laboratories Division, Hawaii State Department of Health	State Laboratories Division, Hawaii State Department of Health	North America
USA/IL-CDC-ASC210245809/2021	EPI_ISL_4186268	OK064722.1	Dakota Howard et al	Aegis Sciences Corporation	Centers for Disease Control and Prevention Division of Viral Diseases, Pathogen Discovery	North America
USA/IL-C21WGS2043/2021	EPI_ISL_3643100	?	Vineet K. Dhiman et al	Illinois Department of Public Health	Illinois Department of Public Health - Chicago Lab	North America
USA/ID-CDC-MMB09176251/2021	EPI_ISL_2786545	MZ492449.1	Dakota Howard et al	Mako Medical	Centers for Disease Control and Prevention Division of Viral Diseases, Pathogen Discovery	North America
USA/HI-H213389/2021	EPI_ISL_3932715	?	Pamela O'Brien et al	State Laboratories Division, Hawaii State Department of Health	State Laboratories Division, Hawaii State Department of Health	North America
USA/IA-SHL-1565149/2021	EPI_ISL_979455	?	Valerie Reeb et al	Test Iowa	State Hygienic Laboratory at the University of Iowa	North America
USA/ID-UI-IIDS-U1926/2021	EPI_ISL_10403567	OM840769.1	Kimberly R. Andrews et al	Gritman Medical Center	University of Idaho IIDS GBRC	North America
USA/IA-SHL-1605753/2021	EPI_ISL_11249130	ON062681.1	Valerie Reeb et al	State Hygienic Laboratory at the University of Iowa	State Hygienic Laboratory at the University of Iowa	North America
USA/IA-CDC-2-4175171/2021	EPI_ISL_1678251	MZ004714.1	Mili Sheth et al	IA State Hygienic Laboratory	Centers for Disease Control and Prevention Division of Viral Diseases, Pathogen Discovery	North America
USA/IA-SHL-1643731/2021	EPI_ISL_11254891	ON062877.1	Valerie Reeb et al	University of Iowa Hospitals and Clinics	State Hygienic Laboratory at the University of Iowa	North America
USA/ID-UNM-IBL738795/2021	EPI_ISL_3275095	?	Daryl Domman et al	Idaho Bureau of Laboratories	Center for Global Health, University of New Mexico Health Sciences Center	North America
USA/HI-BL538/2021	EPI_ISL_12905929	?	Edward P. Desmond et al	State Laboratories Division, Hawaii State Department of Health	School of Life Sciences, University of Hawaii at Manoa	North America
USA/IA-CDC-STM-000023171/2021	EPI_ISL_1337434	MW808212.1	Peter W. Cook et al	Helix/Illumina	Centers for Disease Control and Prevention Division of Viral Diseases, Pathogen Discovery	North America
USA/HI-H211279/2021	EPI_ISL_1292693	?	Pamela O'Brien et al	State Laboratories Division, Hawaii State Department of Health	State Laboratories Division, Hawaii State Department of Health	North America
USA/IA-SHL-1654859/2021	EPI_ISL_11527626	ON113735.1	Valerie Reeb et al	State Hygienic Laboratory at the University of Iowa	State Hygienic Laboratory at the University of Iowa	North America
USA/IA-SHL-1765286/2021	EPI_ISL_3333084	ON585786.1	Valerie Reeb et al	University of Iowa Hospitals and Clinics	State Hygienic Laboratory at the University of Iowa	North America
USA/IA-SHL-1641800/2021	EPI_ISL_11254856	ON062840.1	Valerie Reeb et al	University of Iowa Hospitals and Clinics	State Hygienic Laboratory at the University of Iowa	North America
USA/IA-SHL-1772179/2021	EPI_ISL_3762580	ON724378.1	Valerie Reeb et al	State Hygienic Laboratory at the University of Iowa	State Hygienic Laboratory at the University of Iowa	North America
USA/ID-IVREF-810536/2021	EPI_ISL_12037634	?	"R. Beukelman et al	Idaho Bureau of Laboratories	BVAMC, RD	North America
USA/GA-EHC-1605U/2021	EPI_ISL_3758749	?	Yun F (Wayne) Wang et al	Grady Memorial Hospital, Clinical Microbiology Laboratory	Piantadosi Lab, Emory Department of Pathology	North America
USA/HI-H211615/2021	EPI_ISL_1770507	?	Pamela O'Brien et al	State Laboratories Division, Hawaii State Department of Health	State Laboratories Division, Hawaii State Department of Health	North America
USA/ID-BVAMC-741806/2021	EPI_ISL_3272405	?	Matthew Burns et al	Idaho Bureau of Laboratories	Boise VA Medical Center, PALMS	North America
USA/HI-H213025/2021	EPI_ISL_3189672	?	Pamela O'Brien et al	State Laboratories Division, Hawaii State Department of Health	State Laboratories Division, Hawaii State Department of Health	North America
USA/ID-IBL-714706/2021	EPI_ISL_1219911	?	"R. Beukelman et al	Idaho Bureau of Laboratories	Idaho Bureau of Laboratories	North America
USA/IA-SHL-1751629/2021	EPI_ISL_3537471	ON364577.1	Valerie Reeb et al	State Hygienic Laboratory at the University of Iowa	State Hygienic Laboratory at the University of Iowa	North America
USA/HI-H212096/2021	EPI_ISL_2007995	?	Pamela O'Brien et al	State Laboratories Division, Hawaii State Department of Health	State Laboratories Division, Hawaii State Department of Health	North America
USA/ID-BVAMC-739496/2021	EPI_ISL_3100632	?	Matthew Burns et al	Idaho Bureau of Laboratories	Boise VA Medical Center, PALMS	North America
USA/IA-SHL-1682640/2021	EPI_ISL_11681413	ON148591.1	Valerie Reeb et al	University of Iowa Hospitals and Clinics	State Hygienic Laboratory at the University of Iowa	North America
USA/IA-CDC-ASC210155147/2021	EPI_ISL_3220537	MZ704756.1	Dakota Howard et al	Aegis Sciences Corporation	Centers for Disease Control and Prevention Division of Viral Diseases, Pathogen Discovery	North America
USA/HI-H212172/2021	EPI_ISL_2135452	?	Pamela O'Brien et al	State Laboratories Division, Hawaii State Department of Health	State Laboratories Division, Hawaii State Department of Health	North America
USA/IA-SHL-1691018/2021	EPI_ISL_11681384	ON148657.1	Valerie Reeb et al	University of Iowa Hospitals and Clinics	State Hygienic Laboratory at the University of Iowa	North America
USA/HI-H212317/2021	EPI_ISL_2724593	?	Pamela O'Brien et al	State Laboratories Division, Hawaii State Department of Health	State Laboratories Division, Hawaii State Department of Health	North America
USA/HI-H212454/2021	EPI_ISL_2724650	?	Pamela O'Brien et al	State Laboratories Division, Hawaii State Department of Health	State Laboratories Division, Hawaii State Department of Health	North America
USA/IA-SHL-1576764/2021	EPI_ISL_979458	?	Valerie Reeb et al	Test Iowa	State Hygienic Laboratory at the University of Iowa	North America
USA/IA-SHL-1604065/2021	EPI_ISL_11079356	ON081324.1	Valerie Reeb et al	State Hygienic Laboratory at the University of Iowa	State Hygienic Laboratory at the University of Iowa	North America
USA/ID-UI-IIDS-U1842/2021	EPI_ISL_10403516	OM840718.1	Kimberly R. Andrews et al	Gritman Medical Center	University of Idaho IIDS GBRC	North America
USA/ID-CDC-2-4513289/2021	EPI_ISL_2690086	MZ451914.1	Mili Sheth et al	ID Bureau of Laboratories	Centers for Disease Control and Prevention Division of Viral Diseases, Pathogen Discovery	North America
USA/HI-H213228/2021	EPI_ISL_3307890	?	Pamela O'Brien et al	State Laboratories Division, Hawaii State Department of Health	State Laboratories Division, Hawaii State Department of Health	North America
USA/IA-CDC-2-4611391/2021	EPI_ISL_3355247	MZ780746.1	Mili Sheth et al	IA State Hygienic Laboratory	Centers for Disease Control and Prevention Division of Viral Diseases, Pathogen Discovery	North America
USA/ID-CDC-2-4308014/2021	EPI_ISL_2018190	MZ164618.1	Mili Sheth et al	ID Bureau of Laboratories	Centers for Disease Control and Prevention Division of Viral Diseases, Pathogen Discovery	North America
USA/IA-CDC-2-4369040/2021	EPI_ISL_2229061	MZ278262.1	Mili Sheth et al	IA State Hygienic Laboratory	Centers for Disease Control and Prevention Division of Viral Diseases, Pathogen Discovery	North America
USA/IL-CDC-ASC210107932/2021	EPI_ISL_2687085	MZ450290.1	Dakota Howard et al	Aegis Sciences Corporation	Centers for Disease Control and Prevention Division of Viral Diseases, Pathogen Discovery	North America
USA/IA-SHL-1565147/2021	EPI_ISL_979454	?	Valerie Reeb et al	University of Iowa Hospitals and Clinics	State Hygienic Laboratory at the University of Iowa	North America
USA/IA-CDC-ASC210110003/2021	EPI_ISL_2784880	MZ565833.1	Dakota Howard et al	Aegis Sciences Corporation	Centers for Disease Control and Prevention Division of Viral Diseases, Pathogen Discovery	North America
USA/HI-H213318/2021	EPI_ISL_3932565	?	Pamela O'Brien et al	State Laboratories Division, Hawaii State Department of Health	State Laboratories Division, Hawaii State Department of Health	North America
USA/IA-SHL-1728633/2021	EPI_ISL_11759517	ON184806.1	Valerie Reeb et al	State Hygienic Laboratory at the University of Iowa	State Hygienic Laboratory at the University of Iowa	North America
USA/GA-GPHL-0256/2021	EPI_ISL_1805251	MW972042.1	Stacy Reeves et al	GA Department of Public Health	GA Department of Public Health	North America
USA/IA-SHL-1575493R/2021	EPI_ISL_10320985	OM836569.1	Valerie Reeb et al	State Hygienic Laboratory at the University of Iowa	State Hygienic Laboratory at the University of Iowa	North America
USA/HI-CDC-2-4524568/2021	EPI_ISL_2787724	MZ493541.1	Mili Sheth et al	"HI Dept. of Health, State Laboratories Division"	Centers for Disease Control and Prevention Division of Viral Diseases, Pathogen Discovery	North America
USA/ID-CDC-2-4307903/2021	EPI_ISL_2018191	MZ164619.1	Mili Sheth et al	ID Bureau of Laboratories	Centers for Disease Control and Prevention Division of Viral Diseases, Pathogen Discovery	North America
USA/ID-IBL-746177/2021	EPI_ISL_3588747	?	"R. Beukelman et al	Idaho Bureau of Laboratories	Idaho Bureau of Laboratories	North America
USA/HI-CDC-QDX26400478/2021	EPI_ISL_3018879	MZ591303.1	Dakota Howard et al	Quest Diagnostics Incorporated	Centers for Disease Control and Prevention Division of Viral Diseases, Pathogen Discovery	North America
USA/IA-S21WGS2432/2021	EPI_ISL_2983700	?	Bryan Sim et al	Illinois Department of Public Health - Springfield Lab	Illinois Department of Public Health - Springfield Lab	North America
USA/HI-H211634/2021	EPI_ISL_1770585	?	Pamela O'Brien et al	State Laboratories Division, Hawaii State Department of Health	State Laboratories Division, Hawaii State Department of Health	North America
USA/ID-IBL-700107/2021	EPI_ISL_3190999	?	"R. Beukelman et al	Idaho Bureau of Laboratories	Idaho Bureau of Laboratories	North America
USA/ID-UI-IIDS-U1783/2021	EPI_ISL_10403477	OM840679.1	Kimberly R. Andrews et al	Gritman Medical Center	University of Idaho IIDS GBRC	North America
USA/ID-BVAMC-725352/2021	EPI_ISL_3010573	?	Matthew Burns et al	Idaho Bureau of Laboratories	Boise VA Medical Center, PALMS	North America
USA/ID-UI-IIDS-U1933/2021	EPI_ISL_10403571	OM840773.1	Kimberly R. Andrews et al	Gritman Medical Center	University of Idaho IIDS GBRC	North America
USA/HI-H212504/2021	EPI_ISL_2724715	?	Pamela O'Brien et al	State Laboratories Division, Hawaii State Department of Health	State Laboratories Division, Hawaii State Department of Health	North America
USA/HI-H211456/2021	EPI_ISL_1515855	?	Pamela O'Brien et al	State Laboratories Division, Hawaii State Department of Health	State Laboratories Division, Hawaii State Department of Health	North America
USA/IA-SHL-1719747/2021	EPI_ISL_11759043	ON184878.1	Valerie Reeb et al	State Hygienic Laboratory at the University of Iowa	State Hygienic Laboratory at the University of Iowa	North America
USA/ID-UNM-IBL750012/2021	EPI_ISL_5095662	?	Daryl Domman et al	Idaho Bureau of Laboratories	Center for Global Health, University of New Mexico Health Sciences Center	North America
USA/HI-CDC-ASC210108697/2021	EPI_ISL_4366139	OK297292.1	Dakota Howard et al	Aegis Sciences Corporation	Centers for Disease Control and Prevention Division of Viral Diseases, Pathogen Discovery	North America
USA/HI-H213017/2021	EPI_ISL_3189666	?	Pamela O'Brien et al	State Laboratories Division, Hawaii State Department of Health	State Laboratories Division, Hawaii State Department of Health	North America
USA/ID-UNM-IBL733469/2021	EPI_ISL_3066928	?	Daryl Domman et al	Idaho Bureau of Laboratories	Center for Global Health, University of New Mexico Health Sciences Center	North America
USA/HI-CDC-QDX22524336/2021	EPI_ISL_1422332	MW841862.1	Peter W. Cook et al	Quest Diagnostics Incorporated	Centers for Disease Control and Prevention Division of Viral Diseases, Pathogen Discovery	North America
USA/IA-SHL-1688055/2021	EPI_ISL_11681377	ON148616.1	Valerie Reeb et al	State Hygienic Laboratory at the University of Iowa	State Hygienic Laboratory at the University of Iowa	North America
USA/IA-GMF-B00932/2021	EPI_ISL_2969628	?	Craig S. Richmond et al	Gundersen Clinical Microbiology Laboratory	Kabara Cancer Research Institute	North America
USA/IA-SHL-1760185/2021	EPI_ISL_3398056	ON454233.1	Valerie Reeb et al	University of Iowa Hospitals and Clinics	State Hygienic Laboratory at the University of Iowa	North America
USA/HI-CDC-ASC210108698/2021	EPI_ISL_4359851	OK291403.1	Dakota Howard et al	Aegis Sciences Corporation	Centers for Disease Control and Prevention Division of Viral Diseases, Pathogen Discovery	North America
USA/ID-CDC-IBX086896965120/2021	EPI_ISL_2557449	MZ402334.1	Dakota Howard et al	Infinity Biologix	Centers for Disease Control and Prevention Division of Viral Diseases, Pathogen Discovery	North America
USA/HI-H212456/2021	EPI_ISL_2724652	?	Pamela O'Brien et al	State Laboratories Division, Hawaii State Department of Health	State Laboratories Division, Hawaii State Department of Health	North America
USA/ID-IVREF-811724/2021	EPI_ISL_12037633	?	"R. Beukelman et al	Idaho Bureau of Laboratories	BVAMC, RD	North America
USA/IL-CDC-ASC210107657/2021	EPI_ISL_2686935	MZ449742.1	Dakota Howard et al	Aegis Sciences Corporation	Centers for Disease Control and Prevention Division of Viral Diseases, Pathogen Discovery	North America
USA/IL-CDC-3963529-001/2021	EPI_ISL_913991	MW556145.1	Ying Tao et al	IL Dept. of Public Health Springfield Laboratory	Pathogen Discovery, Respiratory Viruses Branch, Division of Viral Diseases, Centers for Disease Control and Prevention	North America
USA/ID-IBL-714711/2021	EPI_ISL_1219915	?	"R. Beukelman et al	Idaho Bureau of Laboratories	Idaho Bureau of Laboratories	North America
USA/GA-GPHL-0211/2021	EPI_ISL_1620650	MW930381.1	Stacy Reeves et al	GA Department of Public Health	GA Department of Public Health	North America
USA/ID-UI-IIDS-U1943/2021	EPI_ISL_10403577	OM840779.1	Kimberly R. Andrews et al	Gritman Medical Center	University of Idaho IIDS GBRC	North America
USA/HI-H211317/2021	EPI_ISL_1292731	?	Pamela O'Brien et al	State Laboratories Division, Hawaii State Department of Health	State Laboratories Division, Hawaii State Department of Health	North America
USA/IL-C21WGS0251/2021	EPI_ISL_1742334	?	Vineet K. Dhiman et al	Illinois Department of Public Health	Illinois Department of Public Health - Chicago Lab	North America
USA/ID-BVAMC-723541/2021	EPI_ISL_3090834	?	Matthew Burns et al	Idaho Bureau of Laboratories	Boise VA Medical Center, PALMS	North America
USA/IA-SHL-1657052/2021	EPI_ISL_11532633	ON116242.1	Valerie Reeb et al	State Hygienic Laboratory at the University of Iowa	State Hygienic Laboratory at the University of Iowa	North America
USA/ID-UNM-IBL738805/2021	EPI_ISL_3275080	?	Daryl Domman et al	Idaho Bureau of Laboratories	Center for Global Health, University of New Mexico Health Sciences Center	North America
USA/HI-CDC-ASC210015434/2021	EPI_ISL_2242071	MZ256419.1	Dakota Howard et al	Aegis Sciences Corporation	Centers for Disease Control and Prevention Division of Viral Diseases, Pathogen Discovery	North America
USA/HI-H211518/2021	EPI_ISL_1515913	?	Pamela O'Brien et al	State Laboratories Division, Hawaii State Department of Health	State Laboratories Division, Hawaii State Department of Health	North America
USA/HI-H212672/2021	EPI_ISL_2724881	?	Pamela O'Brien et al	State Laboratories Division, Hawaii State Department of Health	State Laboratories Division, Hawaii State Department of Health	North America
USA/ID-CDC-2-4014155/2021	EPI_ISL_1446978	MW849812.1	Mili Sheth et al	ID Bureau of Laboratories	Centers for Disease Control and Prevention Division of Viral Diseases, Pathogen Discovery	North America
USA/IA-SHL-1575494R/2021	EPI_ISL_10295401	OM836570.1	Valerie Reeb et al	State Hygienic Laboratory at the University of Iowa	State Hygienic Laboratory at the University of Iowa	North America
USA/HI-H213371/2021	EPI_ISL_3932670	?	Pamela O'Brien et al	State Laboratories Division, Hawaii State Department of Health	State Laboratories Division, Hawaii State Department of Health	North America
USA/IL-CDC-ASC210108309/2021	EPI_ISL_2784914	MZ565867.1	Dakota Howard et al	Aegis Sciences Corporation	Centers for Disease Control and Prevention Division of Viral Diseases, Pathogen Discovery	North America
USA/IA-SHL-1767424/2021	EPI_ISL_3149264	?	Valerie Reeb et al	State Hygienic Laboratory at the University of Iowa	State Hygienic Laboratory at the University of Iowa	North America
USA/IL-C21WGS1593/2021	EPI_ISL_3231971	?	Vineet K. Dhiman et al	Illinois Department of Public Health	Illinois Department of Public Health - Chicago Lab	North America
USA/ID-CDC-2-4173990/2021	EPI_ISL_1678319	MZ004782.1	Mili Sheth et al	ID Bureau of Laboratories	Centers for Disease Control and Prevention Division of Viral Diseases, Pathogen Discovery	North America
USA/HI-H212854/2021	EPI_ISL_3033218	?	Pamela O'Brien et al	State Laboratories Division, Hawaii State Department of Health	State Laboratories Division, Hawaii State Department of Health	North America
USA/HI-H213262/2021	EPI_ISL_3307922	?	Pamela O'Brien et al	State Laboratories Division, Hawaii State Department of Health	State Laboratories Division, Hawaii State Department of Health	North America
USA/ID-CDC-MMB09235058/2021	EPI_ISL_2875473	MZ532931.1	Dakota Howard et al	Mako Medical	Centers for Disease Control and Prevention Division of Viral Diseases, Pathogen Discovery	North America
USA/IA-SHL-1617260/2021	EPI_ISL_11241958	ON041665.1	Valerie Reeb et al	State Hygienic Laboratory at the University of Iowa	State Hygienic Laboratory at the University of Iowa	North America
USA/ID-UNM-IBL738794/2021	EPI_ISL_3275087	?	Daryl Domman et al	Idaho Bureau of Laboratories	Center for Global Health, University of New Mexico Health Sciences Center	North America
USA/IL-C21WGS1000/2021	EPI_ISL_2300419	?	Vineet K. Dhiman et al	Illinois Department of Public Health	Illinois Department of Public Health - Chicago Lab	North America
USA/HI-H211735/2021	EPI_ISL_1770987	?	Pamela O'Brien et al	State Laboratories Division, Hawaii State Department of Health	State Laboratories Division, Hawaii State Department of Health	North America
USA/ID-BVAMC-723064/2021	EPI_ISL_3090803	?	Matthew Burns et al	Idaho Bureau of Laboratories	Boise VA Medical Center, PALMS	North America
USA/HI-H212293/2021	EPI_ISL_2724569	?	Pamela O'Brien et al	State Laboratories Division, Hawaii State Department of Health	State Laboratories Division, Hawaii State Department of Health	North America
USA/IA-SHL-1745385/2021	EPI_ISL_11793329	ON185789.1	Valerie Reeb et al	State Hygienic Laboratory at the University of Iowa	State Hygienic Laboratory at the University of Iowa	North America
USA/IA-SHL-1698626/2021	EPI_ISL_11749169	ON148770.1	Valerie Reeb et al	State Hygienic Laboratory at the University of Iowa	State Hygienic Laboratory at the University of Iowa	North America
USA/HI-H212712/2021	EPI_ISL_3033088	?	Pamela O'Brien et al	State Laboratories Division, Hawaii State Department of Health	State Laboratories Division, Hawaii State Department of Health	North America
USA/HI-H213375/2021	EPI_ISL_3932682	?	Pamela O'Brien et al	State Laboratories Division, Hawaii State Department of Health	State Laboratories Division, Hawaii State Department of Health	North America
USA/HI-H213015/2021	EPI_ISL_3189664	?	Pamela O'Brien et al	State Laboratories Division, Hawaii State Department of Health	State Laboratories Division, Hawaii State Department of Health	North America
USA/HI-H212432/2021	EPI_ISL_2724671	?	Pamela O'Brien et al	State Laboratories Division, Hawaii State Department of Health	State Laboratories Division, Hawaii State Department of Health	North America
USA/ID-CDC-2-4611591/2021	EPI_ISL_3355316	MZ780815.1	Mili Sheth et al	ID Bureau of Laboratories	Centers for Disease Control and Prevention Division of Viral Diseases, Pathogen Discovery	North America
USA/HI-H211596/2021	EPI_ISL_1515989	?	Pamela O'Brien et al	State Laboratories Division, Hawaii State Department of Health	State Laboratories Division, Hawaii State Department of Health	North America
USA/ID-UW-COWR21/2021	EPI_ISL_1424490	MW879148.1	Pavitra Roychoudhury et al	COVID Outreach Wood River	UW Virology Lab	North America
USA/HI-H212397/2021	EPI_ISL_2724642	?	Pamela O'Brien et al	State Laboratories Division, Hawaii State Department of Health	State Laboratories Division, Hawaii State Department of Health	North America
USA/HI-H212981/2021	EPI_ISL_3189639	?	Pamela O'Brien et al	State Laboratories Division, Hawaii State Department of Health	State Laboratories Division, Hawaii State Department of Health	North America
USA/IA-SHL-1685988/2021	EPI_ISL_10335140	OM897079.1	Valerie Reeb et al	University of Iowa Hospitals and Clinics	State Hygienic Laboratory at the University of Iowa	North America
USA/IL-CDC-ASC210044848/2021	EPI_ISL_1689356	MZ025263.1	Dakota Howard et al	Aegis Sciences Corporation	Centers for Disease Control and Prevention Division of Viral Diseases, Pathogen Discovery	North America
USA/ID-UI-IIDS-U1890/2021	EPI_ISL_10403547	OM840749.1	Kimberly R. Andrews et al	Gritman Medical Center	University of Idaho IIDS GBRC	North America
USA/HI-CDC-2-4451465/2021	EPI_ISL_2452124	MZ358711.1	Mili Sheth et al	HI Dept. of Health, State Laboratories Division	Centers for Disease Control and Prevention Division of Viral Diseases, Pathogen Discovery	North America
USA/ID-UI-IIDS-U1779/2021	EPI_ISL_10403475	OM840677.1	Kimberly R. Andrews et al	Gritman Medical Center	University of Idaho IIDS GBRC	North America
USA/IA-SHL-1595897/2021	EPI_ISL_11081622	ON032956.1	Valerie Reeb et al	State Hygienic Laboratory at the University of Iowa	State Hygienic Laboratory at the University of Iowa	North America
USA/GA-GPHL-1202/2021	EPI_ISL_3634477	MZ905431.1	Stacy Reeves et al	GA Department of Public Health	GA Department of Public Health	North America
USA/HI-H213962/2021	EPI_ISL_4345694	?	Pamela O'Brien et al	State Laboratories Division, Hawaii State Department of Health	State Laboratories Division, Hawaii State Department of Health	North America
USA/IA-SHL-1715882/2021	EPI_ISL_11799754	ON186475.1	Valerie Reeb et al	Test Iowa	State Hygienic Laboratory at the University of Iowa	North America
USA/ID-UNM-IBL732984/2021	EPI_ISL_2934956	?	Daryl Domman et al	Idaho Bureau of Laboratories	Center for Global Health, University of New Mexico Health Sciences Center	North America
USA/HI-H212681/2021	EPI_ISL_2724890	?	Pamela O'Brien et al	State Laboratories Division, Hawaii State Department of Health	State Laboratories Division, Hawaii State Department of Health	North America
USA/IA-SHL-1655519/2021	EPI_ISL_11527613	ON113739.1	Valerie Reeb et al	State Hygienic Laboratory at the University of Iowa	State Hygienic Laboratory at the University of Iowa	North America
USA/HI-H212935/2021	EPI_ISL_3033289	?	Pamela O'Brien et al	State Laboratories Division, Hawaii State Department of Health	State Laboratories Division, Hawaii State Department of Health	North America
USA/IA-SHL-1604068/2021	EPI_ISL_11079349	ON081327.1	Valerie Reeb et al	State Hygienic Laboratory at the University of Iowa	State Hygienic Laboratory at the University of Iowa	North America
USA/HI-CDC-QDX24940846/2021	EPI_ISL_2371936	MZ321245.1	Dakota Howard et al	Quest Diagnostics Incorporated	Centers for Disease Control and Prevention Division of Viral Diseases, Pathogen Discovery	North America
USA/IL-C21WGS1662/2021	EPI_ISL_3231980	?	Vineet K. Dhiman et al	Illinois Department of Public Health	Illinois Department of Public Health - Chicago Lab	North America
USA/IA-CDC-ASC210107933/2021	EPI_ISL_2687086	MZ450291.1	Dakota Howard et al	Aegis Sciences Corporation	Centers for Disease Control and Prevention Division of Viral Diseases, Pathogen Discovery	North America
USA/GA-EHC-1528V/2021	EPI_ISL_2928440	?	Ahmed Babiker et al	Emory Molecular Diagnostics Laboratory, Emory Healthcare	Piantadosi Lab, Emory Department of Pathology	North America
USA/GA-EHC-1386J/2021	EPI_ISL_2346138	?	Ahmed Babiker et al	Emory Molecular Diagnostics Laboratory, Emory Healthcare	Piantadosi Lab, Emory Department of Pathology	North America
USA/ID-IVREF-809510/2021	EPI_ISL_12037652	?	"R. Beukelman et al	Idaho Bureau of Laboratories	BVAMC, RD	North America
USA/HI-CDC-ASC210002335/2021	EPI_ISL_4364580	OK295882.1	Dakota Howard et al	Aegis Sciences Corporation	Centers for Disease Control and Prevention Division of Viral Diseases, Pathogen Discovery	North America
USA/ID-CDC-2-4611655/2021	EPI_ISL_3355327	MZ780826.1	Mili Sheth et al	ID Bureau of Laboratories	Centers for Disease Control and Prevention Division of Viral Diseases, Pathogen Discovery	North America
USA/HI-H213705/2021	EPI_ISL_3933164	?	Pamela O'Brien et al	State Laboratories Division, Hawaii State Department of Health	State Laboratories Division, Hawaii State Department of Health	North America
USA/ID-CDC-2-4611493/2021	EPI_ISL_3355279	MZ780778.1	Mili Sheth et al	ID Bureau of Laboratories	Centers for Disease Control and Prevention Division of Viral Diseases, Pathogen Discovery	North America
USA/HI-H211718/2021	EPI_ISL_1770925	?	Pamela O'Brien et al	State Laboratories Division, Hawaii State Department of Health	State Laboratories Division, Hawaii State Department of Health	North America
USA/HI-H213146/2021	EPI_ISL_3307813	?	Pamela O'Brien et al	State Laboratories Division, Hawaii State Department of Health	State Laboratories Division, Hawaii State Department of Health	North America
USA/ID-UNM-IBL738782/2021	EPI_ISL_3275094	?	Daryl Domman et al	Idaho Bureau of Laboratories	Center for Global Health, University of New Mexico Health Sciences Center	North America
USA/IA-SHL-1758939/2021	EPI_ISL_3459485	ON454058.1	Valerie Reeb et al	Test Iowa	State Hygienic Laboratory at the University of Iowa	North America
USA/IA-SHL-1763847/2021	EPI_ISL_3333123	ON540371.1	Valerie Reeb et al	State Hygienic Laboratory at the University of Iowa	State Hygienic Laboratory at the University of Iowa	North America
USA/HI-H211349/2021	EPI_ISL_1292763	?	Pamela O'Brien et al	State Laboratories Division, Hawaii State Department of Health	State Laboratories Division, Hawaii State Department of Health	North America
USA/HI-H212160/2021	EPI_ISL_2135441	?	Pamela O'Brien et al	State Laboratories Division, Hawaii State Department of Health	State Laboratories Division, Hawaii State Department of Health	North America
USA/IA-SHL-1676827/2021	EPI_ISL_11799907	ON186225.1	Valerie Reeb et al	State Hygienic Laboratory at the University of Iowa	State Hygienic Laboratory at the University of Iowa	North America
USA/HI-CDC-QDX26400479/2021	EPI_ISL_3018550	MZ590974.1	Dakota Howard et al	Quest Diagnostics Incorporated	Centers for Disease Control and Prevention Division of Viral Diseases, Pathogen Discovery	North America
USA/ID-CDC-LC0012084/2021	EPI_ISL_1193292	MW721587.1	Peter W. Cook et al	Laboratory Corporation of America	Centers for Disease Control and Prevention Division of Viral Diseases, Pathogen Discovery	North America
USA/ID-UNM-IDA-268/2021	EPI_ISL_2598127	?	Daryl Domman et al	Idaho Bureau of Laboratories	Center for Global Health, University of New Mexico Health Sciences Center	North America
USA/IA-SHL-1717651/2021	EPI_ISL_11759059	ON184856.1	Valerie Reeb et al	State Hygienic Laboratory at the University of Iowa	State Hygienic Laboratory at the University of Iowa	North America
USA/HI-CDC-ASC210108635/2021	EPI_ISL_4365549	OK296709.1	Dakota Howard et al	Aegis Sciences Corporation	Centers for Disease Control and Prevention Division of Viral Diseases, Pathogen Discovery	North America
USA/ID-CDC-IBX076559271452/2021	EPI_ISL_2282256	MZ295345.1	Dakota Howard et al	Infinity Biologix	Centers for Disease Control and Prevention Division of Viral Diseases, Pathogen Discovery	North America
USA/IA-SHL-1640927/2021	EPI_ISL_11290126	ON062899.1	Valerie Reeb et al	State Hygienic Laboratory at the University of Iowa	State Hygienic Laboratory at the University of Iowa	North America
USA/HI-H211879/2021	EPI_ISL_1771466	?	Pamela O'Brien et al	State Laboratories Division, Hawaii State Department of Health	State Laboratories Division, Hawaii State Department of Health	North America
USA/IL-CDC-ASC210025483/2021	EPI_ISL_1687210	MZ023641.1	Dakota Howard et al	Aegis Sciences Corporation	Centers for Disease Control and Prevention Division of Viral Diseases, Pathogen Discovery	North America
USA/HI-H212609/2021	EPI_ISL_2724824	?	Pamela O'Brien et al	State Laboratories Division, Hawaii State Department of Health	State Laboratories Division, Hawaii State Department of Health	North America
USA/IA-SHL-1721942/2021	EPI_ISL_11759521	ON184757.1	Valerie Reeb et al	State Hygienic Laboratory at the University of Iowa	State Hygienic Laboratory at the University of Iowa	North America
USA/HI-H212488/2021	EPI_ISL_2724700	?	Pamela O'Brien et al	State Laboratories Division, Hawaii State Department of Health	State Laboratories Division, Hawaii State Department of Health	North America
USA/IA-CDC-ASC210277803/2021	EPI_ISL_4057753	OK080066.1	Dakota Howard et al	Aegis Sciences Corporation	Centers for Disease Control and Prevention Division of Viral Diseases, Pathogen Discovery	North America
USA/ID-IBL-733051/2021	EPI_ISL_3190972	?	"R. Beukelman et al	Idaho Bureau of Laboratories	Idaho Bureau of Laboratories	North America
USA/ID-CDC-2-4173842/2021	EPI_ISL_1678320	MZ004783.1	Mili Sheth et al	ID Bureau of Laboratories	Centers for Disease Control and Prevention Division of Viral Diseases, Pathogen Discovery	North America
USA/IA-CDC-LC0020302/2021	EPI_ISL_1298349	MW783568.1	Peter W. Cook et al	Laboratory Corporation of America	Centers for Disease Control and Prevention Division of Viral Diseases, Pathogen Discovery	North America
USA/HI-H211424/2021	EPI_ISL_1515825	?	Pamela O'Brien et al	State Laboratories Division, Hawaii State Department of Health	State Laboratories Division, Hawaii State Department of Health	North America
USA/GA-EHC-628F/2021	EPI_ISL_2321399	MZ312955.1	Mili Sheth et al	Emory University	Centers for Disease Control and Prevention Division of Viral Diseases, Pathogen Discovery	North America
USA/HI-H212831/2021	EPI_ISL_3033196	?	Pamela O'Brien et al	State Laboratories Division, Hawaii State Department of Health	State Laboratories Division, Hawaii State Department of Health	North America
USA/IA-SHL-1765533/2021	EPI_ISL_3333089	ON585811.1	Valerie Reeb et al	State Hygienic Laboratory at the University of Iowa	State Hygienic Laboratory at the University of Iowa	North America
USA/IA-GMF-B00141/2021	EPI_ISL_1382125	?	Craig S. Richmond et al	Gundersen Clinical Microbiology Laboratory	Kabara Cancer Research Institute	North America
USA/ID-CDC-MMB09007033/2021	EPI_ISL_2647957	MZ432686.1	Dakota Howard et al	Mako Medical	Centers for Disease Control and Prevention Division of Viral Diseases, Pathogen Discovery	North America
USA/HI-H212506/2021	EPI_ISL_2724717	?	Pamela O'Brien et al	State Laboratories Division, Hawaii State Department of Health	State Laboratories Division, Hawaii State Department of Health	North America
USA/GA-GPHL-1145/2021	EPI_ISL_3634476	MZ905388.1	Stacy Reeves et al	GA Department of Public Health	GA Department of Public Health	North America
USA/GA-GPHL-0418/2021	EPI_ISL_2340858	MZ313516.1	Stacy Reeves et al	GA Department of Public Health	GA Department of Public Health	North America
USA/ID-BVAMC-741807/2021	EPI_ISL_3272406	?	Matthew Burns et al	Idaho Bureau of Laboratories	Boise VA Medical Center, PALMS	North America
USA/ID-CDC-ASC210025213/2021	EPI_ISL_1687064	MZ023495.1	Dakota Howard et al	Aegis Sciences Corporation	Centers for Disease Control and Prevention Division of Viral Diseases, Pathogen Discovery	North America
USA/ID-IBL-729416/2021	EPI_ISL_3191021	?	"R. Beukelman et al	Idaho Bureau of Laboratories	Idaho Bureau of Laboratories	North America
USA/HI-H212267/2021	EPI_ISL_2724543	?	Pamela O'Brien et al	State Laboratories Division, Hawaii State Department of Health	State Laboratories Division, Hawaii State Department of Health	North America
USA/IL-CDC-ASC210064328/2021	EPI_ISL_2281169	MZ294757.1	Dakota Howard et al	Aegis Sciences Corporation	Centers for Disease Control and Prevention Division of Viral Diseases, Pathogen Discovery	North America
USA/IL-CDC-ASC210112179/2021	EPI_ISL_3321478	MZ742984.1	Dakota Howard et al	Aegis Sciences Corporation	Centers for Disease Control and Prevention Division of Viral Diseases, Pathogen Discovery	North America
USA/GA-GPHL-0417/2021	EPI_ISL_2340857	MZ313515.1	Stacy Reeves et al	GA Department of Public Health	GA Department of Public Health	North America
USA/ID-UNM-IBL733971/2021	EPI_ISL_3086850	?	Daryl Domman et al	Idaho Bureau of Laboratories	Center for Global Health, University of New Mexico Health Sciences Center	North America
USA/ID-BVAMC-737642/2021	EPI_ISL_3090837	?	Matthew Burns et al	Idaho Bureau of Laboratories	Boise VA Medical Center, PALMS	North America
USA/IA-SHL-1641813/2021	EPI_ISL_11254857	ON062853.1	Valerie Reeb et al	University of Iowa Hospitals and Clinics	State Hygienic Laboratory at the University of Iowa	North America
USA/IA-SHL-1683079/2021	EPI_ISL_11681350	ON148577.1	Valerie Reeb et al	State Hygienic Laboratory at the University of Iowa	State Hygienic Laboratory at the University of Iowa	North America
USA/ID-IBL-727553/2021	EPI_ISL_2976200	?	"R. Beukelman et al	St. Luke's Health Systems Reference Lab	Idaho Bureau of Laboratories	North America
USA/HI-H213289/2021	EPI_ISL_3307943	?	Pamela O'Brien et al	State Laboratories Division, Hawaii State Department of Health	State Laboratories Division, Hawaii State Department of Health	North America
USA/IA-SHL-1735900/2021	EPI_ISL_11764285	ON185929.1	Valerie Reeb et al	State Hygienic Laboratory at the University of Iowa	State Hygienic Laboratory at the University of Iowa	North America
USA/HI-H213903/2021	EPI_ISL_4345640	?	Pamela O'Brien et al	State Laboratories Division, Hawaii State Department of Health	State Laboratories Division, Hawaii State Department of Health	North America
USA/IA-CDC-ASC210043188/2021	EPI_ISL_1735941	MZ074592.1	Dakota Howard et al	Aegis Sciences Corporation	Centers for Disease Control and Prevention Division of Viral Diseases, Pathogen Discovery	North America
USA/ID-UNM-IBL738792/2021	EPI_ISL_3275072	?	Daryl Domman et al	Idaho Bureau of Laboratories	Center for Global Health, University of New Mexico Health Sciences Center	North America
USA/HI-H211928/2021	EPI_ISL_2007837	?	Pamela O'Brien et al	State Laboratories Division, Hawaii State Department of Health	State Laboratories Division, Hawaii State Department of Health	North America
USA/ID-IBL-722045/2021	EPI_ISL_1627319	?	R. Beukelman et al	Idaho Bureau of Laboratories	Idaho Bureau of Laboratories	North America
USA/IA-CDC-ASC210031534/2021	EPI_ISL_2149609	MZ283478.1	Dakota Howard et al	Aegis Sciences Corporation	Centers for Disease Control and Prevention Division of Viral Diseases, Pathogen Discovery	North America
USA/IL-C21WGS0520/2021	EPI_ISL_1809724	?	Vineet K. Dhiman et al	Illinois Department of Public Health	Illinois Department of Public Health - Chicago Lab	North America
USA/ID-CDC-2-4611582/2021	EPI_ISL_3355311	MZ780810.1	Mili Sheth et al	ID Bureau of Laboratories	Centers for Disease Control and Prevention Division of Viral Diseases, Pathogen Discovery	North America
USA/IA-SHL-1639176/2021	EPI_ISL_11254904	ON062825.1	Valerie Reeb et al	State Hygienic Laboratory at the University of Iowa	State Hygienic Laboratory at the University of Iowa	North America
USA/IA-SHL-1748647/2021	EPI_ISL_3537280	ON304840.1	Valerie Reeb et al	State Hygienic Laboratory at the University of Iowa	State Hygienic Laboratory at the University of Iowa	North America
USA/IA-SHL-1651519/2021	EPI_ISL_11527620	ON113708.1	Valerie Reeb et al	University of Iowa Hospitals and Clinics	State Hygienic Laboratory at the University of Iowa	North America
USA/IA-SHL-1604064/2021	EPI_ISL_11079350	ON081323.1	Valerie Reeb et al	State Hygienic Laboratory at the University of Iowa	State Hygienic Laboratory at the University of Iowa	North America
USA/ID-UNM-720112/2021	EPI_ISL_2229210	?	Daryl Domman et al	Idaho Bureau of Laboratories	Center for Global Health, University of New Mexico Health Sciences Center	North America
USA/HI-H211861/2021	EPI_ISL_1771388	?	Pamela O'Brien et al	State Laboratories Division, Hawaii State Department of Health	State Laboratories Division, Hawaii State Department of Health	North America
USA/IA-SHL-1718654/2021	EPI_ISL_11759034	ON184866.1	Valerie Reeb et al	State Hygienic Laboratory at the University of Iowa	State Hygienic Laboratory at the University of Iowa	North America
USA/IA-SHL-1639175/2021	EPI_ISL_11254901	ON062824.1	Valerie Reeb et al	State Hygienic Laboratory at the University of Iowa	State Hygienic Laboratory at the University of Iowa	North America
USA/HI-H212176/2021	EPI_ISL_2135456	?	Pamela O'Brien et al	State Laboratories Division, Hawaii State Department of Health	State Laboratories Division, Hawaii State Department of Health	North America
USA/ID-CDC-MMB09389049/2021	EPI_ISL_3427286	MZ809480.1	Dakota Howard et al	Mako Medical	Centers for Disease Control and Prevention Division of Viral Diseases, Pathogen Discovery	North America
USA/IA-SHL-1726230/2021	EPI_ISL_11759519	ON184776.1	Valerie Reeb et al	University of Iowa Hospitals and Clinics	State Hygienic Laboratory at the University of Iowa	North America
USA/IA-SHL-1654840/2021	EPI_ISL_11527627	ON113732.1	Valerie Reeb et al	State Hygienic Laboratory at the University of Iowa	State Hygienic Laboratory at the University of Iowa	North America
USA/IL-CDC-ASC210060342/2021	EPI_ISL_2147611	MZ281726.1	Dakota Howard et al	Aegis Sciences Corporation	Centers for Disease Control and Prevention Division of Viral Diseases, Pathogen Discovery	North America
USA/IA-Mayo22210/2021	EPI_ISL_13673530	?	Pritt Bobbi Norgan Andrew et al	Olmsted Med Ctr Clinic	Dept. Clinical Microbiology/Mayo Clinic	North America
USA/ID-CDC-2-4014281/2021	EPI_ISL_1446977	MW849811.1	Mili Sheth et al	ID Bureau of Laboratories	Centers for Disease Control and Prevention Division of Viral Diseases, Pathogen Discovery	North America
USA/IL-CDC-ASC210046526/2021	EPI_ISL_1690255	MZ025890.1	Dakota Howard et al	Aegis Sciences Corporation	Centers for Disease Control and Prevention Division of Viral Diseases, Pathogen Discovery	North America
USA/HI-H212331/2021	EPI_ISL_2724605	?	Pamela O'Brien et al	State Laboratories Division, Hawaii State Department of Health	State Laboratories Division, Hawaii State Department of Health	North America
USA/GA-EHC-1373W/2021	EPI_ISL_2346132	?	Yun F (Wayne) Wang et al	Grady Memorial Hospital, Clinical Microbiology Laboratory	Piantadosi Lab, Emory Department of Pathology	North America
USA/ID-CDC-ASC210107917/2021	EPI_ISL_2687075	MZ450280.1	Dakota Howard et al	Aegis Sciences Corporation	Centers for Disease Control and Prevention Division of Viral Diseases, Pathogen Discovery	North America
USA/ID-BVAMC-740561/2021	EPI_ISL_3156491	?	Matthew Burns et al	Idaho Bureau of Laboratories	Boise VA Medical Center, PALMS	North America
USA/GA-GPHL-0571/2021	EPI_ISL_3134204	?	Stacy Reeves et al	GA Department of Public Health	GA Department of Public Health	North America
USA/ID-IBL-726561/2021	EPI_ISL_3217263	?	"R. Beukelman et al	Idaho Bureau of Laboratories	Idaho Bureau of Laboratories	North America
USA/IA-SHL-1691014/2021	EPI_ISL_11681425	ON148653.1	Valerie Reeb et al	University of Iowa Hospitals and Clinics	State Hygienic Laboratory at the University of Iowa	North America
USA/HI-H211577/2021	EPI_ISL_1515971	?	Pamela O'Brien et al	State Laboratories Division, Hawaii State Department of Health	State Laboratories Division, Hawaii State Department of Health	North America
USA/HI-H212139/2021	EPI_ISL_2008035	?	Pamela O'Brien et al	State Laboratories Division, Hawaii State Department of Health	State Laboratories Division, Hawaii State Department of Health	North America
USA/IA-SHL-1752834/2021	EPI_ISL_3537504	ON364612.1	Valerie Reeb et al	State Hygienic Laboratory at the University of Iowa	State Hygienic Laboratory at the University of Iowa	North America
USA/GA-GPHL-0616/2021	EPI_ISL_3134245	MZ672106.1	Stacy Reeves et al	GA Department of Public Health	GA Department of Public Health	North America
USA/IL-CDC-ASC210033237/2021	EPI_ISL_2089830	MZ195564.1	Dakota Howard et al	Aegis Sciences Corporation	Centers for Disease Control and Prevention Division of Viral Diseases, Pathogen Discovery	North America
USA/ID-IBL-710572/2021	EPI_ISL_1164787	?	"R. Beukelman et al	Idaho Bureau of Laboratories	IBL	North America
USA/HI-H215925/2021	EPI_ISL_7263940	?	Pamela O'Brien et al	State Laboratories Division, Hawaii State Department of Health	State Laboratories Division, Hawaii State Department of Health	North America
USA/ID-IBL-719419/2021	EPI_ISL_1532066	?	R. Beukelman et al	Idaho Bureau of Laboratories	Idaho Bureau of Laboratories	North America
USA/IA-SHL-1818891/2021	EPI_ISL_3916622	?	Valerie Reeb et al	State Hygienic Laboratory at the University of Iowa	State Hygienic Laboratory at the University of Iowa	North America
USA/ID-UNM-720153/2021	EPI_ISL_2229212	?	Daryl Domman et al	Idaho Bureau of Laboratories	Center for Global Health, University of New Mexico Health Sciences Center	North America
USA/IA-SHL-1672257/2021	EPI_ISL_11531113	ON116300.1	Valerie Reeb et al	State Hygienic Laboratory at the University of Iowa	State Hygienic Laboratory at the University of Iowa	North America
USA/HI-H213445/2021	EPI_ISL_3932866	?	Pamela O'Brien et al	State Laboratories Division, Hawaii State Department of Health	State Laboratories Division, Hawaii State Department of Health	North America
USA/HI-H213575/2021	EPI_ISL_3933046	?	Pamela O'Brien et al	State Laboratories Division, Hawaii State Department of Health	State Laboratories Division, Hawaii State Department of Health	North America
USA/HI-CDC-QDX27431572/2021	EPI_ISL_4020607	OK055857.1	Dakota Howard et al	Quest Diagnostics Incorporated	Centers for Disease Control and Prevention Division of Viral Diseases, Pathogen Discovery	North America
USA/ID-BVAMC-724028/2021	EPI_ISL_3010523	?	Matthew Burns et al	Idaho Bureau of Laboratories	Boise VA Medical Center, PALMS	North America
USA/IL-CDC-ASC210108524/2021	EPI_ISL_2687334	MZ450539.1	Dakota Howard et al	Aegis Sciences Corporation	Centers for Disease Control and Prevention Division of Viral Diseases, Pathogen Discovery	North America
USA/IA-SHL-1780204/2021	EPI_ISL_3827159	ON944555.1	Valerie Reeb et al	State Hygienic Laboratory at the University of Iowa	State Hygienic Laboratory at the University of Iowa	North America
USA/ID-CDC-ASC210275859/2021	EPI_ISL_3752519	MZ952727.1	Dakota Howard et al	Aegis Sciences Corporation	Centers for Disease Control and Prevention Division of Viral Diseases, Pathogen Discovery	North America
USA/ID-CDC-2-4567262/2021	EPI_ISL_2840303	MZ511546.1	Mili Sheth et al	ID Bureau of Laboratories	Centers for Disease Control and Prevention Division of Viral Diseases, Pathogen Discovery	North America
USA/ID-CDC-MMB09280853/2021	EPI_ISL_3065284	MZ618050.1	Dakota Howard et al	Mako Medical	Centers for Disease Control and Prevention Division of Viral Diseases, Pathogen Discovery	North America
USA/HI-H212975/2021	EPI_ISL_3189634	?	Pamela O'Brien et al	State Laboratories Division, Hawaii State Department of Health	State Laboratories Division, Hawaii State Department of Health	North America
USA/ID-BVAMC-739567/2021	EPI_ISL_3100651	?	Matthew Burns et al	Idaho Bureau of Laboratories	Boise VA Medical Center, PALMS	North America
USA/IA-SHL-1640955/2021	EPI_ISL_11254840	ON062836.1	Valerie Reeb et al	State Hygienic Laboratory at the University of Iowa	State Hygienic Laboratory at the University of Iowa	North America
USA/IA-SHL-1642863/2021	EPI_ISL_11254874	ON062867.1	Valerie Reeb et al	State Hygienic Laboratory at the University of Iowa	State Hygienic Laboratory at the University of Iowa	North America
USA/HI-H211111/2021	EPI_ISL_1292528	?	Pamela O'Brien et al	State Laboratories Division, Hawaii State Department of Health	State Laboratories Division, Hawaii State Department of Health	North America
USA/IA-SHL-1617266/2021	EPI_ISL_11241969	ON041669.1	Valerie Reeb et al	State Hygienic Laboratory at the University of Iowa	State Hygienic Laboratory at the University of Iowa	North America
USA/ID-BVAMC-724018/2021	EPI_ISL_3010519	?	Matthew Burns et al	Idaho Bureau of Laboratories	Boise VA Medical Center, PALMS	North America
USA/HI-H211357/2021	EPI_ISL_1292770	?	Pamela O'Brien et al	State Laboratories Division, Hawaii State Department of Health	State Laboratories Division, Hawaii State Department of Health	North America
USA/ID-UNM-IBL733958/2021	EPI_ISL_3066946	?	Daryl Domman et al	Idaho Bureau of Laboratories	Center for Global Health, University of New Mexico Health Sciences Center	North America
USA/IA-SHL-1766901/2021	EPI_ISL_11793839	ON186075.1	Valerie Reeb et al	University of Iowa Hospitals and Clinics	State Hygienic Laboratory at the University of Iowa	North America
USA/IA-SHL-1679589/2021	EPI_ISL_10335117	OM897030.1	Valerie Reeb et al	State Hygienic Laboratory at the University of Iowa	State Hygienic Laboratory at the University of Iowa	North America
USA/IA-SHL-1683078/2021	EPI_ISL_11681321	ON148576.1	Valerie Reeb et al	State Hygienic Laboratory at the University of Iowa	State Hygienic Laboratory at the University of Iowa	North America
USA/IA-SHL-1753587/2021	EPI_ISL_3463931	ON375943.1	Valerie Reeb et al	State Hygienic Laboratory at the University of Iowa	State Hygienic Laboratory at the University of Iowa	North America
USA/IA-CDC-ASC210025000/2021	EPI_ISL_1686872	MZ023303.1	Dakota Howard et al	Aegis Sciences Corporation	Centers for Disease Control and Prevention Division of Viral Diseases, Pathogen Discovery	North America
USA/GA-GPHL-0161/2020	EPI_ISL_1443816	MW847398.1	Stacy Reeves et al	GA Department of Public Health	GA Department of Public Health	North America
USA/HI-H211314/2021	EPI_ISL_1292728	?	Pamela O'Brien et al	State Laboratories Division, Hawaii State Department of Health	State Laboratories Division, Hawaii State Department of Health	North America
USA/IA-SHL-1753009/2021	EPI_ISL_3464205	ON364644.1	Valerie Reeb et al	State Hygienic Laboratory at the University of Iowa	State Hygienic Laboratory at the University of Iowa	North America
USA/HI-BL370/2021	EPI_ISL_10654875	?	Edward P. Desmond et al	State Laboratories Division, Hawaii State Department of Health	School of Life Sciences, University of Hawaii at Manoa	North America
USA/IA-SHL-1750209/2021	EPI_ISL_3537441	ON337857.1	Valerie Reeb et al	State Hygienic Laboratory at the University of Iowa	State Hygienic Laboratory at the University of Iowa	North America
USA/ID-BVAMC-722876/2021	EPI_ISL_3090794	?	Matthew Burns et al	Idaho Bureau of Laboratories	Boise VA Medical Center, PALMS	North America
USA/IA-SHL-1716319/2021	EPI_ISL_11759050	ON184844.1	Valerie Reeb et al	State Hygienic Laboratory at the University of Iowa	State Hygienic Laboratory at the University of Iowa	North America
USA/HI-H212146/2021	EPI_ISL_2135427	?	Pamela O'Brien et al	State Laboratories Division, Hawaii State Department of Health	State Laboratories Division, Hawaii State Department of Health	North America
USA/ID-UNM-IBL738793/2021	EPI_ISL_3275079	?	Daryl Domman et al	Idaho Bureau of Laboratories	Center for Global Health, University of New Mexico Health Sciences Center	North America
USA/ID-IBL-721479/2021	EPI_ISL_1627303	?	R. Beukelman et al	Idaho Bureau of Laboratories	Idaho Bureau of Laboratories	North America
USA/ID-UNM-IBL738781/2021	EPI_ISL_3275086	?	Daryl Domman et al	Idaho Bureau of Laboratories	Center for Global Health, University of New Mexico Health Sciences Center	North America
USA/ID-BVAMC-724016/2021	EPI_ISL_3010517	?	Matthew Burns et al	Idaho Bureau of Laboratories	Boise VA Medical Center, PALMS	North America
USA/ID-BVAMC-740492/2021	EPI_ISL_3156478	?	Matthew Burns et al	Idaho Bureau of Laboratories	Boise VA Medical Center, PALMS	North America
USA/IA-SHL-1754220/2021	EPI_ISL_3463711	ON365440.1	Valerie Reeb et al	State Hygienic Laboratory at the University of Iowa	State Hygienic Laboratory at the University of Iowa	North America
USA/HI-H211023/2021	EPI_ISL_967771	?	Pamela O'Brien et al	State Laboratories Division, Hawaii State Department of Health	State Laboratories Division, Hawaii State Department of Health	North America
USA/IA-SHL-1709841/2021	EPI_ISL_11758315	ON185854.1	Valerie Reeb et al	University of Iowa Hospitals and Clinics	State Hygienic Laboratory at the University of Iowa	North America
USA/HI-H211949/2021	EPI_ISL_2007856	?	Pamela O'Brien et al	State Laboratories Division, Hawaii State Department of Health	State Laboratories Division, Hawaii State Department of Health	North America
USA/HI-H212714/2021	EPI_ISL_3033090	?	Pamela O'Brien et al	State Laboratories Division, Hawaii State Department of Health	State Laboratories Division, Hawaii State Department of Health	North America
USA/IL-CDC-ASC210107426/2021	EPI_ISL_2527891	MZ386123.1	Dakota Howard et al	Aegis Sciences Corporation	Centers for Disease Control and Prevention Division of Viral Diseases, Pathogen Discovery	North America
USA/IA-CDC-MMB09355355/2021	EPI_ISL_3427869	MZ810018.1	Dakota Howard et al	Mako Medical	Centers for Disease Control and Prevention Division of Viral Diseases, Pathogen Discovery	North America
USA/HI-CDC-2-4594931/2021	EPI_ISL_2987090	MZ572331.1	Mili Sheth et al	"HI Dept. of Health, State Laboratories Division"	Centers for Disease Control and Prevention Division of Viral Diseases, Pathogen Discovery	North America
USA/ID-IBL-727212/2021	EPI_ISL_2140157	?	R. Beukelman et al	Idaho Bureau of Laboratories	Idaho Bureau of Laboratories	North America
USA/ID-UNM-IBL732983/2021	EPI_ISL_2934955	?	Daryl Domman et al	Idaho Bureau of Laboratories	Center for Global Health, University of New Mexico Health Sciences Center	North America
USA/HI-CDC-STM-000718128/2021	EPI_ISL_6487966	OL525541.1	Dakota Howard et al	Helix	Centers for Disease Control and Prevention Division of Viral Diseases, Pathogen Discovery	North America
USA/IL-CDC-2-4524199/2021	EPI_ISL_3355083	MZ780582.1	Mili Sheth et al	IL Dept. of Public Health Springfield Laboratory	Centers for Disease Control and Prevention Division of Viral Diseases, Pathogen Discovery	North America
USA/GA-GPHL-0830/2021	EPI_ISL_3435072	MZ821529.1	Stacy Reeves et al	GA Department of Public Health	GA Department of Public Health	North America
USA/ID-CDC-2-4567267/2021	EPI_ISL_2840307	MZ511550.1	Mili Sheth et al	ID Bureau of Laboratories	Centers for Disease Control and Prevention Division of Viral Diseases, Pathogen Discovery	North America
USA/IA-SHL-1617242/2021	EPI_ISL_11241963	ON041650.1	Valerie Reeb et al	State Hygienic Laboratory at the University of Iowa	State Hygienic Laboratory at the University of Iowa	North America
USA/IA-CDC-2-4449398/2021	EPI_ISL_2452172	MZ358740.1	Mili Sheth et al	IA State Hygienic Laboratory	Centers for Disease Control and Prevention Division of Viral Diseases, Pathogen Discovery	North America
USA/HI-H213419/2021	EPI_ISL_3932792	?	Pamela O'Brien et al	State Laboratories Division, Hawaii State Department of Health	State Laboratories Division, Hawaii State Department of Health	North America
USA/IA-SHL-1671296/2021	EPI_ISL_11531104	ON116296.1	Valerie Reeb et al	State Hygienic Laboratory at the University of Iowa	State Hygienic Laboratory at the University of Iowa	North America
USA/IL-C21WGS2034/2021	EPI_ISL_3643128	?	Vineet K. Dhiman et al	Illinois Department of Public Health	Illinois Department of Public Health - Chicago Lab	North America
USA/HI-CDC-QDX27493726/2021	EPI_ISL_3823657	MZ965715.1	Dakota Howard et al	Quest Diagnostics Incorporated	Centers for Disease Control and Prevention Division of Viral Diseases, Pathogen Discovery	North America
USA/HI-H212527/2021	EPI_ISL_2724744	?	Pamela O'Brien et al	State Laboratories Division, Hawaii State Department of Health	State Laboratories Division, Hawaii State Department of Health	North America
USA/IL-CDC-ASC210207917/2021	EPI_ISL_3819435	OK013248.1	Dakota Howard et al	Aegis Sciences Corporation	Centers for Disease Control and Prevention Division of Viral Diseases, Pathogen Discovery	North America
USA/HI-BL734/2021	EPI_ISL_13059072	?	Edward P. Desmond et al	State Laboratories Division, Hawaii State Department of Health	School of Life Sciences, University of Hawaii at Manoa	North America
USA/ID-CDC-LC0056178/2021	EPI_ISL_2046450	MZ181694.1	Dakota Howard et al	Laboratory Corporation of America	Centers for Disease Control and Prevention Division of Viral Diseases, Pathogen Discovery	North America
USA/IA-CDC-QDX24476597/2021	EPI_ISL_2143183	MZ225959.1	Dakota Howard et al	Quest Diagnostics Incorporated	Centers for Disease Control and Prevention Division of Viral Diseases, Pathogen Discovery	North America
USA/IA-SHL-1692372/2021	EPI_ISL_11681396	ON148666.1	Valerie Reeb et al	University of Iowa Hospitals and Clinics	State Hygienic Laboratory at the University of Iowa	North America
USA/IA-CDC-ASC210010837/2021	EPI_ISL_1562930	MW994731.1	Dakota Howard et al	Aegis Sciences Corporation	Centers for Disease Control and Prevention Division of Viral Diseases, Pathogen Discovery	North America
USA/IA-SHL-1661383/2021	EPI_ISL_11798534	ON186128.1	Valerie Reeb et al	State Hygienic Laboratory at the University of Iowa	State Hygienic Laboratory at the University of Iowa	North America
USA/ID-CDC-2-4307917/2021	EPI_ISL_2018189	MZ164617.1	Mili Sheth et al	ID Bureau of Laboratories	Centers for Disease Control and Prevention Division of Viral Diseases, Pathogen Discovery	North America
USA/ID-CDC-2-4611487/2021	EPI_ISL_3355278	MZ780777.1	Mili Sheth et al	ID Bureau of Laboratories	Centers for Disease Control and Prevention Division of Viral Diseases, Pathogen Discovery	North America
USA/IA-SHL-1641821/2021	EPI_ISL_11254844	ON062861.1	Valerie Reeb et al	University of Iowa Hospitals and Clinics	State Hygienic Laboratory at the University of Iowa	North America
USA/IA-SHL-1726231/2021	EPI_ISL_11759518	ON184777.1	Valerie Reeb et al	University of Iowa Hospitals and Clinics	State Hygienic Laboratory at the University of Iowa	North America
USA/IA-CDC-LC0019512/2021	EPI_ISL_1298260	MW783479.1	Peter W. Cook et al	Laboratory Corporation of America	Centers for Disease Control and Prevention Division of Viral Diseases, Pathogen Discovery	North America
USA/GA-GPHL-0156/2021	EPI_ISL_1443812	MW847394.1	Stacy Reeves et al	GA Department of Public Health	GA Department of Public Health	North America
USA/HI-CDC-ASC210108749/2021	EPI_ISL_2687541	MZ450746.1	Dakota Howard et al	Aegis Sciences Corporation	Centers for Disease Control and Prevention Division of Viral Diseases, Pathogen Discovery	North America
USA/HI-H211886/2021	EPI_ISL_1771495	?	Pamela O'Brien et al	State Laboratories Division, Hawaii State Department of Health	State Laboratories Division, Hawaii State Department of Health	North America
USA/IA-SHL-1646857/2021	EPI_ISL_11532634	ON116237.1	Valerie Reeb et al	State Hygienic Laboratory at the University of Iowa	State Hygienic Laboratory at the University of Iowa	North America
USA/HI-H212199/2021	EPI_ISL_2135479	?	Pamela O'Brien et al	State Laboratories Division, Hawaii State Department of Health	State Laboratories Division, Hawaii State Department of Health	North America
USA/IA-CDC-ASC210046876/2021	EPI_ISL_1834471	MZ083018.1	Dakota Howard et al	Aegis Sciences Corporation	Centers for Disease Control and Prevention Division of Viral Diseases, Pathogen Discovery	North America
USA/HI-H213466/2021	EPI_ISL_3932913	?	Pamela O'Brien et al	State Laboratories Division, Hawaii State Department of Health	State Laboratories Division, Hawaii State Department of Health	North America
USA/HI-H211688/2021	EPI_ISL_1770807	?	Pamela O'Brien et al	State Laboratories Division, Hawaii State Department of Health	State Laboratories Division, Hawaii State Department of Health	North America
USA/ID-CDC-ASC210012110/2021	EPI_ISL_1649726	MW968070.1	Dakota Howard et al	Aegis Sciences Corporation	Centers for Disease Control and Prevention Division of Viral Diseases, Pathogen Discovery	North America
USA/IL-CDC-ASC210009056/2021	EPI_ISL_1650226	MW968546.1	Dakota Howard et al	Aegis Sciences Corporation	Centers for Disease Control and Prevention Division of Viral Diseases, Pathogen Discovery	North America
USA/HI-CDC-QDX22524334/2021	EPI_ISL_1422497	MW842345.1	Peter W. Cook et al	Quest Diagnostics Incorporated	Centers for Disease Control and Prevention Division of Viral Diseases, Pathogen Discovery	North America
USA/ID-CDC-MMB09388834/2021	EPI_ISL_3427228	MZ809422.1	Dakota Howard et al	Mako Medical	Centers for Disease Control and Prevention Division of Viral Diseases, Pathogen Discovery	North America
USA/ID-IBL-728999/2021	EPI_ISL_3217219	?	"R. Beukelman et al	Idaho Bureau of Laboratories	Idaho Bureau of Laboratories	North America
USA/ID-IBL-714710/2021	EPI_ISL_1219914	?	"R. Beukelman et al	Idaho Bureau of Laboratories	Idaho Bureau of Laboratories	North America
USA/IA-SHL-1654842/2021	EPI_ISL_11527625	ON113734.1	Valerie Reeb et al	State Hygienic Laboratory at the University of Iowa	State Hygienic Laboratory at the University of Iowa	North America
USA/HI-CDC-ASC210108750/2021	EPI_ISL_2687542	MZ450747.1	Dakota Howard et al	Aegis Sciences Corporation	Centers for Disease Control and Prevention Division of Viral Diseases, Pathogen Discovery	North America
USA/GA-EHC-1430B/2021	EPI_ISL_2550815	?	Ahmed Babiker et al	Emory Molecular Diagnostics Laboratory, Emory Healthcare	Piantadosi Lab, Emory Department of Pathology	North America
USA/IA-SHL-1595899/2021	EPI_ISL_11081599	ON032958.1	Valerie Reeb et al	State Hygienic Laboratory at the University of Iowa	State Hygienic Laboratory at the University of Iowa	North America
USA/HI-H211411/2021	EPI_ISL_1515812	?	Pamela O'Brien et al	State Laboratories Division, Hawaii State Department of Health	State Laboratories Division, Hawaii State Department of Health	North America
USA/GA-EHC-1135S/2021	EPI_ISL_2107386	?	Yun F (Wayne) Wang et al	Grady Memorial Hospital, Clinical Microbiology Laboratory	Piantadosi Lab, Emory Department of Pathology	North America
USA/HI-H212625/2021	EPI_ISL_2724839	?	Pamela O'Brien et al	State Laboratories Division, Hawaii State Department of Health	State Laboratories Division, Hawaii State Department of Health	North America
USA/ID-CDC-2-4173843/2021	EPI_ISL_1678318	MZ004781.1	Mili Sheth et al	ID Bureau of Laboratories	Centers for Disease Control and Prevention Division of Viral Diseases, Pathogen Discovery	North America
USA/IA-SHL-1689357/2021	EPI_ISL_11681409	ON148632.1	Valerie Reeb et al	Test Iowa	State Hygienic Laboratory at the University of Iowa	North America
USA/ID-BVAMC-722653/2021	EPI_ISL_3090779	?	Matthew Burns et al	Idaho Bureau of Laboratories	Boise VA Medical Center, PALMS	North America
USA/IA-SHL-1677674/2021	EPI_ISL_11799891	ON186233.1	Valerie Reeb et al	University of Iowa Hospitals and Clinics	State Hygienic Laboratory at the University of Iowa	North America
USA/GA-EHC-1102L/2021	EPI_ISL_2107355	?	Yun F (Wayne) Wang et al	Grady Memorial Hospital, Clinical Microbiology Laboratory	Piantadosi Lab, Emory Department of Pathology	North America
USA/HI-H211406/2021	EPI_ISL_1515807	?	Pamela O'Brien et al	State Laboratories Division, Hawaii State Department of Health	State Laboratories Division, Hawaii State Department of Health	North America
USA/IA-GMF-B00886/2021	EPI_ISL_2501010	?	Craig S. Richmond et al	Gundersen Clinical Microbiology Laboratory	Kabara Cancer Research Institute	North America
USA/IA-SHL-1641820/2021	EPI_ISL_11254896	ON062860.1	Valerie Reeb et al	University of Iowa Hospitals and Clinics	State Hygienic Laboratory at the University of Iowa	North America
USA/IA-SHL-1760184/2021	EPI_ISL_3398055	ON454232.1	Valerie Reeb et al	University of Iowa Hospitals and Clinics	State Hygienic Laboratory at the University of Iowa	North America
USA/IA-SHL-1698536/2021	EPI_ISL_11749184	ON148803.1	Valerie Reeb et al	State Hygienic Laboratory at the University of Iowa	State Hygienic Laboratory at the University of Iowa	North America
USA/IA-SHL-1684378/2021	EPI_ISL_10335103	OM897062.1	Valerie Reeb et al	State Hygienic Laboratory at the University of Iowa	State Hygienic Laboratory at the University of Iowa	North America
USA/ID-UNM-IBL728965/2021	EPI_ISL_2834654	?	Daryl Domman et al	Idaho Bureau of Laboratories	Center for Global Health, University of New Mexico Health Sciences Center	North America
USA/IA-SHL-1604061/2021	EPI_ISL_11079351	ON081322.1	Valerie Reeb et al	State Hygienic Laboratory at the University of Iowa	State Hygienic Laboratory at the University of Iowa	North America
USA/ID-UNM-IBL720153/2021	EPI_ISL_2689740	?	Daryl Domman et al	Idaho Bureau of Laboratories	Center for Global Health, University of New Mexico Health Sciences Center	North America
USA/ID-UNM-IBL130/2021	EPI_ISL_1806301	?	Daryl Domman et al	Idaho Bureau of Laboratories	Center for Global Health, University of New Mexico Health Sciences Center	North America
USA/ID-UNM-IBL738806/2021	EPI_ISL_3275088	?	Daryl Domman et al	Idaho Bureau of Laboratories	Center for Global Health, University of New Mexico Health Sciences Center	North America
USA/HI-H211123/2021	EPI_ISL_1292540	?	Pamela O'Brien et al	State Laboratories Division, Hawaii State Department of Health	State Laboratories Division, Hawaii State Department of Health	North America
USA/ID-IBL-729281/2021	EPI_ISL_3217185	?	"R. Beukelman et al	Idaho Bureau of Laboratories	Idaho Bureau of Laboratories	North America
USA/HI-H214196/2021	EPI_ISL_4728444	?	Pamela O'Brien et al	State Laboratories Division, Hawaii State Department of Health	State Laboratories Division, Hawaii State Department of Health	North America
USA/HI-H211705/2021	EPI_ISL_1770874	?	Pamela O'Brien et al	State Laboratories Division, Hawaii State Department of Health	State Laboratories Division, Hawaii State Department of Health	North America
USA/ID-CDC-2-4634656/2021	EPI_ISL_3128031	MZ666676.1	Mili Sheth et al	ID Bureau of Laboratories	Centers for Disease Control and Prevention Division of Viral Diseases, Pathogen Discovery	North America
USA/HI-H211141/2021	EPI_ISL_1292558	?	Pamela O'Brien et al	State Laboratories Division, Hawaii State Department of Health	State Laboratories Division, Hawaii State Department of Health	North America
USA/IA-SHL-1570723/2021	EPI_ISL_979457	?	Valerie Reeb et al	State Hygienic Laboratory at the University of Iowa	State Hygienic Laboratory at the University of Iowa	North America
USA/HI-H213559/2021	EPI_ISL_3933033	?	Pamela O'Brien et al	State Laboratories Division, Hawaii State Department of Health	State Laboratories Division, Hawaii State Department of Health	North America
USA/HI-H213480/2021	EPI_ISL_3932938	?	Pamela O'Brien et al	State Laboratories Division, Hawaii State Department of Health	State Laboratories Division, Hawaii State Department of Health	North America
USA/HI-CDC-2-4651454/2021	EPI_ISL_3305761	MZ727690.1	Mili Sheth et al	"HI Dept. of Health, State Laboratories Division"	Centers for Disease Control and Prevention Division of Viral Diseases, Pathogen Discovery	North America
USA/GA-EHC-583M/2020	EPI_ISL_1278086	?	Ahmed Babiker et al	Emory Molecular Diagnostics Laboratory, Emory Healthcare	Piantadosi Lab, Emory Department of Pathology	North America
USA/HI-H211998/2021	EPI_ISL_2007881	?	Pamela O'Brien et al	State Laboratories Division, Hawaii State Department of Health	State Laboratories Division, Hawaii State Department of Health	North America
USA/IA-SHL-1679601/2021	EPI_ISL_11681335	ON148551.1	Valerie Reeb et al	Test Iowa	State Hygienic Laboratory at the University of Iowa	North America
USA/ID-CDC-MMB09176127/2021	EPI_ISL_2786609	MZ492513.1	Dakota Howard et al	Mako Medical	Centers for Disease Control and Prevention Division of Viral Diseases, Pathogen Discovery	North America
USA/ID-BVAMC-748593/2021	EPI_ISL_4494166	?	Matthew Burns et al	Idaho Bureau of Laboratories	Boise VA Medical Center, PALMS	North America
USA/GA-GPHL-0193/2021	EPI_ISL_1584484	MW917195.1	Stacy Reeves et al	GA Department of Public Health	GA Department of Public Health	North America
USA/ID-IBL-746471/2021	EPI_ISL_3588776	?	"R. Beukelman et al	Idaho Bureau of Laboratories	Idaho Bureau of Laboratories	North America
USA/GA-EHC-1480Z/2021	EPI_ISL_2842769	?	Ahmed Babiker et al	Emory Molecular Diagnostics Laboratory, Emory Healthcare	Piantadosi Lab, Emory Department of Pathology	North America
USA/HI-BL442/2021	EPI_ISL_10654961	?	Edward P. Desmond et al	State Laboratories Division, Hawaii State Department of Health	School of Life Sciences, University of Hawaii at Manoa	North America
USA/HI-CDC-QDX24863477/2021	EPI_ISL_2367973	MZ318993.1	Dakota Howard et al	Quest Diagnostics Incorporated	Centers for Disease Control and Prevention Division of Viral Diseases, Pathogen Discovery	North America
USA/ID-BVAMC-531-1721012633/2021	EPI_ISL_5200623	?	Mark Holodniy on behalf of VA SEQFORCE et al	Boise VA Medical Center	Boise VA Medical Center	North America
USA/IA-SHL-1604066/2021	EPI_ISL_11079366	ON081325.1	Valerie Reeb et al	State Hygienic Laboratory at the University of Iowa	State Hygienic Laboratory at the University of Iowa	North America
USA/HI-H212174/2021	EPI_ISL_2135454	?	Pamela O'Brien et al	State Laboratories Division, Hawaii State Department of Health	State Laboratories Division, Hawaii State Department of Health	North America
USA/ID-IBL-713403/2021	EPI_ISL_1164788	?	"R. Beukelman et al	Idaho Bureau of Laboratories	IBL	North America
USA/HI-H213504/2021	EPI_ISL_3932980	?	Pamela O'Brien et al	State Laboratories Division, Hawaii State Department of Health	State Laboratories Division, Hawaii State Department of Health	North America
USA/ID-IBL-744767/2021	EPI_ISL_3756620	?	"R. Beukelman et al	Idaho Bureau of Laboratories	Idaho Bureau of Laboratories	North America
USA/ID-IVREF-696574/2020	EPI_ISL_8883167	?	R. Beukelman et al	Idaho Bureau of Laboratories	BVAMC, RD	North America
USA/HI-H213309/2021	EPI_ISL_3307962	?	Pamela O'Brien et al	State Laboratories Division, Hawaii State Department of Health	State Laboratories Division, Hawaii State Department of Health	North America
USA/HI-CDC-ASC210046113/2021	EPI_ISL_1690145	MZ025781.1	Dakota Howard et al	Aegis Sciences Corporation	Centers for Disease Control and Prevention Division of Viral Diseases, Pathogen Discovery	North America
USA/IA-SHL-1813484/2021	EPI_ISL_3904178	?	Valerie Reeb et al	State Hygienic Laboratory at the University of Iowa	State Hygienic Laboratory at the University of Iowa	North America
USA/IA-SHL-1641803/2021	EPI_ISL_11254831	ON062843.1	Valerie Reeb et al	University of Iowa Hospitals and Clinics	State Hygienic Laboratory at the University of Iowa	North America
USA/HI-H212316/2021	EPI_ISL_2724592	?	Pamela O'Brien et al	State Laboratories Division, Hawaii State Department of Health	State Laboratories Division, Hawaii State Department of Health	North America
USA/GA-GPHL-0572/2021	EPI_ISL_3134205	MZ672069.1	Stacy Reeves et al	GA Department of Public Health	GA Department of Public Health	North America
USA/ID-BVAMC-737646/2021	EPI_ISL_3090839	?	Matthew Burns et al	Idaho Bureau of Laboratories	Boise VA Medical Center, PALMS	North America
USA/HI-H211328/2021	EPI_ISL_1292742	?	Pamela O'Brien et al	State Laboratories Division, Hawaii State Department of Health	State Laboratories Division, Hawaii State Department of Health	North America
USA/HI-H211017/2021	EPI_ISL_967770	?	Pamela O'Brien et al	State Laboratories Division, Hawaii State Department of Health	State Laboratories Division, Hawaii State Department of Health	North America
USA/HI-H211994/2021	EPI_ISL_2007947	?	Pamela O'Brien et al	State Laboratories Division, Hawaii State Department of Health	State Laboratories Division, Hawaii State Department of Health	North America
USA/ID-IBL-717879/2021	EPI_ISL_12599434	?	"R. Beukelman et al	Idaho Bureau of Laboratories	Idaho Bureau of Laboratories	North America
USA/GA-GPHL-0831/2021	EPI_ISL_3435073	MZ821530.1	Stacy Reeves et al	GA Department of Public Health	GA Department of Public Health	North America
USA/HI-H213243/2021	EPI_ISL_3307904	?	Pamela O'Brien et al	State Laboratories Division, Hawaii State Department of Health	State Laboratories Division, Hawaii State Department of Health	North America
USA/IA-SHL-1617249/2021	EPI_ISL_11241946	ON041657.1	Valerie Reeb et al	State Hygienic Laboratory at the University of Iowa	State Hygienic Laboratory at the University of Iowa	North America
USA/ID-IBL-719131/2021	EPI_ISL_1510275	?	"R. Beukelman et al	Idaho Bureau of Laboratories	Idaho Bureau of Laboratories	North America
USA/ID-UNM-IBL140/2021	EPI_ISL_1806335	?	Daryl Domman et al	Idaho Bureau of Laboratories	Center for Global Health, University of New Mexico Health Sciences Center	North America
USA/IA-SHL-1690000/2021	EPI_ISL_11681387	ON148643.1	Valerie Reeb et al	State Hygienic Laboratory at the University of Iowa	State Hygienic Laboratory at the University of Iowa	North America
USA/ID-IBL-720016/2021	EPI_ISL_12617625	?	"R. Beukelman et al	Idaho Bureau of Laboratories	Idaho Bureau of Laboratories	North America
USA/IA-SHL-1750145/2021	EPI_ISL_3537434	ON337864.1	Valerie Reeb et al	State Hygienic Laboratory at the University of Iowa	State Hygienic Laboratory at the University of Iowa	North America
USA/HI-H211625/2021	EPI_ISL_1770548	?	Pamela O'Brien et al	State Laboratories Division, Hawaii State Department of Health	State Laboratories Division, Hawaii State Department of Health	North America
USA/GA-GPHL-0112/2021	EPI_ISL_1278020	MW763115.1	Stacy Reeves et al	GA Department of Public Health	GA Department of Public Health	North America
USA/HI-CDC-QDX27431515/2021	EPI_ISL_4020640	OK055890.1	Dakota Howard et al	Quest Diagnostics Incorporated	Centers for Disease Control and Prevention Division of Viral Diseases, Pathogen Discovery	North America
USA/IA-SHL-1721592/2021	EPI_ISL_11759062	ON184892.1	Valerie Reeb et al	University of Iowa Hospitals and Clinics	State Hygienic Laboratory at the University of Iowa	North America
USA/IA-SHL-1573391/2021	EPI_ISL_979456	?	Valerie Reeb et al	University of Iowa Hospitals and Clinics	State Hygienic Laboratory at the University of Iowa	North America
USA/IA-SHL-1681979/2021	EPI_ISL_10335102	OM897047.1	Valerie Reeb et al	State Hygienic Laboratory at the University of Iowa	State Hygienic Laboratory at the University of Iowa	North America
USA/IA-SHL-1727550/2021	EPI_ISL_11759528	ON184794.1	Valerie Reeb et al	University of Iowa Hospitals and Clinics	State Hygienic Laboratory at the University of Iowa	North America
USA/ID-UW-COWR20/2021	EPI_ISL_1424489	MW879147.1	Pavitra Roychoudhury et al	COVID Outreach Wood River	UW Virology Lab	North America
USA/ID-IBL-728543/2021	EPI_ISL_3217236	?	"R. Beukelman et al	Idaho Bureau of Laboratories	Idaho Bureau of Laboratories	North America
USA/ID-UI-IIDS-U1801/2021	EPI_ISL_10403488	OM840690.1	Kimberly R. Andrews et al	Gritman Medical Center	University of Idaho IIDS GBRC	North America
USA/IL-CDC-ASC210107030/2021	EPI_ISL_2528148	MZ386242.1	Dakota Howard et al	Aegis Sciences Corporation	Centers for Disease Control and Prevention Division of Viral Diseases, Pathogen Discovery	North America
USA/IL-CDC-ASC210243729/2021	EPI_ISL_4365664	OK296830.1	Dakota Howard et al	Aegis Sciences Corporation	Centers for Disease Control and Prevention Division of Viral Diseases, Pathogen Discovery	North America
USA/GA-EHC-1502V/2021	EPI_ISL_2842774	?	Ahmed Babiker et al	Emory Molecular Diagnostics Laboratory, Emory Healthcare	Piantadosi Lab, Emory Department of Pathology	North America
USA/HI-CDC-ASC210046088/2021	EPI_ISL_1690124	MZ025760.1	Dakota Howard et al	Aegis Sciences Corporation	Centers for Disease Control and Prevention Division of Viral Diseases, Pathogen Discovery	North America
USA/GA-EHC-820P/2021	EPI_ISL_1278093	?	Ahmed Babiker et al	Emory Molecular Diagnostics Laboratory, Emory Healthcare	Piantadosi Lab, Emory Department of Pathology	North America
USA/HI-H212075/2021	EPI_ISL_2007979	?	Pamela O'Brien et al	State Laboratories Division, Hawaii State Department of Health	State Laboratories Division, Hawaii State Department of Health	North America
USA/GA-GPHL-0406/2021	EPI_ISL_2340847	MZ313505.1	Stacy Reeves et al	GA Department of Public Health	GA Department of Public Health	North America
USA/IA-SHL-1702947/2021	EPI_ISL_11685679	ON148835.1	Valerie Reeb et al	State Hygienic Laboratory at the University of Iowa	State Hygienic Laboratory at the University of Iowa	North America
USA/IL-CDC-2-4524270/2021	EPI_ISL_3355085	MZ780584.1	Mili Sheth et al	IL Dept. of Public Health Springfield Laboratory	Centers for Disease Control and Prevention Division of Viral Diseases, Pathogen Discovery	North America
USA/ID-IBL-726556/2021	EPI_ISL_2090634	?	R. Beukelman et al	Idaho Bureau of Laboratories	Idaho Bureau of Laboratories	North America
USA/GA-GPHL-0392/2021	EPI_ISL_2272588	MZ291436.1	Stacy Reeves et al	GA Department of Public Health	GA Department of Public Health	North America
USA/IA-SHL-1716320/2021	EPI_ISL_11759056	ON184845.1	Valerie Reeb et al	State Hygienic Laboratory at the University of Iowa	State Hygienic Laboratory at the University of Iowa	North America
USA/IA-SHL-1565144/2021	EPI_ISL_979453	?	Valerie Reeb et al	University of Iowa Hospitals and Clinics	State Hygienic Laboratory at the University of Iowa	North America
USA/ID-IBL-751533/2021	EPI_ISL_4175590	?	R. Beukelman et al	Idaho Bureau of Laboratories	Idaho Bureau of Laboratories	North America
USA/ID-UNM-IBL720112/2021	EPI_ISL_2689739	?	Daryl Domman et al	Idaho Bureau of Laboratories	Center for Global Health, University of New Mexico Health Sciences Center	North America
USA/IA-SHL-1595893/2021	EPI_ISL_11081610	ON032955.1	Valerie Reeb et al	State Hygienic Laboratory at the University of Iowa	State Hygienic Laboratory at the University of Iowa	North America
USA/GA-GPHL-0618/2021	EPI_ISL_3134246	MZ672107.1	Stacy Reeves et al	GA Department of Public Health	GA Department of Public Health	North America
USA/IN-CDC-STM-000070129/2021	EPI_ISL_2270420	MZ291013.1	Dakota Howard et al	Helix/Illumina	Centers for Disease Control and Prevention Division of Viral Diseases, Pathogen Discovery	North America
USA/IL-RED-STC-40887147/2021	EPI_ISL_2474093	?	Joshua J. Geltz et al	Reditus Laboratories	Reditus Laboratories	North America
USA/IL-CDC-LC0033382/2021	EPI_ISL_1549719	MW913986.1	Dakota Howard et al	Laboratory Corporation of America	Centers for Disease Control and Prevention Division of Viral Diseases, Pathogen Discovery	North America
USA/IN-CDC-STM-000068576/2021	EPI_ISL_2247857	MZ279140.1	Dakota Howard et al	Helix/Illumina	Centers for Disease Control and Prevention Division of Viral Diseases, Pathogen Discovery	North America
USA/IL-CDC-LC0141693/2021	EPI_ISL_3513825	MZ861161.1	Dakota Howard et al	Laboratory Corporation of America	Centers for Disease Control and Prevention Division of Viral Diseases, Pathogen Discovery	North America
USA/IL-CDC-QDX25208015/2021	EPI_ISL_2440727	MZ353888.1	Dakota Howard et al	Quest Diagnostics Incorporated	Centers for Disease Control and Prevention Division of Viral Diseases, Pathogen Discovery	North America
USA/IN-CDC-LC0018099/2021	EPI_ISL_1291258	MW773789.1	Peter W. Cook et al	Laboratory Corporation of America	Centers for Disease Control and Prevention Division of Viral Diseases, Pathogen Discovery	North America
USA/IL-CDC-LC0167557/2021	EPI_ISL_3680505	MZ939768.1	Dakota Howard et al	Laboratory Corporation of America	Centers for Disease Control and Prevention Division of Viral Diseases, Pathogen Discovery	North America
USA/IN-CDC-ASC210108400/2021	EPI_ISL_2687266	MZ450471.1	Dakota Howard et al	Aegis Sciences Corporation	Centers for Disease Control and Prevention Division of Viral Diseases, Pathogen Discovery	North America
USA/IL-NM-8535/2021	EPI_ISL_4026009	?	Ramon Lorenzo-Redondo et al	Northwestern Memorial Hospital	Northwestern University - Center for Pathogen Genomics and Microbial Evolution	North America
USA/IL-CDC-QDX26532351/2021	EPI_ISL_3114630	MZ655750.1	Dakota Howard et al	Quest Diagnostics Incorporated	Centers for Disease Control and Prevention Division of Viral Diseases, Pathogen Discovery	North America
USA/IN-CDC-2-3903661/2021	EPI_ISL_3353837	MZ779480.1	Mili Sheth et al	IN State Department of Health Laboratory Services	Centers for Disease Control and Prevention Division of Viral Diseases, Pathogen Discovery	North America
USA/IN-GD-051821-C21172260/2021	EPI_ISL_2602227	?	Gravity Diagnostics et al	Gravity Diagnostics, LLC	Gravity Diagnostics, LLC	North America
USA/IN-CDC-LC0064456/2021	EPI_ISL_2397862	MZ341047.1	Dakota Howard et al	Laboratory Corporation of America	Centers for Disease Control and Prevention Division of Viral Diseases, Pathogen Discovery	North America
USA/IL-CDC-QDX26178007/2021	EPI_ISL_2873997	MZ535045.1	Dakota Howard et al	Quest Diagnostics Incorporated	Centers for Disease Control and Prevention Division of Viral Diseases, Pathogen Discovery	North America
USA/IN-CDC-STM-000033082/2021	EPI_ISL_1493729	MW877125.1	Dakota Howard et al	Helix/Illumina	Centers for Disease Control and Prevention Division of Viral Diseases, Pathogen Discovery	North America
USA/IN-CDC-QDX22722041/2021	EPI_ISL_1422817	MW842219.1	Peter W. Cook et al	Quest Diagnostics Incorporated	Centers for Disease Control and Prevention Division of Viral Diseases, Pathogen Discovery	North America
USA/IL-CDC-QDX23654877/2021	EPI_ISL_1738237	MZ030121.1	Dakota Howard et al	Quest Diagnostics Incorporated	Centers for Disease Control and Prevention Division of Viral Diseases, Pathogen Discovery	North America
USA/IN-CDC-STM-000034558/2021	EPI_ISL_1553991	MW907752.1	Dakota Howard et al	Helix/Illumina	Centers for Disease Control and Prevention Division of Viral Diseases, Pathogen Discovery	North America
USA/IL-CDC-QDX26574771/2021	EPI_ISL_3114869	MZ649936.1	Dakota Howard et al	Quest Diagnostics Incorporated	Centers for Disease Control and Prevention Division of Viral Diseases, Pathogen Discovery	North America
USA/IL-SL-00000450-COO/2021	EPI_ISL_2801075	?	Keith Gagnon et al	Simple Laboratories	Gagnon Lab, Southern Illinois University	North America
USA/IL-RED-TAZ-39051564/2021	EPI_ISL_2157709	?	Joshua J. Geltz et al	Reditus Laboratories	Reditus Laboratories	North America
USA/IL-CDC-LC0035923/2021	EPI_ISL_1609065	MZ000278.1	Dakota Howard et al	Laboratory Corporation of America	Centers for Disease Control and Prevention Division of Viral Diseases, Pathogen Discovery	North America
USA/IL-RED-WIN-0000140/2021	EPI_ISL_3670849	?	Keith Gagnon et al	Reditus	Gagnon Lab, Southern Illinois University	North America
USA/IL-CDC-LC0033978/2021	EPI_ISL_1549840	MW914106.1	Dakota Howard et al	Laboratory Corporation of America	Centers for Disease Control and Prevention Division of Viral Diseases, Pathogen Discovery	North America
USA/IN-CDC-ASC210270421/2021	EPI_ISL_4138668	OK108065.1	Dakota Howard et al	Aegis Sciences Corporation	Centers for Disease Control and Prevention Division of Viral Diseases, Pathogen Discovery	North America
USA/IL-CDC-QDX23130793/2021	EPI_ISL_1552178	MW905918.1	Dakota Howard et al	Quest Diagnostics Incorporated	Centers for Disease Control and Prevention Division of Viral Diseases, Pathogen Discovery	North America
USA/IN-GD-SID-C21169304/2021	EPI_ISL_2696743	MZ405452.1	Diagnostics et al	Laboratory, Gravity Diagnostics	Laboratory, Gravity Diagnostics	North America
USA/IL-S21WGS3267/2021	EPI_ISL_3371580	?	Bryan Sim et al	Illinois Department of Public Health - Springfield Lab	Illinois Department of Public Health - Springfield Lab	North America
USA/IN-CDC-STM-000706770/2021	EPI_ISL_5144938	OK501365.1	Dakota Howard et al	Helix	Centers for Disease Control and Prevention Division of Viral Diseases, Pathogen Discovery	North America
USA/IL-CDC-LC0061284/2021	EPI_ISL_2306611	MZ307964.1	Dakota Howard et al	Laboratory Corporation of America	Centers for Disease Control and Prevention Division of Viral Diseases, Pathogen Discovery	North America
USA/IL-NM-09541/2021	EPI_ISL_7976103	?	Ramon Lorenzo-Redondo et al	Northwestern Memorial Hospital	Northwestern University - Center for Pathogen Genomics and Microbial Evolution	North America
USA/IN-CDC-QDX24042323/2021	EPI_ISL_1925037	MZ132054.1	Dakota Howard et al	Quest Diagnostics Incorporated	Centers for Disease Control and Prevention Division of Viral Diseases, Pathogen Discovery	North America
USA/IN-CDC-STM-000066585/2021	EPI_ISL_2159522	MZ236908.1	Dakota Howard et al	Helix/Illumina	Centers for Disease Control and Prevention Division of Viral Diseases, Pathogen Discovery	North America
USA/IL-CDC-STM-000017326/2021	EPI_ISL_1337019	MW807833.1	Peter W. Cook et al	Helix/Illumina	Centers for Disease Control and Prevention Division of Viral Diseases, Pathogen Discovery	North America
USA/IL-CDC-STM-000053835/2021	EPI_ISL_1804259	MZ061027.1	Dakota Howard et al	Helix/Illumina	Centers for Disease Control and Prevention Division of Viral Diseases, Pathogen Discovery	North America
USA/IN-CDC-STM-000014647/2021	EPI_ISL_1298224	MW781918.1	Peter W. Cook et al	Helix/Illumina	Centers for Disease Control and Prevention Division of Viral Diseases, Pathogen Discovery	North America
USA/IL-RIPHL_30009_O/2021	EPI_ISL_2691958	?	Stefan Green et al	University of Chicago Medicine	RIPHL at Rush University Medical Center	North America
USA/IL-RED-MAD-0000100/2021	EPI_ISL_3670819	?	Keith Gagnon et al	Reditus	Gagnon Lab, Southern Illinois University	North America
USA/IN-CDC-ASC210018231/2021	EPI_ISL_1560581	MW966189.1	Dakota Howard et al	Aegis Sciences Corporation	Centers for Disease Control and Prevention Division of Viral Diseases, Pathogen Discovery	North America
USA/IL-CDC-QDX24633036/2021	EPI_ISL_2269149	MZ288620.1	Dakota Howard et al	Quest Diagnostics Incorporated	Centers for Disease Control and Prevention Division of Viral Diseases, Pathogen Discovery	North America
USA/IL-CDC-LC0141487/2021	EPI_ISL_3513787	MZ861123.1	Dakota Howard et al	Laboratory Corporation of America	Centers for Disease Control and Prevention Division of Viral Diseases, Pathogen Discovery	North America
USA/IN-CDC-STM-000012416/2021	EPI_ISL_1194832	MW721424.1	Peter W. Cook et al	Helix/Illumina	Centers for Disease Control and Prevention Division of Viral Diseases, Pathogen Discovery	North America
USA/IN-CDC-LC0091683/2021	EPI_ISL_3017668	MZ592296.1	Dakota Howard et al	Laboratory Corporation of America	Centers for Disease Control and Prevention Division of Viral Diseases, Pathogen Discovery	North America
USA/IN-CDC-LC0070546/2021	EPI_ISL_2611601	MZ412247.1	Dakota Howard et al	Laboratory Corporation of America	Centers for Disease Control and Prevention Division of Viral Diseases, Pathogen Discovery	North America
USA/IL-CDC-LC0174912/2021	EPI_ISL_3740952	MZ984953.1	Dakota Howard et al	Laboratory Corporation of America	Centers for Disease Control and Prevention Division of Viral Diseases, Pathogen Discovery	North America
USA/IN-CDC-STM-000057219/2021	EPI_ISL_1907403	MZ100591.1	Dakota Howard et al	Helix/Illumina	Centers for Disease Control and Prevention Division of Viral Diseases, Pathogen Discovery	North America
USA/IL-S21WGS1589/2021	EPI_ISL_2203495	?	Bryan Sim et al	Illinois Department of Public Health - Springfield Lab	Illinois Department of Public Health - Springfield Lab	North America
USA/IL-SL-00000498-COO/2021	EPI_ISL_3254776	?	Keith Gagnon et al	Simple Laboratories	Gagnon Lab, Southern Illinois University	North America
USA/IL-RED-SAL-000055/2021	EPI_ISL_3670790	?	Keith Gagnon et al	Reditus	Gagnon Lab, Southern Illinois University	North America
USA/IL-RED-MON-35084534/2021	EPI_ISL_2157601	?	Joshua J. Geltz et al	Reditus Laboratories	Reditus Laboratories	North America
USA/IN-CDC-STM-000023389/2021	EPI_ISL_1420856	MW840403.1	Peter W. Cook et al	Helix/Illumina	Centers for Disease Control and Prevention Division of Viral Diseases, Pathogen Discovery	North America
USA/IL-Yale-S121/2021	EPI_ISL_861766	?	Tara Alpert et al	Tempus	Grubaugh Lab - Yale School of Public Health	North America
USA/IN-CDC-LC0049061/2021	EPI_ISL_1802549	MZ073169.1	Dakota Howard et al	Laboratory Corporation of America	Centers for Disease Control and Prevention Division of Viral Diseases, Pathogen Discovery	North America
USA/IL-CDC-QDX25164593/2021	EPI_ISL_2439379	MZ390377.1	Dakota Howard et al	Quest Diagnostics Incorporated	Centers for Disease Control and Prevention Division of Viral Diseases, Pathogen Discovery	North America
USA/IN-GD-SID-C21173776/2021	EPI_ISL_2696736	MZ405445.1	Diagnostics et al	Laboratory, Gravity Diagnostics	Laboratory, Gravity Diagnostics	North America
USA/IL-S21WGS2862/2021	EPI_ISL_3219036	?	Bryan Sim et al	Illinois Department of Public Health - Springfield Lab	Illinois Department of Public Health - Springfield Lab	North America
USA/IN-CDC-QDX22054922/2021	EPI_ISL_1291397	MW773564.1	Peter W. Cook et al	Quest Diagnostics Incorporated	Centers for Disease Control and Prevention Division of Viral Diseases, Pathogen Discovery	North America
USA/IL-CDC-LC0078577/2021	EPI_ISL_2872806	MZ531240.1	Dakota Howard et al	Laboratory Corporation of America	Centers for Disease Control and Prevention Division of Viral Diseases, Pathogen Discovery	North America
USA/IN-CDC-STM-000017212/2021	EPI_ISL_1337014	MW807828.1	Peter W. Cook et al	Helix/Illumina	Centers for Disease Control and Prevention Division of Viral Diseases, Pathogen Discovery	North America
USA/IL-IDPH-CHA-X-000129/2021	EPI_ISL_3670714	?	Keith Gagnon et al	Illinois Department of Public Health	Gagnon Lab, Southern Illinois University	North America
USA/IL-Yale-1531/2021	EPI_ISL_1091873	?	Mary Petrone et al	Tempus	Grubaugh Lab - Yale School of Public Health	North America
USA/IL-Yale-S116/2021	EPI_ISL_861740	?	Tara Alpert et al	Tempus	Grubaugh Lab - Yale School of Public Health	North America
USA/IN-CDC-LC0059496/2021	EPI_ISL_2185308	MZ254404.1	Dakota Howard et al	Laboratory Corporation of America	Centers for Disease Control and Prevention Division of Viral Diseases, Pathogen Discovery	North America
USA/IN-CDC-ASC210105758/2021	EPI_ISL_2531061	MZ384217.1	Dakota Howard et al	Aegis Sciences Corporation	Centers for Disease Control and Prevention Division of Viral Diseases, Pathogen Discovery	North America
USA/IN-CDC-STM-000038389/2021	EPI_ISL_4962569	OK440173.1	Dakota Howard et al	Helix/Illumina	Centers for Disease Control and Prevention Division of Viral Diseases, Pathogen Discovery	North America
USA/IN-CDC-ASC210105583/2021	EPI_ISL_4381437	OK224320.1	Dakota Howard et al	Aegis Sciences Corporation	Centers for Disease Control and Prevention Division of Viral Diseases, Pathogen Discovery	North America
USA/IN-GD-061521-C21196287/2021	EPI_ISL_2854969	?	Gravity Diagnostics et al	Gravity Diagnostics, LLC	Gravity Diagnostics, LLC	North America
USA/IN-CDC-STM-000021736/2021	EPI_ISL_1337298	MW808100.1	Peter W. Cook et al	Helix/Illumina	Centers for Disease Control and Prevention Division of Viral Diseases, Pathogen Discovery	North America
USA/IN-CDC-LC0095588/2021	EPI_ISL_3112430	MZ849927.1	Dakota Howard et al	Laboratory Corporation of America	Centers for Disease Control and Prevention Division of Viral Diseases, Pathogen Discovery	North America
USA/IL-Yale-1830/2021	EPI_ISL_1225634	?	Joseph Fauver et al	Tempus	Grubaugh Lab - Yale School of Public Health	North America
USA/IN-CDC-ASC210188597/2021	EPI_ISL_4140589	OK118399.1	Dakota Howard et al	Aegis Sciences Corporation	Centers for Disease Control and Prevention Division of Viral Diseases, Pathogen Discovery	North America
USA/IL-S21WGS2120/2021	EPI_ISL_2598228	?	Bryan Sim et al	Illinois Department of Public Health - Springfield Lab	Illinois Department of Public Health - Springfield Lab	North America
USA/IL-Yale-S140/2021	EPI_ISL_861769	?	Tara Alpert et al	Tempus	Grubaugh Lab - Yale School of Public Health	North America
USA/IL-CDC-LC0070540/2021	EPI_ISL_2611575	MZ412221.1	Dakota Howard et al	Laboratory Corporation of America	Centers for Disease Control and Prevention Division of Viral Diseases, Pathogen Discovery	North America
USA/IL-Yale-S115/2021	EPI_ISL_861762	?	Tara Alpert et al	Tempus	Grubaugh Lab - Yale School of Public Health	North America
USA/IL-CDC-QDX24603755/2021	EPI_ISL_2248543	MZ275048.1	Dakota Howard et al	Quest Diagnostics Incorporated	Centers for Disease Control and Prevention Division of Viral Diseases, Pathogen Discovery	North America
USA/IN-CDC-STM-000045742/2021	EPI_ISL_1615169	MW931130.1	Dakota Howard et al	Helix/Illumina	Centers for Disease Control and Prevention Division of Viral Diseases, Pathogen Discovery	North America
USA/IL-Yale-1264/2021	EPI_ISL_1168754	?	Tara Alpert et al	Tempus	Grubaugh Lab - Yale School of Public Health	North America
USA/IN-CDC-ASC210175256/2021	EPI_ISL_4915753	OK411792.1	Dakota Howard et al	Aegis Sciences Corporation	Centers for Disease Control and Prevention Division of Viral Diseases, Pathogen Discovery	North America
USA/IN-CDC-STM-000055966/2021	EPI_ISL_1907071	MZ100259.1	Dakota Howard et al	Helix/Illumina	Centers for Disease Control and Prevention Division of Viral Diseases, Pathogen Discovery	North America
USA/IL-IDPH-RAN-X-000154/2021	EPI_ISL_3670727	?	Keith Gagnon et al	Illinois Department of Public Health	Gagnon Lab, Southern Illinois University	North America
USA/IL-RED-COO-35038060/2021	EPI_ISL_2157600	?	Joshua J. Geltz et al	Reditus Laboratories	Reditus Laboratories	North America
USA/IN-CDC-ASC210272743/2021	EPI_ISL_3752737	MZ952945.1	Dakota Howard et al	Aegis Sciences Corporation	Centers for Disease Control and Prevention Division of Viral Diseases, Pathogen Discovery	North America
USA/IN-CDC-STM-183/2020	EPI_ISL_850618	MW518221.1	Peter W. Cook et al	Helix/Illumina	Genomics and Discovery, Respiratory Viruses Branch, Division of Viral Diseases, Centers for Disease Control and Prevention	North America
USA/IL-CDC-IBX236747163904/2021	EPI_ISL_2876083	MZ533625.1	Dakota Howard et al	Infinity Biologix	Centers for Disease Control and Prevention Division of Viral Diseases, Pathogen Discovery	North America
USA/IL-CDC-LC0170355/2021	EPI_ISL_3679179	MZ939221.1	Dakota Howard et al	Laboratory Corporation of America	Centers for Disease Control and Prevention Division of Viral Diseases, Pathogen Discovery	North America
USA/IL-CDC-LC0062884/2021	EPI_ISL_2398237	MZ341422.1	Dakota Howard et al	Laboratory Corporation of America	Centers for Disease Control and Prevention Division of Viral Diseases, Pathogen Discovery	North America
USA/IN-CDC-LC0141531/2021	EPI_ISL_3513923	MZ861259.1	Dakota Howard et al	Laboratory Corporation of America	Centers for Disease Control and Prevention Division of Viral Diseases, Pathogen Discovery	North America
USA/IL-CDC-STM-000065276/2021	EPI_ISL_2145263	MZ228853.1	Dakota Howard et al	Helix/Illumina	Centers for Disease Control and Prevention Division of Viral Diseases, Pathogen Discovery	North America
USA/IL-NM-8651/2021	EPI_ISL_3185911	?	Ramon Lorenzo-Redondo et al	Northwestern Memorial Hospital	Northwestern University - Ozer Lab	North America
USA/IL-Yale-S120/2021	EPI_ISL_861748	?	Tara Alpert et al	Tempus	Grubaugh Lab - Yale School of Public Health	North America
USA/IL-CDC-QDX23234199/2021	EPI_ISL_4370739	OK250873.1	Dakota Howard et al	Quest Diagnostics Incorporated	Centers for Disease Control and Prevention Division of Viral Diseases, Pathogen Discovery	North America
USA/IN-GD-SID-C21168910/2021	EPI_ISL_3025593	MZ511459.1	Diagnostics et al	Laboratory, Gravity Diagnostics	Laboratory, Gravity Diagnostics	North America
USA/IL-Yale-1262/2021	EPI_ISL_1168752	?	Tara Alpert et al	Tempus	Grubaugh Lab - Yale School of Public Health	North America
USA/IN-CDC-STM-000706736/2021	EPI_ISL_5144919	OK501348.1	Dakota Howard et al	Helix	Centers for Disease Control and Prevention Division of Viral Diseases, Pathogen Discovery	North America
USA/IN-GD-051821-C21173776/2021	EPI_ISL_2602230	?	Gravity Diagnostics et al	Gravity Diagnostics, LLC	Gravity Diagnostics, LLC	North America
USA/IL-JAX-JAX000825/2021	EPI_ISL_1625671	?	Bergeron D et al	The Jackson Laboratory	The Jackson Laboratory	North America
USA/IN-CDC-LC0090901/2021	EPI_ISL_3017247	MZ591875.1	Dakota Howard et al	Laboratory Corporation of America	Centers for Disease Control and Prevention Division of Viral Diseases, Pathogen Discovery	North America
USA/IN-CDC-LC0031760/2021	EPI_ISL_1549162	MW913446.1	Dakota Howard et al	Laboratory Corporation of America	Centers for Disease Control and Prevention Division of Viral Diseases, Pathogen Discovery	North America
USA/IN-CDC-LC0100973/2021	EPI_ISL_3328108	MZ785263.1	Dakota Howard et al	Laboratory Corporation of America	Centers for Disease Control and Prevention Division of Viral Diseases, Pathogen Discovery	North America
USA/IL-CDC-LC0034090/2021	EPI_ISL_1549837	MW914103.1	Dakota Howard et al	Laboratory Corporation of America	Centers for Disease Control and Prevention Division of Viral Diseases, Pathogen Discovery	North America
USA/IL-CDC-QDX22207996/2021	EPI_ISL_1291506	MW773687.1	Peter W. Cook et al	Quest Diagnostics Incorporated	Centers for Disease Control and Prevention Division of Viral Diseases, Pathogen Discovery	North America
USA/IN-CDC-LC0062979/2021	EPI_ISL_2398283	MZ341468.1	Dakota Howard et al	Laboratory Corporation of America	Centers for Disease Control and Prevention Division of Viral Diseases, Pathogen Discovery	North America
USA/IL-SL-0000073-COO/2021	EPI_ISL_2080167	?	Keith Gagnon et al	Simple Laboratories	Gagnon Lab, Southern Illinois University	North America
USA/IL-RIPHL_60108_G/2021	EPI_ISL_3388705	?	Stefan Green et al	University of Illinois at Chicago	RIPHL at Rush University Medical Center	North America
USA/IL-CDC-QDX24603803/2021	EPI_ISL_2247156	MZ274566.1	Dakota Howard et al	Quest Diagnostics Incorporated	Centers for Disease Control and Prevention Division of Viral Diseases, Pathogen Discovery	North America
USA/IL-RIPHL_80237_G/2021	EPI_ISL_7149806	?	Stefan Green et al	Alverno Labs	RIPHL at Rush University Medical Center	North America
USA/IN-CDC-STM-000705542/2021	EPI_ISL_6480891	OL531938.1	Dakota Howard et al	Helix	Centers for Disease Control and Prevention Division of Viral Diseases, Pathogen Discovery	North America
USA/IL-Yale-S112/2021	EPI_ISL_861739	?	Tara Alpert et al	Tempus	Grubaugh Lab - Yale School of Public Health	North America
USA/IN-CDC-LC0126682/2021	EPI_ISL_4158709	OK125759.1	Dakota Howard et al	Laboratory Corporation of America	Centers for Disease Control and Prevention Division of Viral Diseases, Pathogen Discovery	North America
USA/IL-CDC-LC0036673/2021	EPI_ISL_1610021	MZ001234.1	Dakota Howard et al	Laboratory Corporation of America	Centers for Disease Control and Prevention Division of Viral Diseases, Pathogen Discovery	North America
USA/IL-CDC-QDX25620349/2021	EPI_ISL_2599850	MZ410215.1	Dakota Howard et al	Quest Diagnostics Incorporated	Centers for Disease Control and Prevention Division of Viral Diseases, Pathogen Discovery	North America
USA/IL-CDC-LC0031842/2021	EPI_ISL_1549165	MW913449.1	Dakota Howard et al	Laboratory Corporation of America	Centers for Disease Control and Prevention Division of Viral Diseases, Pathogen Discovery	North America
USA/IN-GD-061521-C21196601/2021	EPI_ISL_2854971	?	Gravity Diagnostics et al	Gravity Diagnostics, LLC	Gravity Diagnostics, LLC	North America
USA/IL-CDC-QDX24840260/2021	EPI_ISL_2367876	MZ318896.1	Dakota Howard et al	Quest Diagnostics Incorporated	Centers for Disease Control and Prevention Division of Viral Diseases, Pathogen Discovery	North America
USA/IL-RIPHL_40114_V/2021	EPI_ISL_2692047	?	Stefan Green et al	Northwestern Memorial Hospital	RIPHL at Rush University Medical Center	North America
USA/IN-GD-080321-C21207112/2021	EPI_ISL_3341302	MZ726514.1	Gravity Diagnostics et al	Gravity Diagnostics, LLC	Gravity Diagnostics, LLC	North America
USA/IL-Yale-1933/2021	EPI_ISL_1293095	?	Joseph Fauver et al	Tempus	Grubaugh Lab - Yale School of Public Health	North America
USA/IL-SL-00000472-COO/2021	EPI_ISL_2960207	?	Keith Gagnon et al	Simple Laboratories	Gagnon Lab, Southern Illinois University	North America
USA/IL-NM-8752/2021	EPI_ISL_4026051	?	Ramon Lorenzo-Redondo et al	Northwestern Memorial Hospital	Northwestern University - Center for Pathogen Genomics and Microbial Evolution	North America
USA/IL-CDC-QDX26532352/2021	EPI_ISL_3114307	MZ655427.1	Dakota Howard et al	Quest Diagnostics Incorporated	Centers for Disease Control and Prevention Division of Viral Diseases, Pathogen Discovery	North America
USA/IL-CDC-LC0028319/2021	EPI_ISL_1548178	MW908603.1	Dakota Howard et al	Laboratory Corporation of America	Centers for Disease Control and Prevention Division of Viral Diseases, Pathogen Discovery	North America
USA/IL-CDC-LC0078621/2021	EPI_ISL_2872807	MZ531241.1	Dakota Howard et al	Laboratory Corporation of America	Centers for Disease Control and Prevention Division of Viral Diseases, Pathogen Discovery	North America
USA/IL-Yale-1252/2021	EPI_ISL_1168743	?	Tara Alpert et al	Tempus	Grubaugh Lab - Yale School of Public Health	North America
USA/IL-S21WGS326/2021	EPI_ISL_1553201	?	Bryan Sim et al	Illinois Department of Public Health - Springfield Lab	Illinois Department of Public Health - Springfield Lab	North America
USA/IL-IDPH-KAK-X-000204/2021	EPI_ISL_3670764	?	Keith Gagnon et al	Illinois Department of Public Health	Gagnon Lab, Southern Illinois University	North America
USA/IL-CDC-QDX22025331/2021	EPI_ISL_1194538	MW720552.1	Peter W. Cook et al	Quest Diagnostics Incorporated	Centers for Disease Control and Prevention Division of Viral Diseases, Pathogen Discovery	North America
USA/IL-CDC-QDX24840254/2021	EPI_ISL_2367875	MZ318895.1	Dakota Howard et al	Quest Diagnostics Incorporated	Centers for Disease Control and Prevention Division of Viral Diseases, Pathogen Discovery	North America
USA/IN-CDC-STM-000049614/2021	EPI_ISL_1679245	MZ009126.1	Dakota Howard et al	Helix/Illumina	Centers for Disease Control and Prevention Division of Viral Diseases, Pathogen Discovery	North America
USA/IN-CDC-LC0038372/2021	EPI_ISL_1611671	MZ002792.1	Dakota Howard et al	Laboratory Corporation of America	Centers for Disease Control and Prevention Division of Viral Diseases, Pathogen Discovery	North America
USA/IN-CDC-STM-000015225/2021	EPI_ISL_1336971	MW807785.1	Peter W. Cook et al	Helix/Illumina	Centers for Disease Control and Prevention Division of Viral Diseases, Pathogen Discovery	North America
USA/IL-CDC-LC0035509/2021	EPI_ISL_1608861	MZ000074.1	Dakota Howard et al	Laboratory Corporation of America	Centers for Disease Control and Prevention Division of Viral Diseases, Pathogen Discovery	North America
USA/IN-CDC-LC0095538/2021	EPI_ISL_3112197	MZ849740.1	Dakota Howard et al	Laboratory Corporation of America	Centers for Disease Control and Prevention Division of Viral Diseases, Pathogen Discovery	North America
USA/IL-CDC-QDX24758707/2021	EPI_ISL_2369354	MZ319351.1	Dakota Howard et al	Quest Diagnostics Incorporated	Centers for Disease Control and Prevention Division of Viral Diseases, Pathogen Discovery	North America
USA/IN-GD-061521-C21168910/2021	EPI_ISL_2854927	?	Gravity Diagnostics et al	Gravity Diagnostics, LLC	Gravity Diagnostics, LLC	North America
USA/IL-CDC-LC0041550/2021	EPI_ISL_1681862	MZ037271.1	Dakota Howard et al	Laboratory Corporation of America	Centers for Disease Control and Prevention Division of Viral Diseases, Pathogen Discovery	North America
USA/IL-CDC-LC0052670/2021	EPI_ISL_1930828	MZ143073.1	Dakota Howard et al	Laboratory Corporation of America	Centers for Disease Control and Prevention Division of Viral Diseases, Pathogen Discovery	North America
USA/IL-CDC-LC0182540/2021	EPI_ISL_3749905	MZ992342.1	Dakota Howard et al	Laboratory Corporation of America	Centers for Disease Control and Prevention Division of Viral Diseases, Pathogen Discovery	North America
USA/IL-CDC-QDX22083719/2021	EPI_ISL_1291579	MW773482.1	Peter W. Cook et al	Quest Diagnostics Incorporated	Centers for Disease Control and Prevention Division of Viral Diseases, Pathogen Discovery	North America
USA/IL-LCH-0519/2021	EPI_ISL_2009383	?	Ramon Lorenzo-Redondo et al	Lurie Children's Hospital of Chicago	Northwestern University - Ozer Lab	North America
USA/IL-CDC-LC0032681/2021	EPI_ISL_1549477	MW913758.1	Dakota Howard et al	Laboratory Corporation of America	Centers for Disease Control and Prevention Division of Viral Diseases, Pathogen Discovery	North America
USA/IN-CDC-STM-000061156/2021	EPI_ISL_2010330	MZ163851.1	Dakota Howard et al	Helix/Illumina	Centers for Disease Control and Prevention Division of Viral Diseases, Pathogen Discovery	North America
USA/IN-CDC-LC0162396/2021	EPI_ISL_3675929	MZ937747.1	Dakota Howard et al	Laboratory Corporation of America	Centers for Disease Control and Prevention Division of Viral Diseases, Pathogen Discovery	North America
USA/IN-CDC-QDX22490857/2021	EPI_ISL_1422450	MW842298.1	Peter W. Cook et al	Quest Diagnostics Incorporated	Centers for Disease Control and Prevention Division of Viral Diseases, Pathogen Discovery	North America
USA/IN-CDC-STM-000052452/2021	EPI_ISL_1796790	MZ059634.1	Dakota Howard et al	Helix/Illumina	Centers for Disease Control and Prevention Division of Viral Diseases, Pathogen Discovery	North America
USA/IL-CDC-QDX26826448/2021	EPI_ISL_4188658	OK110544.1	Dakota Howard et al	Quest Diagnostics Incorporated	Centers for Disease Control and Prevention Division of Viral Diseases, Pathogen Discovery	North America
USA/IN-CDC-LC0031746/2021	EPI_ISL_1549163	MW913447.1	Dakota Howard et al	Laboratory Corporation of America	Centers for Disease Control and Prevention Division of Viral Diseases, Pathogen Discovery	North America
USA/IN-CDC-STM-000048686/2021	EPI_ISL_1679761	MZ009642.1	Dakota Howard et al	Helix/Illumina	Centers for Disease Control and Prevention Division of Viral Diseases, Pathogen Discovery	North America
USA/IN-CDC-LC0058581/2021	EPI_ISL_2184714	MZ253816.1	Dakota Howard et al	Laboratory Corporation of America	Centers for Disease Control and Prevention Division of Viral Diseases, Pathogen Discovery	North America
USA/IL-CDC-QDX24125818/2021	EPI_ISL_1990309	MZ152412.1	Dakota Howard et al	Quest Diagnostics Incorporated	Centers for Disease Control and Prevention Division of Viral Diseases, Pathogen Discovery	North America
USA/IN-CDC-STM-000005909/2021	EPI_ISL_1016790	MW626527.1	Peter W. Cook et al	Helix/Illumina	Respiratory Viruses Branch, Division of Viral Diseases, Centers for Disease Control and Prevention	North America
USA/IL-CDC-STM-000005309/2021	EPI_ISL_1016765	MW626437.1	Peter W. Cook et al	Helix/Illumina	Respiratory Viruses Branch, Division of Viral Diseases, Centers for Disease Control and Prevention	North America
USA/IL-SHL-1763479/2021	EPI_ISL_3374240	ON540271.1	Valerie Reeb et al	State Hygienic Laboratory at the University of Iowa	State Hygienic Laboratory at the University of Iowa	North America
USA/IN-CDC-ASC210006692/2021	EPI_ISL_1561294	MW993761.1	Dakota Howard et al	Aegis Sciences Corporation	Centers for Disease Control and Prevention Division of Viral Diseases, Pathogen Discovery	North America
USA/IN-CDC-LC0061237/2021	EPI_ISL_2306006	MZ307359.1	Dakota Howard et al	Laboratory Corporation of America	Centers for Disease Control and Prevention Division of Viral Diseases, Pathogen Discovery	North America
USA/IN-CDC-STM-A100143/2021	EPI_ISL_850883	MW519811.1	Peter W. Cook et al	Helix / Illumina	Genomics and Discovery, Respiratory Viruses Branch, Division of Viral Diseases, Centers for Disease Control and Prevention	North America
USA/IL-RED-DUP-41409396/2021	EPI_ISL_2473967	?	Joshua J. Geltz et al	Reditus Laboratories	Reditus Laboratories	North America
USA/IN-CDC-STM-000040183/2021	EPI_ISL_1554292	MW911941.1	Dakota Howard et al	Helix/Illumina	Centers for Disease Control and Prevention Division of Viral Diseases, Pathogen Discovery	North America
USA/IN-CDC-QDX24603854/2021	EPI_ISL_2247164	MZ274574.1	Dakota Howard et al	Quest Diagnostics Incorporated	Centers for Disease Control and Prevention Division of Viral Diseases, Pathogen Discovery	North America
USA/IL-Yale-1594/2021	EPI_ISL_1182064	?	Joseph Fauver et al	Tempus	Grubaugh Lab - Yale School of Public Health	North America
USA/IL-CDC-QDX27432128/2021	EPI_ISL_3823298	MZ965359.1	Dakota Howard et al	Quest Diagnostics Incorporated	Centers for Disease Control and Prevention Division of Viral Diseases, Pathogen Discovery	North America
USA/IN-CDC-QDX28468678/2021	EPI_ISL_4466350	OK268814.1	Dakota Howard et al	Quest Diagnostics Incorporated	Centers for Disease Control and Prevention Division of Viral Diseases, Pathogen Discovery	North America
USA/IN-CDC-STM-000012943/2021	EPI_ISL_1194846	MW721438.1	Peter W. Cook et al	Helix/Illumina	Centers for Disease Control and Prevention Division of Viral Diseases, Pathogen Discovery	North America
USA/IL-RED-SAL-000058/2021	EPI_ISL_3670792	?	Keith Gagnon et al	Reditus	Gagnon Lab, Southern Illinois University	North America
USA/IL-NM-5336/2020	EPI_ISL_825014	?	Ramon Lorenzo-Redondo et al	Northwestern Memorial Hospital	Ozer Lab	North America
USA/IL-Yale-S247/2021	EPI_ISL_912178	?	Tara Alpert et al	Tempus	Grubaugh Lab - Yale School of Public Health	North America
USA/IL-Yale-1253/2021	EPI_ISL_1168744	?	Tara Alpert et al	Tempus	Grubaugh Lab - Yale School of Public Health	North America
USA/IN-CDC-2-3903553/2021	EPI_ISL_3353798	MZ779441.1	Mili Sheth et al	IN State Department of Health Laboratory Services	Centers for Disease Control and Prevention Division of Viral Diseases, Pathogen Discovery	North America
USA/IN-CDC-ASC210107856/2021	EPI_ISL_2687045	MZ450250.1	Dakota Howard et al	Aegis Sciences Corporation	Centers for Disease Control and Prevention Division of Viral Diseases, Pathogen Discovery	North America
USA/IN-GD-SID-C21172260/2021	EPI_ISL_2696733	MZ405442.1	Diagnostics et al	Laboratory, Gravity Diagnostics	Laboratory, Gravity Diagnostics	North America
USA/IN-CDC-STM-000706513/2021	EPI_ISL_6481765	OL532611.1	Dakota Howard et al	Helix	Centers for Disease Control and Prevention Division of Viral Diseases, Pathogen Discovery	North America
USA/IN-CDC-LC0069326/2021	EPI_ISL_4377806	OK232929.1	Dakota Howard et al	Laboratory Corporation of America	Centers for Disease Control and Prevention Division of Viral Diseases, Pathogen Discovery	North America
USA/IN-CDC-STM-A100201/2021	EPI_ISL_850854	MW519781.1	Peter W. Cook et al	Helix / Illumina	Genomics and Discovery, Respiratory Viruses Branch, Division of Viral Diseases, Centers for Disease Control and Prevention	North America
USA/IN-GD-051821-C21169304/2021	EPI_ISL_2602237	?	Gravity Diagnostics et al	Gravity Diagnostics, LLC	Gravity Diagnostics, LLC	North America
USA/IL-Yale-1532/2021	EPI_ISL_1091874	?	Mary Petrone et al	Tempus	Grubaugh Lab - Yale School of Public Health	North America
USA/IL-S21WGS4175/2021	EPI_ISL_4084789	?	Bryan Sim et al	Illinois Department of Public Health - Springfield Lab	Illinois Department of Public Health - Springfield Lab	North America
USA/IN-CDC-STM-000059891/2021	EPI_ISL_1991434	MZ154289.1	Dakota Howard et al	Helix/Illumina	Centers for Disease Control and Prevention Division of Viral Diseases, Pathogen Discovery	North America
USA/IL-CDC-LC0041921/2021	EPI_ISL_1681945	MZ037353.1	Dakota Howard et al	Laboratory Corporation of America	Centers for Disease Control and Prevention Division of Viral Diseases, Pathogen Discovery	North America
USA/IN-CDC-STM-000029806/2021	EPI_ISL_1480180	MW864840.1	Dakota Howard et al	Helix/Illumina	Centers for Disease Control and Prevention Division of Viral Diseases, Pathogen Discovery	North America
USA/IL-LCH-0373/2021	EPI_ISL_1501983	?	Ramon Lorenzo-Redondo et al	Lurie Children's Hospital of Chicago	Northwestern University - Ozer Lab	North America
USA/IN-CDC-STM-000048043/2021	EPI_ISL_1691094	MZ007046.1	Dakota Howard et al	Helix/Illumina	Centers for Disease Control and Prevention Division of Viral Diseases, Pathogen Discovery	North America
USA/IL-RED-DUP-41360396/2021	EPI_ISL_2662079	?	Joshua J. Geltz et al	Reditus Laboratories	Reditus Laboratories	North America
USA/IL-Yale-1521/2021	EPI_ISL_1091877	?	Mary Petrone et al	Tempus	Grubaugh Lab - Yale School of Public Health	North America
USA/IN-CDC-STM-000036776/2021	EPI_ISL_1553515	MW908235.1	Dakota Howard et al	Helix/Illumina	Centers for Disease Control and Prevention Division of Viral Diseases, Pathogen Discovery	North America
USA/IN-CDC-ASC210112749/2021	EPI_ISL_3218806	MZ704107.1	Dakota Howard et al	Aegis Sciences Corporation	Centers for Disease Control and Prevention Division of Viral Diseases, Pathogen Discovery	North America
USA/IL-RIPHL_30015_S/2021	EPI_ISL_2090657	?	Stefan Green et al	University of Chicago Medicine	RIPHL at Rush University Medical Center	North America
USA/IL-CDC-LC0035909/2021	EPI_ISL_1609062	MZ000275.1	Dakota Howard et al	Laboratory Corporation of America	Centers for Disease Control and Prevention Division of Viral Diseases, Pathogen Discovery	North America
USA/IL-RED-TAZ-39051565/2021	EPI_ISL_2157710	?	Joshua J. Geltz et al	Reditus Laboratories	Reditus Laboratories	North America
USA/IL-IDPH-MCL-X-000127/2021	EPI_ISL_3670712	?	Keith Gagnon et al	Illinois Department of Public Health	Gagnon Lab, Southern Illinois University	North America
USA/IN-CDC-STM-000069302/2021	EPI_ISL_2247515	MZ278798.1	Dakota Howard et al	Helix/Illumina	Centers for Disease Control and Prevention Division of Viral Diseases, Pathogen Discovery	North America
USA/IL-RED-STC-35289851/2021	EPI_ISL_2157602	?	Joshua J. Geltz et al	Reditus Laboratories	Reditus Laboratories	North America
USA/IL-RIPHL_30044_G/2020	EPI_ISL_2246602	?	Stefan Green et al	University of Chicago Medicine	RIPHL at Rush University Medical Center	North America
USA/IL-CDC-STM-000055184/2021	EPI_ISL_1804025	MZ060794.1	Dakota Howard et al	Helix/Illumina	Centers for Disease Control and Prevention Division of Viral Diseases, Pathogen Discovery	North America
USA/IL-CDC-LC0042579/2021	EPI_ISL_1683482	MZ038272.1	Dakota Howard et al	Laboratory Corporation of America	Centers for Disease Control and Prevention Division of Viral Diseases, Pathogen Discovery	North America
USA/IN-CDC-STM-000033936/2021	EPI_ISL_1554037	MW907798.1	Dakota Howard et al	Helix/Illumina	Centers for Disease Control and Prevention Division of Viral Diseases, Pathogen Discovery	North America
USA/IL-Yale-1595/2021	EPI_ISL_1182065	?	Joseph Fauver et al	Tempus	Grubaugh Lab - Yale School of Public Health	North America
USA/IL-Yale-1937/2021	EPI_ISL_1293098	?	Joseph Fauver et al	Tempus	Grubaugh Lab - Yale School of Public Health	North America
USA/IL-CDC-LC0068377/2021	EPI_ISL_2481877	MZ372610.1	Dakota Howard et al	Laboratory Corporation of America	Centers for Disease Control and Prevention Division of Viral Diseases, Pathogen Discovery	North America
USA/IN-CDC-LC0051308/2021	EPI_ISL_1928338	MZ141829.1	Dakota Howard et al	Laboratory Corporation of America	Centers for Disease Control and Prevention Division of Viral Diseases, Pathogen Discovery	North America
USA/IN-CDC-STM-000047352/2021	EPI_ISL_1690411	MZ006371.1	Dakota Howard et al	Helix/Illumina	Centers for Disease Control and Prevention Division of Viral Diseases, Pathogen Discovery	North America
USA/IL-RED-MCL-000053/2021	EPI_ISL_3670788	?	Keith Gagnon et al	Reditus	Gagnon Lab, Southern Illinois University	North America
USA/IL-S21WGS2771/2021	EPI_ISL_3218947	?	Bryan Sim et al	Illinois Department of Public Health - Springfield Lab	Illinois Department of Public Health - Springfield Lab	North America
USA/IN-CDC-STM-000008437/2021	EPI_ISL_1081077	MW662549.1	Peter W. Cook et al	Helix/Illumina	Respiratory Viruses Branch, Division of Viral Diseases, Centers for Disease Control and Prevention	North America
USA/IN-CDC-STM-000048988/2021	EPI_ISL_4347361	OK193923.1	Dakota Howard et al	Helix/Illumina	Centers for Disease Control and Prevention Division of Viral Diseases, Pathogen Discovery	North America
USA/LA-CDC-QDX23211475/2021	EPI_ISL_4369443	OK250122.1	Dakota Howard et al	Quest Diagnostics Incorporated	Centers for Disease Control and Prevention Division of Viral Diseases, Pathogen Discovery	North America
USA/LA-EVTL3098/2021	EPI_ISL_3230015	?	Gregory L. Ware et al	Louisiana Office of Public Heath Laboratory	LSUHS Emerging Viral Threat Laboratory	North America
USA/LA-EVTL3003/2021	EPI_ISL_2561931	?	Lorie M. Atkins et al	Willis-Knighton Medical Center Hospital Laboratory	LSUHS Emerging Viral Threat Laboratory	North America
USA/KS-KHEL-3526/2021	EPI_ISL_3021311	?	Katherine Wiggins et al	Kansas Health and Environmental Lab	Kansas Health and Environmental Lab	North America
USA/KS-CDC-ASC210061806/2021	EPI_ISL_4363581	OK294942.1	Dakota Howard et al	Aegis Sciences Corporation	Centers for Disease Control and Prevention Division of Viral Diseases, Pathogen Discovery	North America
USA/KY-KSPHL-100424/2021	EPI_ISL_2200489	?	Anjayya Tummala et al	Kentucky State Public Health Lab	Kentucky State Public Health Lab	North America
USA/LA-CDC-ASC210060184/2021	EPI_ISL_2146830	MZ281043.1	Dakota Howard et al	Aegis Sciences Corporation	Centers for Disease Control and Prevention Division of Viral Diseases, Pathogen Discovery	North America
USA/IN-INSPHL-01117/2021	EPI_ISL_2097181	?	Cassandra Campion et al	IN State Department of Health Laboratory Services	IN State Department of Health Laboratory Services	North America
USA/KY-GD-SID-21051326259/2021	EPI_ISL_2535844	MZ382920.1	Gravity Diagnostics et al	Gravity Diagnostics, LLC	Gravity Diagnostics, LLC	North America
USA/KY-UW21021741647/2021	EPI_ISL_10514963	OM897908.1	Pavitra Roychoudhury et al	UW Virology Lab	UW Virology Lab	North America
USA/IN-INSPHL-02636/2021	EPI_ISL_2982458	?	Cassandra Campion et al	IN State Department of Health Laboratory Services	IN State Department of Health Laboratory Services	North America
USA/LA-EVTL3383/2021	EPI_ISL_3115195	?	Gregory L. Ware et al	Willis-Knighton Medical Center Hospital Laboratory	LSUHS Emerging Viral Threat Laboratory	North America
USA/KY-KSPHL-100144/2021	EPI_ISL_983087	?	Stephanie Lunn et al	Gravity Diagnostics	Kentucky State Public Health Lab	North America
USA/IN-INSPHL-03004/2021	EPI_ISL_3098769	?	Cassandra Campion et al	IN State Department of Health Laboratory Services	IN State Department of Health Laboratory Services	North America
USA/IN-INSPHL-10298/2021	EPI_ISL_4240233	?	Cassandra Campion et al	IN State Department of Health Laboratory Services	IN State Department of Health Laboratory Services	North America
USA/LA-EVTL5389/2021	EPI_ISL_4344775	?	Lorie M. Atkins et al	Willis-Knighton Medical Center Hospital Laboratory	LSUHS Emerging Viral Threat Laboratory	North America
USA/LA-CDC-MMB09627146/2021	EPI_ISL_4237535	OK149336.1	Dakota Howard et al	Mako Medical	Centers for Disease Control and Prevention Division of Viral Diseases, Pathogen Discovery	North America
USA/KY-CDC-ASC210110402/2021	EPI_ISL_2784954	MZ565907.1	Dakota Howard et al	Aegis Sciences Corporation	Centers for Disease Control and Prevention Division of Viral Diseases, Pathogen Discovery	North America
USA/KY-KSPHL-100448/2021	EPI_ISL_2230756	?	Anjayya Tummala et al	Kentucky State Public Health Lab	Kentucky State Public Health Lab	North America
USA/KY-CDC-LC0156606/2021	EPI_ISL_3605441	MZ885951.1	Dakota Howard et al	Laboratory Corporation of America	Centers for Disease Control and Prevention Division of Viral Diseases, Pathogen Discovery	North America
USA/KS-KHEL-4026/2021	EPI_ISL_3150812	?	Mike Grose et al	Kansas Health and Environmental Lab	Kansas Health and Environmental Lab	North America
USA/KS-KHEL-4579/2021	EPI_ISL_3396614	?	Mike Grose et al	Kansas Health and Environmental Lab	Kansas Health and Environmental Lab	North America
USA/IN-INSPHL-02914/2021	EPI_ISL_3061246	?	Cassandra Campion et al	IN State Department of Health Laboratory Services	IN State Department of Health Laboratory Services	North America
USA/LA-CDC-QDX26763942/2021	EPI_ISL_3214332	MZ694842.1	Dakota Howard et al	Quest Diagnostics Incorporated	Centers for Disease Control and Prevention Division of Viral Diseases, Pathogen Discovery	North America
USA/KS-KHEL-4474/2021	EPI_ISL_3370279	?	Mike Grose et al	Kansas Health and Environmental Lab	Kansas Health and Environmental Lab	North America
USA/KS-KHEL-1959/2021	EPI_ISL_2284859	?	Mike Grose et al	Wichita State University - Molecular Diagnostics Lab	Kansas Health and Environmental Lab	North America
USA/KY-GD_00180/2021	EPI_ISL_5778770	?	Elizabeth Hudson et al	Gravity Diagnostics, LLC	University of Louisville Sequencing Technology Center	North America
USA/KY-KSPHL-100241/2021	EPI_ISL_1302700	?	Stephanie Lunn et al	Gravity Diagnostics	Kentucky State Public Health Lab	North America
USA/LA-EVTL3214/2021	EPI_ISL_2978176	?	Lorie M. Atkins et al	Willis-Knighton Medical Center Hospital Laboratory	LSUHS Emerging Viral Threat Laboratory	North America
USA/LA-CDC-QDX22290031/2021	EPI_ISL_1335974	MW803440.1	Peter W. Cook et al	Quest Diagnostics Incorporated	Centers for Disease Control and Prevention Division of Viral Diseases, Pathogen Discovery	North America
USA/KS-CDC-QDX24236400/2021	EPI_ISL_2011004	MZ161322.1	Dakota Howard et al	Quest Diagnostics Incorporated	Centers for Disease Control and Prevention Division of Viral Diseases, Pathogen Discovery	North America
USA/IN-INSPHL-02140/2021	EPI_ISL_2557223	?	Cassandra Campion et al	IN State Department of Health Laboratory Services	IN State Department of Health Laboratory Services	North America
USA/IN-PU-LH000122119/2021	EPI_ISL_1184186	?	Jack Dorman et al	Indiana Animal Disease Diagnostic Laboratory	Carpi Laboratory - Purdue University	North America
USA/KY-KSPHL-101039/2021	EPI_ISL_4493270	?	Anjayya Tummala et al	Kentucky State Public Health Lab	Kentucky State Public Health Lab	North America
USA/KS-KHEL-2197/2021	EPI_ISL_2443137	?	Katherine Wiggins et al	Kansas Health and Environmental Lab	Kansas Health and Environmental Lab	North America
USA/KS-KHEL-3323/2021	EPI_ISL_2967239	?	Katherine Wiggins et al	Kansas Health and Environmental Lab	Kansas Health and Environmental Lab	North America
USA/KY-KSPHL-100415/2021	EPI_ISL_2200477	?	Anjayya Tummala et al	Kentucky State Public Health Lab	Kentucky State Public Health Lab	North America
USA/LA-OD-2748107/2021	EPI_ISL_2165823	?	Ashleigh McGrail et al	Omega Diagnostics at Mounes	Omega Diagnostics at Mounes	North America
USA/LA-CDC-QDX24365251/2021	EPI_ISL_2133188	MZ216968.1	Dakota Howard et al	Quest Diagnostics Incorporated	Centers for Disease Control and Prevention Division of Viral Diseases, Pathogen Discovery	North America
USA/KS-KHEL-0856/2021	EPI_ISL_1502797	?	Mike Grose et al	Kansas Health and Environmental Lab	Kansas Health and Environmental Lab	North America
USA/LA-CDC-3979334-001/2021	EPI_ISL_1008897	MW603938.1	Ying Tao et al	LA Office of Public Health Laboratories	Pathogen Discovery, Respiratory Viruses Branch, Division of Viral Diseases, Centers for Disease Control and Prevention	North America
USA/KY-KSPHL-101019/2021	EPI_ISL_4493249	?	Anjayya Tummala et al	Kentucky State Public Health Lab	Kentucky State Public Health Lab	North America
USA/IN-INSPHL-00166/2021	EPI_ISL_1400456	?	Cassandra Campion et al	IN State Department of Health Laboratory Services	IN State Department of Health Laboratory Services	North America
USA/KS-CDC-LC0039114/2021	EPI_ISL_1612059	MZ003180.1	Dakota Howard et al	Laboratory Corporation of America	Centers for Disease Control and Prevention Division of Viral Diseases, Pathogen Discovery	North America
USA/LA-CDC-3964319-001/2021	EPI_ISL_913997	MW556152.1	Ying Tao et al	LA Office of Public Health Laboratories	Pathogen Discovery, Respiratory Viruses Branch, Division of Viral Diseases, Centers for Disease Control and Prevention	North America
USA/IN-PU-LH000145107/2021	EPI_ISL_955218	?	Jack Dorman et al	Indiana Animal Disease Diagnostic Laboratory	Carpi Laboratory - Purdue University	North America
USA/KY-GD-SID-21052855764/2021	EPI_ISL_2537237	MZ392185.1	Gravity Diagnostics et al	Gravity Diagnostics, LLC	Gravity Diagnostics, LLC	North America
USA/IN-GD-SID-C21194235/2021	EPI_ISL_3025618	MZ511484.1	Diagnostics et al	Laboratory, Gravity Diagnostics	Laboratory, Gravity Diagnostics	North America
USA/LA-CDC-2-4611462/2021	EPI_ISL_3355262	MZ780761.1	Mili Sheth et al	LA Office of Public Health Laboratories	Centers for Disease Control and Prevention Division of Viral Diseases, Pathogen Discovery	North America
USA/LA-CDC-3975709-001/2021	EPI_ISL_955293	?	Ying Tao et al	TMC/Pathology	Pathogen Discovery, Respiratory Viruses Branch, Division of Viral Diseases, Centers for Disease Control and Prevention	North America
USA/KY-CDC-LC0057730/2021	EPI_ISL_2183966	MZ253068.1	Dakota Howard et al	Laboratory Corporation of America	Centers for Disease Control and Prevention Division of Viral Diseases, Pathogen Discovery	North America
USA/KY-CDC-LC0044140/2021	EPI_ISL_1684899	MZ039528.1	Dakota Howard et al	Laboratory Corporation of America	Centers for Disease Control and Prevention Division of Viral Diseases, Pathogen Discovery	North America
USA/LA-CDC-STM-000030266/2021	EPI_ISL_4961980	OK439603.1	Dakota Howard et al	Helix/Illumina	Centers for Disease Control and Prevention Division of Viral Diseases, Pathogen Discovery	North America
USA/KS-CDC-LC0039151/2021	EPI_ISL_1612060	MZ003181.1	Dakota Howard et al	Laboratory Corporation of America	Centers for Disease Control and Prevention Division of Viral Diseases, Pathogen Discovery	North America
USA/KS-KHEL-2732/2021	EPI_ISL_2710369	?	Mike Grose et al	Kansas Health and Environmental Lab	Kansas Health and Environmental Lab	North America
USA/KS-CDC-LC0043563/2021	EPI_ISL_1684612	MZ039242.1	Dakota Howard et al	Laboratory Corporation of America	Centers for Disease Control and Prevention Division of Viral Diseases, Pathogen Discovery	North America
USA/LA-CDC-LC0040534/2021	EPI_ISL_1680960	MZ036369.1	Dakota Howard et al	Laboratory Corporation of America	Centers for Disease Control and Prevention Division of Viral Diseases, Pathogen Discovery	North America
USA/LA-EVTL6179/2021	EPI_ISL_4727687	?	Lorie M. Atkins et al	Willis-Knighton Medical Center Hospital Laboratory	LSUHS Emerging Viral Threat Laboratory	North America
USA/LA-CDC-STM-000705185/2021	EPI_ISL_6485012	OL522979.1	Dakota Howard et al	Helix	Centers for Disease Control and Prevention Division of Viral Diseases, Pathogen Discovery	North America
USA/KY-KSPHL-100390/2021	EPI_ISL_1491376	?	Stephanie Lunn et al	Kentucky State Public Health Lab	Kentucky State Public Health Lab	North America
USA/LA-CDC-ASC210025939/2021	EPI_ISL_1942232	MZ144402.1	Dakota Howard et al	Aegis Sciences Corporation	Centers for Disease Control and Prevention Division of Viral Diseases, Pathogen Discovery	North America
USA/KY-CDC-LC0190763/2021	EPI_ISL_3744159	MZ987444.1	Dakota Howard et al	Laboratory Corporation of America	Centers for Disease Control and Prevention Division of Viral Diseases, Pathogen Discovery	North America
USA/KS-KHEL-2181/2021	EPI_ISL_2443199	?	Katherine Wiggins et al	Kansas Health and Environmental Lab	Kansas Health and Environmental Lab	North America
USA/LA-CDC-3966094-001/2021	EPI_ISL_3023764	MW557380.1	Jing Zhang et al	Tulane Medical Center/Pathology	Genomics and Discovery, Respiratory Viruses Branch, Division of Viral Diseases, Centers for Disease Control and Prevention	North America
USA/KS-KHEL-1115/2021	EPI_ISL_1805461	?	Mike Grose et al	Kansas Health and Environmental Lab	Kansas Health and Environmental Lab	North America
USA/KY-GD_00173/2021	EPI_ISL_4511675	?	Elizabeth Hudson et al	Gravity Diagnostics, LLC	University of Louisville Sequencing Technology Center	North America
USA/LA-BIE-LSUH000708E2S1/2021	EPI_ISL_2663139	?	Judy Crabtree et al	Ochsner Health	Bioinfoexperts, LLC	North America
USA/KY-GD_00068/2021	EPI_ISL_4511577	OK147510.1	Elizabeth Hudson et al	Gravity Diagnostics, LLC	University of Louisville Sequencing Technology Center	North America
USA/KY-CDC-ASC210068244/2021	EPI_ISL_1999895	MZ214931.1	Dakota Howard et al	Aegis Sciences Corporation	Centers for Disease Control and Prevention Division of Viral Diseases, Pathogen Discovery	North America
USA/LA-CDC-3975714-001/2021	EPI_ISL_955292	MW583432.1	Ying Tao et al	TMC/Pathology	Pathogen Discovery, Respiratory Viruses Branch, Division of Viral Diseases, Centers for Disease Control and Prevention	North America
USA/KY-KSPHL-100235/2021	EPI_ISL_1302695	?	Stephanie Lunn et al	Gravity Diagnostics	Kentucky State Public Health Lab	North America
USA/KY-GD-SID-21052244315/2021	EPI_ISL_2536032	MZ383085.1	Gravity Diagnostics et al	Gravity Diagnostics, LLC	Gravity Diagnostics, LLC	North America
USA/KY-CDC-LC0168081/2021	EPI_ISL_3687065	MZ943689.1	Dakota Howard et al	Laboratory Corporation of America	Centers for Disease Control and Prevention Division of Viral Diseases, Pathogen Discovery	North America
USA/LA-EVTL3391/2021	EPI_ISL_3115203	?	Gregory L. Ware et al	Willis-Knighton Medical Center Hospital Laboratory	LSUHS Emerging Viral Threat Laboratory	North America
USA/LA-CDC-QDX23654323/2021	EPI_ISL_1669082	MW989151.1	Dakota Howard et al	Quest Diagnostics Incorporated	Centers for Disease Control and Prevention Division of Viral Diseases, Pathogen Discovery	North America
USA/KY-CDC-ASC210154956/2021	EPI_ISL_3321350	MZ742856.1	Dakota Howard et al	Aegis Sciences Corporation	Centers for Disease Control and Prevention Division of Viral Diseases, Pathogen Discovery	North America
USA/KY-GD-071321-21062128702/2021	EPI_ISL_2985717	?	Gravity Diagnostics et al	Gravity Diagnostics, LLC	Gravity Diagnostics, LLC	North America
USA/KS-KHEL-3566/2021	EPI_ISL_3031778	?	Mike Grose et al	Kansas Health and Environmental Lab	Kansas Health and Environmental Lab	North America
USA/KY-CDC-ASC210108082/2021	EPI_ISL_2687178	MZ450383.1	Dakota Howard et al	Aegis Sciences Corporation	Centers for Disease Control and Prevention Division of Viral Diseases, Pathogen Discovery	North America
USA/KS-KHEL-0375/2021	EPI_ISL_1137051	?	Mike Grose et al	Kansas Health and Environmental Lab	Kansas Health and Environmental Lab	North America
USA/LA-CDC-4206677-001/2021	EPI_ISL_4193746	OK136390.1	Mili Sheth et al	LA Office of Public Health Laboratories	Centers for Disease Control and Prevention Division of Viral Diseases, Pathogen Discovery	North America
USA/KY-KSPHL-100224/2021	EPI_ISL_1302685	?	Stephanie Lunn et al	Gravity Diagnostics	Kentucky State Public Health Lab	North America
USA/KY-KSPHL-100972/2021	EPI_ISL_4461964	?	Anjayya Tummala et al	Kentucky State Public Health Lab	Kentucky State Public Health Lab	North America
USA/LA-BIE-LSUH000951/2021	EPI_ISL_2966616	MZ568104.1	Judy Crabtree et al	Ochsner Health	Bioinfoexperts, LLC	North America
USA/LA-EVTL6058/2021	EPI_ISL_4468708	?	Lorie M. Atkins et al	Willis-Knighton Medical Center Hospital Laboratory	LSUHS Emerging Viral Threat Laboratory	North America
USA/LA-OD-2776213/2021	EPI_ISL_2376532	?	Ashleigh McGrail et al	Omega Diagnostics at Mounes	Omega Diagnostics at Mounes	North America
USA/KS-KHEL-1890/2021	EPI_ISL_2272955	?	Mike Grose et al	Wichita State University - Molecular Diagnostics Lab	Kansas Health and Environmental Lab	North America
USA/LA-CDC-3964320-001/2021	EPI_ISL_913998	MW556153.1	Ying Tao et al	LA Office of Public Health Laboratories	Pathogen Discovery, Respiratory Viruses Branch, Division of Viral Diseases, Centers for Disease Control and Prevention	North America
USA/KS-KHEL-1316/2021	EPI_ISL_1940156	?	Mike Grose et al	Wichita State University - Molecular Diagnostics Lab	Kansas Health and Environmental Lab	North America
USA/LA-CDC-QDX22763826/2021	EPI_ISL_1480545	MW864629.1	Dakota Howard et al	Quest Diagnostics Incorporated	Centers for Disease Control and Prevention Division of Viral Diseases, Pathogen Discovery	North America
USA/LA-CDC-ASC210013478/2021	EPI_ISL_2482294	MZ368156.1	Dakota Howard et al	Aegis Sciences Corporation	Centers for Disease Control and Prevention Division of Viral Diseases, Pathogen Discovery	North America
USA/KY-KSPHL-100394/2021	EPI_ISL_1491380	?	Stephanie Lunn et al	Kentucky State Public Health Lab	Kentucky State Public Health Lab	North America
USA/KY-UW21022707047/2021	EPI_ISL_10514958	OM898245.1	Pavitra Roychoudhury et al	UW Virology Lab	UW Virology Lab	North America
USA/IN-PU-LH000178976/2021	EPI_ISL_1823536	?	Jack Dorman et al	Indiana Animal Disease Diagnostic Laboratory	Carpi Laboratory - Purdue University	North America
USA/KY-CDC-QDX21795288/2021	EPI_ISL_1194418	MW720663.1	Peter W. Cook et al	Quest Diagnostics Incorporated	Centers for Disease Control and Prevention Division of Viral Diseases, Pathogen Discovery	North America
USA/KS-KHEL-2520/2021	EPI_ISL_2612192	?	Mike Grose et al	Wichita State University - Molecular Diagnostics Lab	Kansas Health and Environmental Lab	North America
USA/KS-CDC-ASC210000126/2021	EPI_ISL_2241696	MZ255845.1	Dakota Howard et al	Aegis Sciences Corporation	Centers for Disease Control and Prevention Division of Viral Diseases, Pathogen Discovery	North America
USA/KY-KSPHL-101263/2021	EPI_ISL_4570052	?	Anjayya Tummala et al	Kentucky State Public Health Lab	Kentucky State Public Health Lab	North America
USA/KS-KHEL-2199/2021	EPI_ISL_2443139	?	Katherine Wiggins et al	Kansas Health and Environmental Lab	Kansas Health and Environmental Lab	North America
USA/LA-EVTL3177/2021	EPI_ISL_2840227	?	Lorie M. Atkins et al	Willis-Knighton Medical Center Hospital Laboratory	LSUHS Emerging Viral Threat Laboratory	North America
USA/KY-KSPHL-100387/2021	EPI_ISL_1491373	?	Stephanie Lunn et al	Kentucky State Public Health Lab	Kentucky State Public Health Lab	North America
USA/LA-OD-241102305/2021	EPI_ISL_2820515	?	Maria Echeverria et al	Omega Diagnostics at Mounes	Omega Diagnostics at Mounes	North America
USA/KS-KHEL-0269/2021	EPI_ISL_1110553	?	Mike Grose et al	Kansas Health and Environmental Lab	Kansas Health and Environmental Lab	North America
USA/KY-CDC-LC0051406/2021	EPI_ISL_1928948	MZ142235.1	Dakota Howard et al	Laboratory Corporation of America	Centers for Disease Control and Prevention Division of Viral Diseases, Pathogen Discovery	North America
USA/KS-KHEL-0091/2021	EPI_ISL_935155	?	Mike Grose et al	Cytocheck Laboratory	Kansas Health and Environmental Lab	North America
USA/KS-KHEL-2728/2021	EPI_ISL_2710365	?	Mike Grose et al	Kansas Health and Environmental Lab	Kansas Health and Environmental Lab	North America
USA/KY-CDC-LC0027974/2021	EPI_ISL_1548186	MW908611.1	Dakota Howard et al	Laboratory Corporation of America	Centers for Disease Control and Prevention Division of Viral Diseases, Pathogen Discovery	North America
USA/KY-GD-SID-21051835289/2021	EPI_ISL_2613992	MZ415040.1	Gravity Diagnostics et al	Gravity Diagnostics, LLC	Gravity Diagnostics, LLC	North America
USA/KY-KSPHL-100240/2021	EPI_ISL_1302699	?	Stephanie Lunn et al	Gravity Diagnostics	Kentucky State Public Health Lab	North America
USA/KY-KSPHL-100226/2021	EPI_ISL_1302686	?	Stephanie Lunn et al	Gravity Diagnostics	Kentucky State Public Health Lab	North America
USA/LA-CDC-MMB09627337/2021	EPI_ISL_4237793	OK149594.1	Dakota Howard et al	Mako Medical	Centers for Disease Control and Prevention Division of Viral Diseases, Pathogen Discovery	North America
USA/KS-KHEL-0268/2021	EPI_ISL_1092009	?	Mike Grose et al	Kansas Health and Environmental Lab	Kansas Health and Environmental Lab	North America
USA/LA-CDC-QDX28131145/2021	EPI_ISL_4161752	OK095865.1	Dakota Howard et al	Quest Diagnostics Incorporated	Centers for Disease Control and Prevention Division of Viral Diseases, Pathogen Discovery	North America
USA/LA-CDC-LC0068968/2021	EPI_ISL_2611402	MZ412048.1	Dakota Howard et al	Laboratory Corporation of America	Centers for Disease Control and Prevention Division of Viral Diseases, Pathogen Discovery	North America
USA/KS-KHEL-0819/2021	EPI_ISL_1465685	?	Mike Grose et al	Kansas Health and Environmental Lab	Kansas Health and Environmental Lab	North America
USA/KS-KHEL-1054/2021	EPI_ISL_1760179	?	Mike Grose et al	Wichita State University - Molecular Diagnostics Lab	Kansas Health and Environmental Lab	North America
USA/KS-CDC-QDX24155121/2021	EPI_ISL_2047027	MZ173190.1	Dakota Howard et al	Quest Diagnostics Incorporated	Centers for Disease Control and Prevention Division of Viral Diseases, Pathogen Discovery	North America
USA/KS-KHEL-2340/2021	EPI_ISL_2534261	?	Mike Grose et al	Wichita State University - Molecular Diagnostics Lab	Kansas Health and Environmental Lab	North America
USA/LA-CDC-3979335-001/2021	EPI_ISL_1008898	MW603939.1	Ying Tao et al	LA Office of Public Health Laboratories	Pathogen Discovery, Respiratory Viruses Branch, Division of Viral Diseases, Centers for Disease Control and Prevention	North America
USA/LA-CDC-2-4242970/2021	EPI_ISL_1823807	MZ082722.1	Mili Sheth et al	LA Office of Public Health Laboratories	Centers for Disease Control and Prevention Division of Viral Diseases, Pathogen Discovery	North America
USA/LA-CDC-2-4651561/2021	EPI_ISL_3241954	MZ709055.1	Mili Sheth et al	LA Office of Public Health Laboratories	Centers for Disease Control and Prevention Division of Viral Diseases, Pathogen Discovery	North America
USA/KY-KSPHL-100243/2021	EPI_ISL_1302701	?	Stephanie Lunn et al	Kentucky State Public Health Lab	Kentucky State Public Health Lab	North America
USA/LA-CDC-3967707-001/2021	EPI_ISL_955275	MW583388.1	Ying Tao et al	LA Office of Public Health Laboratories	Pathogen Discovery, Respiratory Viruses Branch, Division of Viral Diseases, Centers for Disease Control and Prevention	North America
USA/KY-KSPHL-100421/2021	EPI_ISL_2200485	?	Anjayya Tummala et al	Kentucky State Public Health Lab	Kentucky State Public Health Lab	North America
USA/LA-EVTL7900/2021	EPI_ISL_5393237	?	Lorie M. Atkins et al	Willis-Knighton Medical Center Hospital Laboratory	LSUHS Emerging Viral Threat Laboratory	North America
USA/IN-INSPHL-06657/2021	EPI_ISL_3637599	?	Cassandra Campion et al	IN State Department of Health Laboratory Services	IN State Department of Health Laboratory Services	North America
USA/LA-EVTL6026/2021	EPI_ISL_4468676	?	Lorie M. Atkins et al	Willis-Knighton Medical Center Hospital Laboratory	LSUHS Emerging Viral Threat Laboratory	North America
USA/IN-INSPHL-05862/2021	EPI_ISL_3216363	?	Cassandra Campion et al	IN State Department of Health Laboratory Services	IN State Department of Health Laboratory Services	North America
USA/KS-KHEL-3084/2021	EPI_ISL_2885879	?	Mike Grose et al	Wichita State University- Molecular Diagnostic Lab	Kansas Health and Environmental Lab	North America
USA/KS-KHEL-0797/2021	EPI_ISL_1447076	?	Mike Grose et al	Kansas Health and Environmental Lab	Kansas Health and Environmental Lab	North America
USA/IN-UND-00046198/2021	EPI_ISL_1910965	?	Michael Pfrender et al	Notre Dame COVID Response and Testing Laboratory	Notre Dame Genomics & Bioinformatics Core Facility	North America
USA/LA-CDC-QDX21990491/2021	EPI_ISL_1194471	MW720562.1	Peter W. Cook et al	Quest Diagnostics Incorporated	Centers for Disease Control and Prevention Division of Viral Diseases, Pathogen Discovery	North America
USA/LA-CDC-QDX27830248/2021	EPI_ISL_4033016	OK066699.1	Dakota Howard et al	Quest Diagnostics Incorporated	Centers for Disease Control and Prevention Division of Viral Diseases, Pathogen Discovery	North America
USA/KS-KHEL-3200/2021	EPI_ISL_2919058	?	Mike Grose et al	Clinical Reference Laboratory	Kansas Health and Environmental Lab	North America
USA/KS-CDC-QDX24155112/2021	EPI_ISL_2047025	MZ173188.1	Dakota Howard et al	Quest Diagnostics Incorporated	Centers for Disease Control and Prevention Division of Viral Diseases, Pathogen Discovery	North America
USA/KY-KSPHL-100432/2021	EPI_ISL_2200501	?	Anjayya Tummala et al	Kentucky State Public Health Lab	Kentucky State Public Health Lab	North America
USA/LA-CDC-MMB09627349/2021	EPI_ISL_3864656	MZ998133.1	Dakota Howard et al	Mako Medical	Centers for Disease Control and Prevention Division of Viral Diseases, Pathogen Discovery	North America
USA/IN-INSPHL-00169/2021	EPI_ISL_1400451	?	Cassandra Campion et al	IN State Department of Health Laboratory Services	IN State Department of Health Laboratory Services	North America
USA/LA-EVTL3034/2021	EPI_ISL_2561962	?	Maarten Van Diest et al	Louisiana Office of Public Heath Laboratory	LSUHS Emerging Viral Threat Laboratory	North America
USA/IN-INSPHL-12931/2021	EPI_ISL_7792354	?	Cassandra Campion et al	IN State Department of Health Laboratory Services	IN State Department of Health Laboratory Services	North America
USA/KS-KHEL-3680/2021	EPI_ISL_3062123	?	Katherine Wiggins et al	Wichita State University - Molecular Diagnostics Lab	Kansas Health and Environmental Lab	North America
USA/KY-GD-SID-21050100368/2021	EPI_ISL_2696331	MZ404736.1	Diagnostics et al	Laboratory, Gravity Diagnostics	Laboratory, Gravity Diagnostics	North America
USA/KS-CDC-QDX23760271/2021	EPI_ISL_1753217	MZ045170.1	Dakota Howard et al	Quest Diagnostics Incorporated	Centers for Disease Control and Prevention Division of Viral Diseases, Pathogen Discovery	North America
USA/IN-GD-SID-C21191059/2021	EPI_ISL_2537209	MZ392157.1	Gravity Diagnostics et al	Gravity Diagnostics, LLC	Gravity Diagnostics, LLC	North America
USA/LA-CDC-ASC210054758/2021	EPI_ISL_1996394	MZ211512.1	Dakota Howard et al	Aegis Sciences Corporation	Centers for Disease Control and Prevention Division of Viral Diseases, Pathogen Discovery	North America
USA/KY-KSPHL-100447/2021	EPI_ISL_2230755	?	Anjayya Tummala et al	Kentucky State Public Health Lab	Kentucky State Public Health Lab	North America
USA/LA-CDC-3979336-001/2021	EPI_ISL_1008899	MW603940.1	Ying Tao et al	LA Office of Public Health Laboratories	Pathogen Discovery, Respiratory Viruses Branch, Division of Viral Diseases, Centers for Disease Control and Prevention	North America
USA/KY-KSPHL-100154/2021	EPI_ISL_983085	?	Stephanie Lunn et al	Kentucky State Public Health Lab	Kentucky State Public Health Lab	North America
USA/LA-CDC-LC0065589/2021	EPI_ISL_2480266	MZ371170.1	Dakota Howard et al	Laboratory Corporation of America	Centers for Disease Control and Prevention Division of Viral Diseases, Pathogen Discovery	North America
USA/LA-EVTL2769/2021	EPI_ISL_2229337	?	Alexander Mijalis et al	Louisiana Office of Public Heath Laboratory	LSUHS Emerging Viral Threat Laboratory	North America
USA/IN-INSPHL-02920/2021	EPI_ISL_2983784	?	Cassandra Campion et al	IN State Department of Health Laboratory Services	IN State Department of Health Laboratory Services	North America
USA/LA-BIE-LSUH900245/2021	EPI_ISL_4967528	?	Amy Feehan et al	Ochsner Health	BioInfoExperts	North America
USA/LA-CDC-MMB09627334/2021	EPI_ISL_4237545	OK149346.1	Dakota Howard et al	Mako Medical	Centers for Disease Control and Prevention Division of Viral Diseases, Pathogen Discovery	North America
USA/KS-KHEL-1823/2021	EPI_ISL_2227455	?	Mike Grose et al	Kansas Health and Environmental Lab	Wichita State University - Molecular Diagnostics Lab	North America
USA/LA-CDC-LC0081690/2021	EPI_ISL_2926435	MZ554162.1	Dakota Howard et al	Laboratory Corporation of America	Centers for Disease Control and Prevention Division of Viral Diseases, Pathogen Discovery	North America
USA/KS-CDC-2-4242380/2021	EPI_ISL_1823660	MZ082575.1	Mili Sheth et al	KS Health and Environmental Laboratories	Centers for Disease Control and Prevention Division of Viral Diseases, Pathogen Discovery	North America
USA/LA-CDC-STM-000052348/2021	EPI_ISL_1797429	MZ060267.1	Dakota Howard et al	Helix/Illumina	Centers for Disease Control and Prevention Division of Viral Diseases, Pathogen Discovery	North America
USA/KY-KSPHL-100319/2021	EPI_ISL_1314206	?	Stephanie Lunn et al	Gravity Diagnostics	Kentucky State Public Health Lab	North America
USA/KY-KSPHL-101059/2021	EPI_ISL_4493287	?	Anjayya Tummala et al	Kentucky State Public Health Lab	Kentucky State Public Health Lab	North America
USA/KS-KHEL-2729/2021	EPI_ISL_2710366	?	Mike Grose et al	Kansas Health and Environmental Lab	Kansas Health and Environmental Lab	North America
USA/KY-KSPHL-100381/2021	EPI_ISL_1491367	?	Stephanie Lunn et al	Gravity Diagnostics	Kentucky State Public Health Lab	North America
USA/KS-KHEL-3665/2021	EPI_ISL_3062108	?	Katherine Wiggins et al	Wichita State University - Molecular Diagnostics Lab	Kansas Health and Environmental Lab	North America
USA/KS-KHEL-1948/2021	EPI_ISL_2289081	?	Mike Grose et al	Wichita State University - Molecular Diagnostics Lab	Kansas Health and Environmental Lab	North America
USA/LA-CDC-QDX21991543/2021	EPI_ISL_1194472	MW720563.1	Peter W. Cook et al	Quest Diagnostics Incorporated	Centers for Disease Control and Prevention Division of Viral Diseases, Pathogen Discovery	North America
USA/LA-CDC-2-4634382/2021	EPI_ISL_3128122	MZ666767.1	Mili Sheth et al	LA Office of Public Health Laboratories	Centers for Disease Control and Prevention Division of Viral Diseases, Pathogen Discovery	North America
USA/KY-BW-0002/2021	EPI_ISL_2273093	OL304017.1	Elizabeth Hudson et al	Blue Water Diagnostic Laboratory, LLC	University of Louisville Laboratory of Melissa Smith	North America
USA/KY-CDC-LC0181330/2021	EPI_ISL_3749463	MZ991994.1	Dakota Howard et al	Laboratory Corporation of America	Centers for Disease Control and Prevention Division of Viral Diseases, Pathogen Discovery	North America
USA/LA-CDC-QDX23654424/2021	EPI_ISL_1669079	MW989148.1	Dakota Howard et al	Quest Diagnostics Incorporated	Centers for Disease Control and Prevention Division of Viral Diseases, Pathogen Discovery	North America
USA/KY-LACPHL-AF00572/2021	EPI_ISL_1197058	MW726050.1	P. Hemarajata et al.	Flow Diagnostics Lab	Los Angeles County Public Health Laboratories	North America
USA/KS-KHEL-2730/2021	EPI_ISL_2710367	?	Mike Grose et al	Kansas Health and Environmental Lab	Kansas Health and Environmental Lab	North America
USA/LA-CDC-STM-000064710/2021	EPI_ISL_2144668	MZ228440.1	Dakota Howard et al	Helix/Illumina	Centers for Disease Control and Prevention Division of Viral Diseases, Pathogen Discovery	North America
USA/LA-BIE-LSUH000694/2021	EPI_ISL_2650368	?	Judy Crabtree et al	Ochsner Health	Bioinfoexperts, LLC	North America
USA/LA-CDC-ASC210002290/2021	EPI_ISL_4364973	OK296287.1	Dakota Howard et al	Aegis Sciences Corporation	Centers for Disease Control and Prevention Division of Viral Diseases, Pathogen Discovery	North America
USA/KS-CDC-QDX23760279/2021	EPI_ISL_1738670	MZ030554.1	Dakota Howard et al	Quest Diagnostics Incorporated	Centers for Disease Control and Prevention Division of Viral Diseases, Pathogen Discovery	North America
USA/LA-CDC-ASC210210842/2021	EPI_ISL_3823027	OK016840.1	Dakota Howard et al	Aegis Sciences Corporation	Centers for Disease Control and Prevention Division of Viral Diseases, Pathogen Discovery	North America
USA/KS-CDC-QDX26157152/2021	EPI_ISL_2874182	MZ535230.1	Dakota Howard et al	Quest Diagnostics Incorporated	Centers for Disease Control and Prevention Division of Viral Diseases, Pathogen Discovery	North America
USA/KY-CDC-ASC210162511/2021	EPI_ISL_4186551	OK064903.1	Dakota Howard et al	Aegis Sciences Corporation	Centers for Disease Control and Prevention Division of Viral Diseases, Pathogen Discovery	North America
USA/LA-CDC-QDX26157014/2021	EPI_ISL_4371105	OK251127.1	Dakota Howard et al	Quest Diagnostics Incorporated	Centers for Disease Control and Prevention Division of Viral Diseases, Pathogen Discovery	North America
USA/LA-EVTL3043/2021	EPI_ISL_2561971	?	Maarten Van Diest et al	Louisiana Office of Public Heath Laboratory	LSUHS Emerging Viral Threat Laboratory	North America
USA/KS-CDC-2-4524774/2021	EPI_ISL_2787791	MZ493567.1	Mili Sheth et al	KS Health and Environmental Laboratories	Centers for Disease Control and Prevention Division of Viral Diseases, Pathogen Discovery	North America
USA/LA-CDC-3975711-001/2021	EPI_ISL_3021480	MZ593681.1	Jing Zhang et al	Tulane Medical Center	Genomics and Discovery, Respiratory Viruses Branch, Division of Viral Diseases, Centers for Disease Control and Prevention	North America
USA/KY-CDC-LC0079855/2021	EPI_ISL_2873098	MZ531513.1	Dakota Howard et al	Laboratory Corporation of America	Centers for Disease Control and Prevention Division of Viral Diseases, Pathogen Discovery	North America
USA/KY-CDC-ASC210111272/2021	EPI_ISL_3217285	MZ705289.1	Dakota Howard et al	Aegis Sciences Corporation	Centers for Disease Control and Prevention Division of Viral Diseases, Pathogen Discovery	North America
USA/LA-EVTL5362/2021	EPI_ISL_4344748	?	Lorie M. Atkins et al	Willis-Knighton Medical Center Hospital Laboratory	LSUHS Emerging Viral Threat Laboratory	North America
USA/IN-PU-100821/2021	EPI_ISL_891144	?	Jack Dorman et al	Indiana Animal Disease Diagnostic Laboratory	Carpi Laboratory - Purdue University	North America
USA/LA-CDC-STM-000004235/2021	EPI_ISL_1016835	MW626014.1	Peter W. Cook et al	Helix/Illumina	Respiratory Viruses Branch, Division of Viral Diseases, Centers for Disease Control and Prevention	North America
USA/IN-INSPHL-02139/2021	EPI_ISL_2557222	?	Cassandra Campion et al	IN State Department of Health Laboratory Services	IN State Department of Health Laboratory Services	North America
USA/LA-BIE-LSUH001333/2021	EPI_ISL_3088886	MZ634167.1	Judy Crabtree et al	Ochsner Health	Bioinfoexperts, LLC	North America
USA/KY-GD_00170/2021	EPI_ISL_4511672	?	Elizabeth Hudson et al	Gravity Diagnostics, LLC	University of Louisville Sequencing Technology Center	North America
USA/LA-CDC-QDX22678456/2021	EPI_ISL_4985792	OK432131.1	Dakota Howard et al	Quest Diagnostics Incorporated	Centers for Disease Control and Prevention Division of Viral Diseases, Pathogen Discovery	North America
USA/KS-KHEL-3046/2021	EPI_ISL_2842097	?	Mike Grose et al	Kansas Health and Environmental Lab	Kansas Health and Environmental Lab	North America
USA/LA-EVTL3404/2021	EPI_ISL_3115216	?	Gregory L. Ware et al	Louisiana Office of Public Heath Laboratory	LSUHS Emerging Viral Threat Laboratory	North America
USA/KS-KHEL-0667/2021	EPI_ISL_1364872	?	Mike Grose et al	Kansas Health and Environmental Lab	Kansas Health and Environmental Lab	North America
USA/LA-CDC-FG-033436/2021	EPI_ISL_2160749	MZ235803.1	Dakota Howard et al	Fulgent Genetics	Centers for Disease Control and Prevention Division of Viral Diseases, Pathogen Discovery	North America
USA/LA-CDC-ASC210158565/2021	EPI_ISL_3323933	MZ741048.1	Dakota Howard et al	Aegis Sciences Corporation	Centers for Disease Control and Prevention Division of Viral Diseases, Pathogen Discovery	North America
USA/KY-KSPHL-100426/2021	EPI_ISL_2200492	?	Anjayya Tummala et al	Kentucky State Public Health Lab	Kentucky State Public Health Lab	North America
USA/LA-CDC-4115597-001/2021	EPI_ISL_2155822	MZ224459.1	Yan Li et al	LA Office of Public Health Laboratories	Pathogen Discovery, Respiratory Viruses Branch, Division of Viral Diseases, Centers for Disease Control and Prevention	North America
USA/IN-PU-LH000166910/2021	EPI_ISL_1823522	?	Jack Dorman et al	Indiana Animal Disease Diagnostic Laboratory	Carpi Laboratory - Purdue University	North America
USA/IN-GD-SID-C21196601/2021	EPI_ISL_3025636	MZ511502.1	Diagnostics et al	Laboratory, Gravity Diagnostics	Laboratory, Gravity Diagnostics	North America
USA/KY-KSPHL-100294/2021	EPI_ISL_1312357	?	Stephanie Lunn et al	Gravity Diagnostics	Kentucky State Public Health Lab	North America
USA/KS-KHEL-0587/2021	EPI_ISL_1299226	?	Mike Grose et al	Kansas Health and Environmental Lab	Kansas Health and Environmental Lab	North America
USA/KS-CDC-LC0052756/2021	EPI_ISL_1931145	MZ143211.1	Dakota Howard et al	Laboratory Corporation of America	Centers for Disease Control and Prevention Division of Viral Diseases, Pathogen Discovery	North America
USA/KY-CDC-ASC210034736/2021	EPI_ISL_2042962	MZ184567.1	Dakota Howard et al	Aegis Sciences Corporation	Centers for Disease Control and Prevention Division of Viral Diseases, Pathogen Discovery	North America
USA/KS-KHEL-2731/2021	EPI_ISL_2710368	?	Mike Grose et al	Kansas Health and Environmental Lab	Kansas Health and Environmental Lab	North America
USA/KY-KSPHL-100385/2021	EPI_ISL_1491371	?	Stephanie Lunn et al	Kentucky State Public Health Lab	Kentucky State Public Health Lab	North America
USA/IN-INSPHL-02361/2021	EPI_ISL_2725065	?	Cassandra Campion et al	IN State Department of Health Laboratory Services	IN State Department of Health Laboratory Services	North America
USA/KY-CDC-LC0035779/2021	EPI_ISL_1609100	MZ000313.1	Dakota Howard et al	Laboratory Corporation of America	Centers for Disease Control and Prevention Division of Viral Diseases, Pathogen Discovery	North America
USA/LA-CDC-2-4043412/2021	EPI_ISL_3353620	MZ779247.1	Mili Sheth et al	LA Office of Public Health Laboratories	Centers for Disease Control and Prevention Division of Viral Diseases, Pathogen Discovery	North America
USA/KS-KHEL-0849/2021	EPI_ISL_1494551	?	Mike Grose et al	Kansas Health and Environmental Lab	Kansas Health and Environmental Lab	North America
USA/LA-EVTL4495/2021	EPI_ISL_4062761	OK178586.1	Lorie M. Atkins et al	Willis-Knighton Medical Center Hospital Laboratory	LSUHS Emerging Viral Threat Laboratory	North America
USA/LA-CDC-4014160-001/2021	EPI_ISL_1318232	MW796078.1	Ying Tao et al	LA Office of Public Health Laboratories	Genomics and Discovery, Respiratory Viruses Branch, Division of Viral Diseases, Centers for Disease Control and Prevention	North America
USA/LA-CDC-QDX24326075/2021	EPI_ISL_2046837	MZ173000.1	Dakota Howard et al	Quest Diagnostics Incorporated	Centers for Disease Control and Prevention Division of Viral Diseases, Pathogen Discovery	North America
USA/KY-GD-050421-21041026265/2021	EPI_ISL_2601891	?	Gravity Diagnostics et al	Gravity Diagnostics, LLC	Gravity Diagnostics, LLC	North America
USA/KY-GD-SID-21052650768/2021	EPI_ISL_2537169	MZ392120.1	Gravity Diagnostics et al	Gravity Diagnostics, LLC	Gravity Diagnostics, LLC	North America
USA/KS-KHEL-0664/2021	EPI_ISL_1364869	?	Mike Grose et al	Kansas Health and Environmental Lab	Kansas Health and Environmental Lab	North America
USA/IN-ISDHQ565/2021	EPI_ISL_2726944	?	Paul J. Childress et al	ISDH	Quantigen Biosciences	North America
USA/IN-GD-SID-C21184654/2021	EPI_ISL_2535917	MZ382982.1	Gravity Diagnostics et al	Gravity Diagnostics, LLC	Gravity Diagnostics, LLC	North America
USA/KS-KHEL-0291/2021	EPI_ISL_1110555	?	Mike Grose et al	Kansas Health and Environmental Lab	Kansas Health and Environmental Lab	North America
USA/KS-CDC-ASC210058811/2021	EPI_ISL_2147063	MZ281270.1	Dakota Howard et al	Aegis Sciences Corporation	Centers for Disease Control and Prevention Division of Viral Diseases, Pathogen Discovery	North America
USA/LA-CDC-QDX26763933/2021	EPI_ISL_3213893	MZ694403.1	Dakota Howard et al	Quest Diagnostics Incorporated	Centers for Disease Control and Prevention Division of Viral Diseases, Pathogen Discovery	North America
USA/KY-GD-SID-21052041206/2021	EPI_ISL_2536003	MZ383064.1	Gravity Diagnostics et al	Gravity Diagnostics, LLC	Gravity Diagnostics, LLC	North America
USA/LA-EVTL4524/2021	EPI_ISL_4062790	?	Lorie M. Atkins et al	Willis-Knighton Medical Center Hospital Laboratory	LSUHS Emerging Viral Threat Laboratory	North America
USA/KY-GD-SID-21062128702/2021	EPI_ISL_3461288	MZ573690.1	Diagnostics et al	Laboratory, Gravity Diagnostics	Laboratory, Gravity Diagnostics	North America
USA/IN-INSPHL-00726/2021	EPI_ISL_1731663	?	Cassandra Campion et al	IN State Department of Health Laboratory Services	IN State Department of Health Laboratory Services	North America
USA/KS-KHEL-1646/2021	EPI_ISL_2092820	?	Mike Grose et al	Wichita State University - Molecular Diagnostics Lab	Kansas Health and Environmental Lab	North America
USA/LA-CDC-STM-000718222/2021	EPI_ISL_6488075	OL525648.1	Dakota Howard et al	Helix	Centers for Disease Control and Prevention Division of Viral Diseases, Pathogen Discovery	North America
USA/LA-EVTL2766/2021	EPI_ISL_2229334	?	Alexander Mijalis et al	Louisiana Office of Public Heath Laboratory	LSUHS Emerging Viral Threat Laboratory	North America
USA/KY-GD-SID-21050303546/2021	EPI_ISL_2696687	MZ405396.1	Diagnostics et al	Laboratory, Gravity Diagnostics	Laboratory, Gravity Diagnostics	North America
USA/LA-CDC-ASC210060375/2021	EPI_ISL_2147632	MZ281747.1	Dakota Howard et al	Aegis Sciences Corporation	Centers for Disease Control and Prevention Division of Viral Diseases, Pathogen Discovery	North America
USA/KY-KSPHL-100254/2021	EPI_ISL_1302710	?	Stephanie Lunn et al	Gravity Diagnostics	Kentucky State Public Health Lab	North America
USA/KY-GD-SID-21052143523/2021	EPI_ISL_2536024	MZ383078.1	Gravity Diagnostics et al	Gravity Diagnostics, LLC	Gravity Diagnostics, LLC	North America
USA/KS-KHEL-1943/2021	EPI_ISL_2289076	?	Mike Grose et al	Wichita State University - Molecular Diagnostics Lab	Kansas Health and Environmental Lab	North America
USA/KY-CDC-ASC210107800/2021	EPI_ISL_2687011	MZ450216.1	Dakota Howard et al	Aegis Sciences Corporation	Centers for Disease Control and Prevention Division of Viral Diseases, Pathogen Discovery	North America
USA/KS-CDC-QDX26903260/2021	EPI_ISL_4188540	OK110450.1	Dakota Howard et al	Quest Diagnostics Incorporated	Centers for Disease Control and Prevention Division of Viral Diseases, Pathogen Discovery	North America
USA/KS-KHEL-0802/2021	EPI_ISL_1447077	?	Mike Grose et al	Kansas Health and Environmental Lab	Kansas Health and Environmental Lab	North America
USA/KY-GD-071321-21061622812/2021	EPI_ISL_2985764	?	Gravity Diagnostics et al	Gravity Diagnostics, LLC	Gravity Diagnostics, LLC	North America
USA/KS-KHEL-1634/2021	EPI_ISL_2091044	?	Mike Grose et al	Kansas Health and Environmental Lab	Wichita State University - Molecular Diagnostics Lab	North America
USA/KS-KHEL-2812/2021	EPI_ISL_2754101	?	Katherine Wiggins et al	Kansas Health and Environmental Lab	Clinical Reference Laboratory	North America
USA/KS-CDC-LC0039278/2021	EPI_ISL_1612164	MZ003285.1	Dakota Howard et al	Laboratory Corporation of America	Centers for Disease Control and Prevention Division of Viral Diseases, Pathogen Discovery	North America
USA/LA-CDC-QDX22682477/2021	EPI_ISL_4985669	OK432015.1	Dakota Howard et al	Quest Diagnostics Incorporated	Centers for Disease Control and Prevention Division of Viral Diseases, Pathogen Discovery	North America
USA/IN-INSPHL-00810/2021	EPI_ISL_1731700	?	Cassandra Campion et al	IN State Department of Health Laboratory Services	IN State Department of Health Laboratory Services	North America
USA/KS-KHEL-0863/2021	EPI_ISL_1503231	?	Mike Grose et al	Clinical Reference Laboratory	Kansas Health and Environmental Lab	North America
USA/LA-OD-2871769/2021	EPI_ISL_2820660	?	Maria Echeverria et al	Omega Diagnostics at Mounes	Omega Diagnostics at Mounes	North America
USA/KY-CDC-LC0069478/2021	EPI_ISL_4380131	OK234039.1	Dakota Howard et al	Laboratory Corporation of America	Centers for Disease Control and Prevention Division of Viral Diseases, Pathogen Discovery	North America
USA/IN-GD-SID-C21196287/2021	EPI_ISL_3025634	MZ511500.1	Diagnostics et al	Laboratory, Gravity Diagnostics	Laboratory, Gravity Diagnostics	North America
USA/LA-BIE-LSUH001843/2021	EPI_ISL_3404930	?	Amy Feehan et al	Ochsner Health	BioInfoExperts	North America
USA/IN-ISDHQ27/2021	EPI_ISL_1525013	?	Paul J Childress et al	Indiana State Department of Health	Quantigen Biosciences	North America
USA/KS-KHEL-1234/2021	EPI_ISL_1857085	?	Mike Grose et al	Wichita State University - Molecular Diagnostics Lab	Kansas Health and Environmental Lab	North America
USA/KS-KHEL-3045/2021	EPI_ISL_2842096	?	Mike Grose et al	Kansas Health and Environmental Lab	Kansas Health and Environmental Lab	North America
USA/LA-CDC-LC0069116/2021	EPI_ISL_4376355	OK232192.1	Dakota Howard et al	Laboratory Corporation of America	Centers for Disease Control and Prevention Division of Viral Diseases, Pathogen Discovery	North America
USA/KY-CDC-ASC210113348/2021	EPI_ISL_3220028	MZ704250.1	Dakota Howard et al	Aegis Sciences Corporation	Centers for Disease Control and Prevention Division of Viral Diseases, Pathogen Discovery	North America
USA/KY-KSPHL-100520/2021	EPI_ISL_12600784	?	Anjayya Tummala et al	Kentucky State Public Health Lab	Kentucky State Public Health Lab	North America
USA/KS-KHEL-0590/2021	EPI_ISL_1314260	?	Mike Grose et al	Kansas Health and Environmental Lab	Kansas Health and Environmental Lab	North America
USA/LA-CDC-STM-000067425/2021	EPI_ISL_2160164	MZ237488.1	Dakota Howard et al	Helix/Illumina	Centers for Disease Control and Prevention Division of Viral Diseases, Pathogen Discovery	North America
USA/KY-CDC-LC0062013/2021	EPI_ISL_2324533	MZ333371.1	Dakota Howard et al	Laboratory Corporation of America	Centers for Disease Control and Prevention Division of Viral Diseases, Pathogen Discovery	North America
USA/KY-KSPHL-100362/2021	EPI_ISL_1491343	?	Stephanie Lunn et al	Kentucky State Public Health Lab	Kentucky State Public Health Lab	North America
USA/LA-CDC-ASC210075154/2021	EPI_ISL_2041281	MZ187626.1	Dakota Howard et al	Aegis Sciences Corporation	Centers for Disease Control and Prevention Division of Viral Diseases, Pathogen Discovery	North America
USA/KS-CDC-LC0153233/2021	EPI_ISL_3519115	MZ866445.1	Dakota Howard et al	Laboratory Corporation of America	Centers for Disease Control and Prevention Division of Viral Diseases, Pathogen Discovery	North America
USA/LA-CDC-ASC210035238/2021	EPI_ISL_2039338	MZ185719.1	Dakota Howard et al	Aegis Sciences Corporation	Centers for Disease Control and Prevention Division of Viral Diseases, Pathogen Discovery	North America
USA/KS-KHEL-0820/2021	EPI_ISL_1465686	?	Mike Grose et al	Kansas Health and Environmental Lab	Kansas Health and Environmental Lab	North America
USA/KS-KHEL-1879/2021	EPI_ISL_2272944	?	Mike Grose et al	Wichita State University - Molecular Diagnostics Lab	Kansas Health and Environmental Lab	North America
USA/KS-CDC-ASC210156002/2021	EPI_ISL_3218170	MZ706151.1	Dakota Howard et al	Aegis Sciences Corporation	Centers for Disease Control and Prevention Division of Viral Diseases, Pathogen Discovery	North America
USA/LA-CDC-QDX22490126/2021	EPI_ISL_1422459	MW842307.1	Peter W. Cook et al	Quest Diagnostics Incorporated	Centers for Disease Control and Prevention Division of Viral Diseases, Pathogen Discovery	North America
USA/IN-INSPHL-03675/2021	EPI_ISL_3303804	?	Cassandra Campion et al	IN State Department of Health Laboratory Services	IN State Department of Health Laboratory Services	North America
USA/LA-EVTL3451/2021	EPI_ISL_3115263	?	Gregory L. Ware et al	Willis-Knighton Medical Center Hospital Laboratory	LSUHS Emerging Viral Threat Laboratory	North America
USA/IN-ISDHQ563/2021	EPI_ISL_2726942	?	Paul J. Childress et al	ISDH	Quantigen Biosciences	North America
USA/KS-KHEL-0144/2021	EPI_ISL_1000971	?	Mike Grose et al	Kansas Health and Environmental Lab	Kansas Health and Environmental Lab	North America
USA/LA-CDC-LC0061860/2021	EPI_ISL_2306792	MZ308145.1	Dakota Howard et al	Laboratory Corporation of America	Centers for Disease Control and Prevention Division of Viral Diseases, Pathogen Discovery	North America
USA/KS-KHEL-5210/2021	EPI_ISL_3836274	?	Mike Grose et al	Kansas Health and Environmental Lab	Kansas Health and Environmental Lab	North America
USA/LA-BIE-LSUH001888/2021	EPI_ISL_3404965	?	Amy Feehan et al	Ochsner Health	BioInfoExperts	North America
USA/IN-INSPHL-02515/2021	EPI_ISL_2860377	?	Cassandra Campion et al	IN State Department of Health Laboratory Services	IN State Department of Health Laboratory Services	North America
USA/KY-CDC-LC0102037/2021	EPI_ISL_3326328	MZ783775.1	Dakota Howard et al	Laboratory Corporation of America	Centers for Disease Control and Prevention Division of Viral Diseases, Pathogen Discovery	North America
USA/KY-BW-0003/2021	EPI_ISL_2273094	OL304018.1	Elizabeth Hudson et al	Blue Water Diagnostic Laboratory, LLC	University of Louisville Laboratory of Melissa Smith	North America
USA/LA-CDC-4014159-001/2021	EPI_ISL_1323118	MW795352.1	Ying Tao et al	LA Office of Public Health Laboratories	Genomics and Discovery, Respiratory Viruses Branch, Division of Viral Diseases, Centers for Disease Control and Prevention	North America
USA/KY-GD-SID-21061622812/2021	EPI_ISL_3461331	MZ573733.1	Diagnostics et al	Laboratory, Gravity Diagnostics	Laboratory, Gravity Diagnostics	North America
USA/KS-QDX-25891032/2021	EPI_ISL_2871158	?	Dakota Howard et al	Quest Diagnostics Incorporated	Centers for Disease Control and Prevention Division of Viral Diseases, Pathogen Discovery	North America
USA/KS-KHEL-1450/2021	EPI_ISL_2007100	?	Mike Grose et al	Kansas Health and Environmental Lab	Kansas Health and Environmental Lab	North America
USA/KS-QDX-26531596/2021	EPI_ISL_3114482	?	Dakota Howard et al	Quest Diagnostics Incorporated	Centers for Disease Control and Prevention Division of Viral Diseases, Pathogen Discovery	North America
USA/LA-CDC-QDX21990854/2021	EPI_ISL_1194480	MW720571.1	Peter W. Cook et al	Quest Diagnostics Incorporated	Centers for Disease Control and Prevention Division of Viral Diseases, Pathogen Discovery	North America
USA/KY-KSPHL-100786/2021	EPI_ISL_4080763	?	Anjayya Tummala et al	Kentucky State Public Health Lab	Kentucky State Public Health Lab	North America
USA/LA-CDC-ASC210161472/2021	EPI_ISL_3813273	MZ968306.1	Dakota Howard et al	Aegis Sciences Corporation	Centers for Disease Control and Prevention Division of Viral Diseases, Pathogen Discovery	North America
USA/KY-CDC-ASC210160673/2021	EPI_ISL_3325309	MZ744874.1	Dakota Howard et al	Aegis Sciences Corporation	Centers for Disease Control and Prevention Division of Viral Diseases, Pathogen Discovery	North America
USA/KS-KHEL-3375/2021	EPI_ISL_2983594	?	Mike Grose et al	Wichita State University - Molecular Diagnostics Lab	Kansas Health and Environmental Lab	North America
USA/KY-CDC-LC0144312/2021	EPI_ISL_3518555	MZ865885.1	Dakota Howard et al	Laboratory Corporation of America	Centers for Disease Control and Prevention Division of Viral Diseases, Pathogen Discovery	North America
USA/LA-EVTL5266/2021	EPI_ISL_4254348	?	Gregory L. Ware et al	LSUHS Emerging Viral Threat Lab	LSUHS Emerging Viral Threat Laboratory	North America
USA/KY-KSPHL-100127/2021	EPI_ISL_983078	?	Stephanie Lunn et al	Gravity Diagnostics	Kentucky State Public Health Lab	North America
USA/KY-GD-050421-21042260253/2021	EPI_ISL_2601848	?	Gravity Diagnostics et al	Gravity Diagnostics, LLC	Gravity Diagnostics, LLC	North America
USA/LA-EVTL3395/2021	EPI_ISL_3115207	?	Gregory L. Ware et al	Louisiana Office of Public Heath Laboratory	LSUHS Emerging Viral Threat Laboratory	North America
USA/KY-CDC-LC0104821/2021	EPI_ISL_3327186	MZ784391.1	Dakota Howard et al	Laboratory Corporation of America	Centers for Disease Control and Prevention Division of Viral Diseases, Pathogen Discovery	North America
USA/LA-CDC-STM-000704175/2021	EPI_ISL_6484311	OL522301.1	Dakota Howard et al	Helix	Centers for Disease Control and Prevention Division of Viral Diseases, Pathogen Discovery	North America
USA/LA-CDC-STM-000008683/2021	EPI_ISL_1081057	MW662529.1	Peter W. Cook et al	Helix/Illumina	Respiratory Viruses Branch, Division of Viral Diseases, Centers for Disease Control and Prevention	North America
USA/IN-INSPHL-00167/2021	EPI_ISL_1400452	?	Cassandra Campion et al	IN State Department of Health Laboratory Services	IN State Department of Health Laboratory Services	North America
USA/KS-CDC-QDX24326311/2021	EPI_ISL_2090501	MZ191400.1	Dakota Howard et al	Quest Diagnostics Incorporated	Centers for Disease Control and Prevention Division of Viral Diseases, Pathogen Discovery	North America
USA/KY-CDC-LC0053736/2021	EPI_ISL_2044338	MZ179586.1	Dakota Howard et al	Laboratory Corporation of America	Centers for Disease Control and Prevention Division of Viral Diseases, Pathogen Discovery	North America
USA/KS-KHEL-0290/2021	EPI_ISL_1110554	?	Mike Grose et al	Kansas Health and Environmental Lab	Kansas Health and Environmental Lab	North America
USA/KY-KSPHL-100146/2021	EPI_ISL_983084	?	Stephanie Lunn et al	Gravity Diagnostics	Kentucky State Public Health Lab	North America
USA/KS-CDC-LC0034063/2021	EPI_ISL_1549879	MW914145.1	Dakota Howard et al	Laboratory Corporation of America	Centers for Disease Control and Prevention Division of Viral Diseases, Pathogen Discovery	North America
USA/LA-CDC-ASC210060374/2021	EPI_ISL_2147631	MZ281746.1	Dakota Howard et al	Aegis Sciences Corporation	Centers for Disease Control and Prevention Division of Viral Diseases, Pathogen Discovery	North America
USA/IN-INSPHL-03244/2021	EPI_ISL_3184396	?	Cassandra Campion et al	IN State Department of Health Laboratory Services	IN State Department of Health Laboratory Services	North America
USA/KY-KSPHL-101042/2021	EPI_ISL_4493273	?	Anjayya Tummala et al	Kentucky State Public Health Lab	Kentucky State Public Health Lab	North America
USA/LA-CDC-ASC210060087/2021	EPI_ISL_2146659	MZ280873.1	Dakota Howard et al	Aegis Sciences Corporation	Centers for Disease Control and Prevention Division of Viral Diseases, Pathogen Discovery	North America
USA/KS-KHEL-1607/2021	EPI_ISL_2086443	?	Mike Grose et al	Wichita State University - Molecular Diagnostics Lab	Kansas Health and Environmental Lab	North America
USA/LA-CDC-LC0037847/2021	EPI_ISL_1611043	MZ002167.1	Dakota Howard et al	Laboratory Corporation of America	Centers for Disease Control and Prevention Division of Viral Diseases, Pathogen Discovery	North America
USA/KY-CDC-LC0156590/2021	EPI_ISL_3605461	MZ885971.1	Dakota Howard et al	Laboratory Corporation of America	Centers for Disease Control and Prevention Division of Viral Diseases, Pathogen Discovery	North America
USA/KS-KHEL-1884/2021	EPI_ISL_2272949	?	Mike Grose et al	Wichita State University - Molecular Diagnostics Lab	Kansas Health and Environmental Lab	North America
USA/LA-CDC-2-4611376/2021	EPI_ISL_3355240	MZ780739.1	Mili Sheth et al	LA Office of Public Health Laboratories	Centers for Disease Control and Prevention Division of Viral Diseases, Pathogen Discovery	North America
USA/LA-BIE-LSUH000953/2021	EPI_ISL_2966618	MZ568106.1	Judy Crabtree et al	Ochsner Health	Bioinfoexperts, LLC	North America
USA/KY-GD-SID-21060305762/2021	EPI_ISL_2537265	MZ392208.1	Gravity Diagnostics et al	Gravity Diagnostics, LLC	Gravity Diagnostics, LLC	North America
USA/KS-KHEL-3274/2021	EPI_ISL_2942953	?	Mike Grose et al	Kansas Health and Environmental Lab	Kansas Health and Environmental Lab	North America
USA/KS-KHEL-0295/2021	EPI_ISL_1110559	?	Mike Grose et al	Kansas Health and Environmental Lab	Kansas Health and Environmental Lab	North America
USA/KY-KSPHL-100289/2021	EPI_ISL_1312352	?	Stephanie Lunn et al	Kentucky State Public Health Lab	Kentucky State Public Health Lab	North America
USA/KY-CDC-LC0166483/2021	EPI_ISL_3685905	MZ942529.1	Dakota Howard et al	Laboratory Corporation of America	Centers for Disease Control and Prevention Division of Viral Diseases, Pathogen Discovery	North America
USA/LA-CDC-STM-000026356/2021	EPI_ISL_1420969	MW844253.1	Peter W. Cook et al	Helix/Illumina	Centers for Disease Control and Prevention Division of Viral Diseases, Pathogen Discovery	North America
USA/KY-CDC-LC0018089/2021	EPI_ISL_1291257	MW773788.1	Peter W. Cook et al	Laboratory Corporation of America	Centers for Disease Control and Prevention Division of Viral Diseases, Pathogen Discovery	North America
USA/LA-BIE-LSUH001234/2021	EPI_ISL_3090935	MZ637356.1	Judy Crabtree et al	Ochsner Health	Bioinfoexperts, LLC	North America
USA/KS-CDC-2-4242395/2021	EPI_ISL_1823671	MZ082586.1	Mili Sheth et al	KS Health and Environmental Laboratories	Centers for Disease Control and Prevention Division of Viral Diseases, Pathogen Discovery	North America
USA/KS-CDC-LC0060210/2021	EPI_ISL_2305526	MZ306924.1	Dakota Howard et al	Laboratory Corporation of America	Centers for Disease Control and Prevention Division of Viral Diseases, Pathogen Discovery	North America
USA/KS-KHEL-0629/2021	EPI_ISL_1338615	?	Mike Grose et al	WSU Molecular Diagnostics Laboratory	Kansas Health and Environmental Lab	North America
USA/KS-KHEL-2292/2021	EPI_ISL_2499950	?	Mike Grose et al	Kansas Health and Environmental Lab	Kansas Health and Environmental Lab	North America
USA/KS-KHEL-0376/2021	EPI_ISL_1163794	?	Mike Grose et al	Kansas Health and Environmental Lab	Kansas Health and Environmental Lab	North America
USA/LA-CDC-LC0039228/2021	EPI_ISL_1612159	MZ003280.1	Dakota Howard et al	Laboratory Corporation of America	Centers for Disease Control and Prevention Division of Viral Diseases, Pathogen Discovery	North America
USA/KS-KHEL-2515/2021	EPI_ISL_2603854	?	Katherine Wiggins et al	Cytocheck Laboratory	Kansas Health and Environmental Lab	North America
USA/LA-CDC-STM-000061492/2021	EPI_ISL_2010532	MZ164053.1	Dakota Howard et al	Helix/Illumina	Centers for Disease Control and Prevention Division of Viral Diseases, Pathogen Discovery	North America
USA/IN-GD-SID-C21192832/2021	EPI_ISL_2537276	MZ392219.1	Gravity Diagnostics et al	Gravity Diagnostics, LLC	Gravity Diagnostics, LLC	North America
USA/LA-CDC-MMB09627255/2021	EPI_ISL_4237529	OK149330.1	Dakota Howard et al	Mako Medical	Centers for Disease Control and Prevention Division of Viral Diseases, Pathogen Discovery	North America
USA/KS-KHEL-2667/2021	EPI_ISL_2688202	?	Mike Grose et al	Kansas Health and Environmental Lab	Kansas Health and Environmental Lab	North America
USA/LA-CDC-ASC210005455/2021	EPI_ISL_1560154	MW993102.1	Dakota Howard et al	Aegis Sciences Corporation	Centers for Disease Control and Prevention Division of Viral Diseases, Pathogen Discovery	North America
USA/KS-QDX-26531597/2021	EPI_ISL_3114549	?	Dakota Howard et al	Quest Diagnostics Incorporated	Centers for Disease Control and Prevention Division of Viral Diseases, Pathogen Discovery	North America
USA/LA-CDC-QDX21873055/2021	EPI_ISL_1194464	MW720629.1	Peter W. Cook et al	Quest Diagnostics Incorporated	Centers for Disease Control and Prevention Division of Viral Diseases, Pathogen Discovery	North America
USA/LA-EVTL2452/2021	EPI_ISL_1913259	?	Jeremy P. Kamil et al	LSUHS Emerging Viral Threat Laboratory	Microbial Genome Sequencing Center	North America
USA/KS-KHEL-0795/2021	EPI_ISL_1447075	?	Mike Grose et al	Kansas Health and Environmental Lab	Kansas Health and Environmental Lab	North America
USA/KS-KHEL-0294/2021	EPI_ISL_1110558	?	Mike Grose et al	Kansas Health and Environmental Lab	Kansas Health and Environmental Lab	North America
USA/KS-KHEL-2589/2021	EPI_ISL_2627922	?	Mike Grose et al	Kansas Health and Environmental Lab	Kansas Health and Environmental Lab	North America
USA/LA-CDC-MMB09627143/2021	EPI_ISL_4237739	OK149540.1	Dakota Howard et al	Mako Medical	Centers for Disease Control and Prevention Division of Viral Diseases, Pathogen Discovery	North America
USA/IN-PU-LH000166844/2021	EPI_ISL_1823524	?	Jack Dorman et al	Indiana Animal Disease Diagnostic Laboratory	Carpi Laboratory - Purdue University	North America
USA/KY-KSPHL-101299/2021	EPI_ISL_4570027	?	Anjayya Tummala et al	Kentucky State Public Health Lab	Kentucky State Public Health Lab	North America
USA/KY-CDC-LC0083380/2021	EPI_ISL_2926666	MZ554393.1	Dakota Howard et al	Laboratory Corporation of America	Centers for Disease Control and Prevention Division of Viral Diseases, Pathogen Discovery	North America
USA/IN-GD-SID-C21184926/2021	EPI_ISL_2535929	MZ382995.1	Gravity Diagnostics et al	Gravity Diagnostics, LLC	Gravity Diagnostics, LLC	North America
USA/LA-CDC-3975710-001/2021	EPI_ISL_3021479	MZ593680.1	Jing Zhang et al	Tulane Medical Center	Genomics and Discovery, Respiratory Viruses Branch, Division of Viral Diseases, Centers for Disease Control and Prevention	North America
USA/KY-KSPHL-100145/2021	EPI_ISL_983083	?	Stephanie Lunn et al	Gravity Diagnostics	Kentucky State Public Health Lab	North America
USA/LA-CDC-4008535-001/2021	EPI_ISL_1196884	MW722232.1	Ying Tao et al	LA Office of Public Health Laboratories	Pathogen Discovery, Respiratory Viruses Branch, Division of Viral Diseases, Centers for Disease Control and Prevention	North America
USA/LA-CDC-STM-000030788/2021	EPI_ISL_1633662	MW963944.1	Howard et al	Respiratory Viruses Branch, Division of Viral Diseases, Centers for Disease Control and Prevention	Respiratory Viruses Branch, Division of Viral Diseases, Centers for Disease Control and Prevention	North America
USA/KY-GD_00093/2021	EPI_ISL_4511601	?	Elizabeth Hudson et al	Gravity Diagnostics, LLC	University of Louisville Sequencing Technology Center	North America
USA/KY-CDC-2-4242295/2021	EPI_ISL_1823623	MZ082538.1	Mili Sheth et al	KY State Public Health Lab	Centers for Disease Control and Prevention Division of Viral Diseases, Pathogen Discovery	North America
USA/LA-CDC-2-4611357/2021	EPI_ISL_3355231	MZ780730.1	Mili Sheth et al	LA Office of Public Health Laboratories	Centers for Disease Control and Prevention Division of Viral Diseases, Pathogen Discovery	North America
USA/KY-GD-SID-21041026265/2021	EPI_ISL_2696634	MZ405343.1	Diagnostics et al	Laboratory, Gravity Diagnostics	Laboratory, Gravity Diagnostics	North America
USA/KS-KHEL-2314/2021	EPI_ISL_2534235	?	Katherine Wiggins et al	Kansas Health and Environmental Lab	Kansas Health and Environmental Lab	North America
USA/KY-CDC-LC0166148/2021	EPI_ISL_3685526	MZ942150.1	Dakota Howard et al	Laboratory Corporation of America	Centers for Disease Control and Prevention Division of Viral Diseases, Pathogen Discovery	North America
USA/LA-CDC-ASC210027381/2021	EPI_ISL_1688342	MZ024772.1	Dakota Howard et al	Aegis Sciences Corporation	Centers for Disease Control and Prevention Division of Viral Diseases, Pathogen Discovery	North America
USA/LA-CDC-STM-000005831/2021	EPI_ISL_4962015	OK439635.1	Dakota Howard et al	Helix/Illumina	Centers for Disease Control and Prevention Division of Viral Diseases, Pathogen Discovery	North America
USA/LA-CDC-ASC210241358/2021	EPI_ISL_4359766	OK291345.1	Dakota Howard et al	Aegis Sciences Corporation	Centers for Disease Control and Prevention Division of Viral Diseases, Pathogen Discovery	North America
USA/KS-CDC-QDX23997504/2021	EPI_ISL_1906208	MZ090250.1	Dakota Howard et al	Quest Diagnostics Incorporated	Centers for Disease Control and Prevention Division of Viral Diseases, Pathogen Discovery	North America
USA/LA-CDC-ASC210034775/2021	EPI_ISL_2042516	MZ184121.1	Dakota Howard et al	Aegis Sciences Corporation	Centers for Disease Control and Prevention Division of Viral Diseases, Pathogen Discovery	North America
USA/IN-INSPHL-02340/2021	EPI_ISL_2672139	?	Cassandra Campion et al	IN State Department of Health Laboratory Services	IN State Department of Health Laboratory Services	North America
USA/KY-GD-SID-21060305761/2021	EPI_ISL_2537264	MZ392207.1	Gravity Diagnostics et al	Gravity Diagnostics, LLC	Gravity Diagnostics, LLC	North America
USA/LA-CDC-QDX22490455/2021	EPI_ISL_4985606	OK431953.1	Dakota Howard et al	Quest Diagnostics Incorporated	Centers for Disease Control and Prevention Division of Viral Diseases, Pathogen Discovery	North America
USA/KS-CDC-ASC210111328/2021	EPI_ISL_3217324	MZ705328.1	Dakota Howard et al	Aegis Sciences Corporation	Centers for Disease Control and Prevention Division of Viral Diseases, Pathogen Discovery	North America
USA/LA-EVTL2809/2021	EPI_ISL_2343259	?	April N. Johnson et al	Willis-Knighton Medical Center Hospital Laboratory	LSUHS Emerging Viral Threat Laboratory	North America
USA/KY-KSPHL-100318/2021	EPI_ISL_1314205	?	Stephanie Lunn et al	Gravity Diagnostics	Kentucky State Public Health Lab	North America
USA/KY-CDC-LC0091328/2021	EPI_ISL_3017567	MZ592195.1	Dakota Howard et al	Laboratory Corporation of America	Centers for Disease Control and Prevention Division of Viral Diseases, Pathogen Discovery	North America
USA/KS-KHEL-1315/2021	EPI_ISL_1940155	?	Mike Grose et al	Wichita State University - Molecular Diagnostics Lab	Kansas Health and Environmental Lab	North America
USA/LA-CDC-LC0021443/2021	EPI_ISL_1421816	MW844575.1	Peter W. Cook et al	Laboratory Corporation of America	Centers for Disease Control and Prevention Division of Viral Diseases, Pathogen Discovery	North America
USA/KY-CDC-ASC210125910/2021	EPI_ISL_4555221	OK322327.1	Dakota Howard et al	Aegis Sciences Corporation	Centers for Disease Control and Prevention Division of Viral Diseases, Pathogen Discovery	North America
USA/LA-CDC-3975713-001/2021	EPI_ISL_3021482	MZ593683.1	Jing Zhang et al	Tulane Medical Center	Genomics and Discovery, Respiratory Viruses Branch, Division of Viral Diseases, Centers for Disease Control and Prevention	North America
USA/KY-KSPHL-100384/2021	EPI_ISL_1491370	?	Stephanie Lunn et al	Kentucky State Public Health Lab	Kentucky State Public Health Lab	North America
USA/KS-KHEL-0293/2021	EPI_ISL_1110557	?	Mike Grose et al	Kansas Health and Environmental Lab	Kansas Health and Environmental Lab	North America
USA/KY-KSPHL-100392/2021	EPI_ISL_1491378	?	Stephanie Lunn et al	Kentucky State Public Health Lab	Kentucky State Public Health Lab	North America
USA/LA-CDC-4130859-001/2021	EPI_ISL_2422433	MZ345885.1	Anna Kelleher et al	LA Office of Public Health Laboratories	Genomics and Discovery, Respiratory Viruses Branch, Division of Viral Diseases, Centers for Disease Control and Prevention	North America
USA/KY-CDC-LC0073663/2021	EPI_ISL_4378978	OK233530.1	Dakota Howard et al	Laboratory Corporation of America	Centers for Disease Control and Prevention Division of Viral Diseases, Pathogen Discovery	North America
USA/KY-GD_00172/2021	EPI_ISL_4511674	?	Elizabeth Hudson et al	Gravity Diagnostics, LLC	University of Louisville Sequencing Technology Center	North America
USA/LA-CDC-3966090-001/2021	EPI_ISL_914010	MW556165.1	Ying Tao et al	TMC/Pathology	Pathogen Discovery, Respiratory Viruses Branch, Division of Viral Diseases, Centers for Disease Control and Prevention	North America
USA/KS-KHEL-2018/2021	EPI_ISL_2383008	?	Katherine Wiggins et al	Wichita State University- Molecular Diagonstic lab	Kansas Health and Environmental Lab	North America
USA/IN-INSPHL-03245/2021	EPI_ISL_3184397	?	Cassandra Campion et al	IN State Department of Health Laboratory Services	IN State Department of Health Laboratory Services	North America
USA/KY-KSPHL-100438/2021	EPI_ISL_2230747	?	Anjayya Tummala et al	Kentucky State Public Health Lab	Kentucky State Public Health Lab	North America
USA/KY-KSPHL-100141/2021	EPI_ISL_983086	?	Stephanie Lunn et al	Gravity Diagnostics	Kentucky State Public Health Lab	North America
USA/KY-KSPHL-100237/2021	EPI_ISL_1302696	?	Stephanie Lunn et al	Gravity Diagnostics	Kentucky State Public Health Lab	North America
USA/LA-EVTL3068/2021	EPI_ISL_2648135	?	Lorie M. Atkins et al	Willis-Knighton Medical Center Hospital Laboratory	LSUHS Emerging Viral Threat Laboratory	North America
USA/KY-GD-051121-21050100368/2021	EPI_ISL_2602013	?	Gravity Diagnostics et al	Gravity Diagnostics, LLC	Gravity Diagnostics, LLC	North America
USA/KY-KSPHL-100255/2021	EPI_ISL_1302711	?	Stephanie Lunn et al	Gravity Diagnostics	Kentucky State Public Health Lab	North America
USA/KY-CDC-LC0126685/2021	EPI_ISL_4158705	OK125755.1	Dakota Howard et al	Laboratory Corporation of America	Centers for Disease Control and Prevention Division of Viral Diseases, Pathogen Discovery	North America
USA/IN-PU-LH000161674/2021	EPI_ISL_1823462	?	Jack Dorman et al	Indiana Animal Disease Diagnostic Laboratory	Carpi Laboratory - Purdue University	North America
USA/KS-KHEL-0292/2021	EPI_ISL_1110556	?	Mike Grose et al	Kansas Health and Environmental Lab	Kansas Health and Environmental Lab	North America
USA/IN-PU-LH000145185/2021	EPI_ISL_955215	?	Jack Dorman et al	Indiana Animal Disease Diagnostic Laboratory	Carpi Laboratory - Purdue University	North America
USA/LA-CDC-3979337-001/2021	EPI_ISL_1008900	MW603941.1	Ying Tao et al	LA Office of Public Health Laboratories	Pathogen Discovery, Respiratory Viruses Branch, Division of Viral Diseases, Centers for Disease Control and Prevention	North America
USA/KY-KSPHL-100256/2021	EPI_ISL_1302712	?	Stephanie Lunn et al	Gravity Diagnostics	Kentucky State Public Health Lab	North America
USA/LA-CDC-ASC210018183/2021	EPI_ISL_1560536	OK294332.1	Dakota Howard et al	Aegis Sciences Corporation	Centers for Disease Control and Prevention Division of Viral Diseases, Pathogen Discovery	North America
USA/KS-KHEL-2939/2021	EPI_ISL_2833858	?	Katherine Wiggins et al	Kansas Health and Environmental Lab	Kansas Health and Environmental Lab	North America
USA/LA-EVTL3402/2021	EPI_ISL_3115214	?	Gregory L. Ware et al	Louisiana Office of Public Heath Laboratory	LSUHS Emerging Viral Threat Laboratory	North America
USA/LA-CDC-2-4012900/2021	EPI_ISL_1447013	MW849847.1	Mili Sheth et al	LA Office of Public Health Laboratories	Centers for Disease Control and Prevention Division of Viral Diseases, Pathogen Discovery	North America
USA/KY-CDC-LC0046238/2021	EPI_ISL_1800024	MZ070684.1	Dakota Howard et al	Laboratory Corporation of America	Centers for Disease Control and Prevention Division of Viral Diseases, Pathogen Discovery	North America
USA/KY-CDC-LC0069551/2021	EPI_ISL_4377876	OK232967.1	Dakota Howard et al	Laboratory Corporation of America	Centers for Disease Control and Prevention Division of Viral Diseases, Pathogen Discovery	North America
USA/LA-CDC-3963801-001/2021	EPI_ISL_913667	MW556149.1	Ying Tao et al	LA Office of Public Health Laboratories	Centers for Disease Control and Prevention Division of Viral Diseases, Pathogen Discovery	North America
USA/LA-CDC-ASC210065236/2021	EPI_ISL_2368475	MZ319992.1	Dakota Howard et al	Aegis Sciences Corporation	Centers for Disease Control and Prevention Division of Viral Diseases, Pathogen Discovery	North America
USA/KY-GD_00073/2021	EPI_ISL_4511582	OK147515.1	Elizabeth Hudson et al	Gravity Diagnostics, LLC	University of Louisville Sequencing Technology Center	North America
USA/KS-KHEL-1849/2021	EPI_ISL_2248755	?	Mike Grose et al	Wichita State University - Molecular Diagnostics Lab	Kansas Health and Environmental Lab	North America
USA/KS-KHEL-2286/2021	EPI_ISL_2499944	?	Mike Grose et al	Wichita State University - Molecular Diagnostics Lab	Kansas Health and Environmental Lab	North America
USA/LA-CDC-4014172-001/2021	EPI_ISL_1318250	MW796095.1	Ying Tao et al	LA Office of Public Health Laboratories	Genomics and Discovery, Respiratory Viruses Branch, Division of Viral Diseases, Centers for Disease Control and Prevention	North America
USA/KS-CDC-LC0039287/2021	EPI_ISL_1612252	MZ003373.1	Dakota Howard et al	Laboratory Corporation of America	Centers for Disease Control and Prevention Division of Viral Diseases, Pathogen Discovery	North America
USA/KY-CDC-LC0061250/2021	EPI_ISL_2306525	MZ307878.1	Dakota Howard et al	Laboratory Corporation of America	Centers for Disease Control and Prevention Division of Viral Diseases, Pathogen Discovery	North America
USA/KS-GD-SID-21051531059/2021	EPI_ISL_2613922	MZ415013.1	Gravity Diagnostics et al	Gravity Diagnostics, LLC	Gravity Diagnostics, LLC	North America
USA/LA-BIE-LSUH000992/2021	EPI_ISL_3010189	MZ576122.1	Judy Crabtree et al	Ochsner Health	Bioinfoexperts, LLC	North America
USA/LA-EVTL2993/2021	EPI_ISL_2561922	?	Alexander Mijalis et al	LSUHS Emerging Viral Threat Laboratory	LSUHS Emerging Viral Threat Laboratory	North America
USA/KY-KSPHL-100923/2021	EPI_ISL_4417743	?	Anjayya Tummala et al	Kentucky State Public Health Lab	Kentucky State Public Health Lab	North America
USA/IN-PU-LH000115045/2021	EPI_ISL_955219	?	Jack Dorman et al	Indiana Animal Disease Diagnostic Laboratory	Carpi Laboratory - Purdue University	North America
USA/LA-CDC-ASC210181862/2021	EPI_ISL_4555073	OK322179.1	Dakota Howard et al	Aegis Sciences Corporation	Centers for Disease Control and Prevention Division of Viral Diseases, Pathogen Discovery	North America
USA/IN-INSPHL-01340/2021	EPI_ISL_2134601	?	Cassandra Campion et al	IN State Department of Health Laboratory Services	IN State Department of Health Laboratory Services	North America
USA/KY-GD-SID-21052548893/2021	EPI_ISL_2537193	MZ392143.1	Gravity Diagnostics et al	Gravity Diagnostics, LLC	Gravity Diagnostics, LLC	North America
USA/LA-CDC-2-4243056/2021	EPI_ISL_1823802	MZ082717.1	Mili Sheth et al	LA Office of Public Health Laboratories	Centers for Disease Control and Prevention Division of Viral Diseases, Pathogen Discovery	North America
USA/LA-CDC-LC0078725/2021	EPI_ISL_2872481	MZ530998.1	Dakota Howard et al	Laboratory Corporation of America	Centers for Disease Control and Prevention Division of Viral Diseases, Pathogen Discovery	North America
USA/LA-CDC-ASC210016641/2021	EPI_ISL_4365685	OK296851.1	Dakota Howard et al	Aegis Sciences Corporation	Centers for Disease Control and Prevention Division of Viral Diseases, Pathogen Discovery	North America
USA/LA-CDC-STM-000027902/2021	EPI_ISL_1633664	MW963825.1	Howard et al	Respiratory Viruses Branch, Division of Viral Diseases, Centers for Disease Control and Prevention	Respiratory Viruses Branch, Division of Viral Diseases, Centers for Disease Control and Prevention	North America
USA/KY-KSPHL-100398/2021	EPI_ISL_1491384	?	Stephanie Lunn et al	Kentucky State Public Health Lab	Kentucky State Public Health Lab	North America
USA/LA-CDC-LC0069835/2021	EPI_ISL_2611134	MZ411780.1	Dakota Howard et al	Laboratory Corporation of America	Centers for Disease Control and Prevention Division of Viral Diseases, Pathogen Discovery	North America
USA/KY-CDC-LC0028327/2021	EPI_ISL_1548265	MW908690.1	Dakota Howard et al	Laboratory Corporation of America	Centers for Disease Control and Prevention Division of Viral Diseases, Pathogen Discovery	North America
USA/KY-GD-SID-21052041361/2021	EPI_ISL_2536006	MZ383065.1	Gravity Diagnostics et al	Gravity Diagnostics, LLC	Gravity Diagnostics, LLC	North America
USA/KY-KSPHL-100234/2021	EPI_ISL_1302694	?	Stephanie Lunn et al	Gravity Diagnostics	Kentucky State Public Health Lab	North America
USA/KS-CDC-ASC210061413/2021	EPI_ISL_2180839	MZ244607.1	Dakota Howard et al	Aegis Sciences Corporation	Centers for Disease Control and Prevention Division of Viral Diseases, Pathogen Discovery	North America
USA/KY-KSPHL-100258/2021	EPI_ISL_1302714	?	Stephanie Lunn et al	Gravity Diagnostics	Kentucky State Public Health Lab	North America
USA/KY-GD-081021-21080100403/2021	EPI_ISL_3623909	?	Gravity Diagnostics et al	Gravity Diagnostics, LLC	Gravity Diagnostics, LLC	North America
USA/LA-CDC-LC0044718/2021	EPI_ISL_1798738	MZ069494.1	Dakota Howard et al	Laboratory Corporation of America	Centers for Disease Control and Prevention Division of Viral Diseases, Pathogen Discovery	North America
USA/KY-KSPHL-100966/2021	EPI_ISL_4419049	?	Anjayya Tummala et al	Kentucky State Public Health Lab	Kentucky State Public Health Lab	North America
USA/KY-CDC-QDX25620347/2021	EPI_ISL_2611858	MZ411742.1	Dakota Howard et al	Quest Diagnostics Incorporated	Centers for Disease Control and Prevention Division of Viral Diseases, Pathogen Discovery	North America
USA/LA-EVTL3059/2021	EPI_ISL_2648126	?	Lorie M. Atkins et al	Willis-Knighton Medical Center Hospital Laboratory	LSUHS Emerging Viral Threat Laboratory	North America
USA/KS-CDC-ASC210113145/2021	EPI_ISL_3323061	MZ745895.1	Dakota Howard et al	Aegis Sciences Corporation	Centers for Disease Control and Prevention Division of Viral Diseases, Pathogen Discovery	North America
USA/KS-KHEL-1042/2021	EPI_ISL_1732289	?	Mike Grose et al	Kansas Health and Environmental Lab	Kansas Health and Environmental Lab	North America
USA/KY-CDC-LC0070849/2021	EPI_ISL_4372748	OK230134.1	Dakota Howard et al	Laboratory Corporation of America	Centers for Disease Control and Prevention Division of Viral Diseases, Pathogen Discovery	North America
USA/LA-CDC-MMB09627332/2021	EPI_ISL_4237560	OK149361.1	Dakota Howard et al	Mako Medical	Centers for Disease Control and Prevention Division of Viral Diseases, Pathogen Discovery	North America
USA/LA-CDC-QDX21874606/2021	EPI_ISL_1194467	MW720632.1	Peter W. Cook et al	Quest Diagnostics Incorporated	Centers for Disease Control and Prevention Division of Viral Diseases, Pathogen Discovery	North America
USA/KY-GD-081021-21072941936/2021	EPI_ISL_3623013	?	Gravity Diagnostics et al	Gravity Diagnostics, LLC	Gravity Diagnostics, LLC	North America
USA/KS-KHEL-1889/2021	EPI_ISL_2272954	?	Mike Grose et al	Wichita State University - Molecular Diagnostics Lab	Kansas Health and Environmental Lab	North America
USA/LA-CDC-ASC210059426/2021	EPI_ISL_2147167	MZ281374.1	Dakota Howard et al	Aegis Sciences Corporation	Centers for Disease Control and Prevention Division of Viral Diseases, Pathogen Discovery	North America
USA/LA-CDC-QDX26488174/2021	EPI_ISL_3113956	MZ655076.1	Dakota Howard et al	Quest Diagnostics Incorporated	Centers for Disease Control and Prevention Division of Viral Diseases, Pathogen Discovery	North America
USA/LA-CDC-QDX22055563/2021	EPI_ISL_1291444	MW773611.1	Peter W. Cook et al	Quest Diagnostics Incorporated	Centers for Disease Control and Prevention Division of Viral Diseases, Pathogen Discovery	North America
USA/LA-CDC-QDX24087565/2021	EPI_ISL_1989924	MZ146265.1	Dakota Howard et al	Quest Diagnostics Incorporated	Centers for Disease Control and Prevention Division of Viral Diseases, Pathogen Discovery	North America
USA/MA-CDC-QDX22947707/2021	EPI_ISL_1493613	MW874859.1	Dakota Howard et al	Quest Diagnostics Incorporated	Centers for Disease Control and Prevention Division of Viral Diseases, Pathogen Discovery	North America
USA/MA-CDCBI-CRSP_01972/2021	EPI_ISL_1578256	MW915228.1	Siddle et al	Broad Institute Clinical Research Sequencing Platform	Infectious Disease Program, Broad Institute of Harvard and MIT	North America
USA/MA-CDC-ASC210234031/2021	EPI_ISL_3844474	OK024164.1	Dakota Howard et al	Aegis Sciences Corporation	Centers for Disease Control and Prevention Division of Viral Diseases, Pathogen Discovery	North America
USA/MA-CDCBI-CRSP_MX3THPNC7KJSMCAR/2021	EPI_ISL_3084874	MZ621432.1	Siddle et al	Broad Institute Clinical Research Sequencing Platform	Infectious Disease Program, Broad Institute of Harvard and MIT	North America
USA/MA-CDCBI-CRSP_FNSVLR7U6GET3LOK/2021	EPI_ISL_3723819	MZ933887.1	Siddle et al	Broad Institute Clinical Research Sequencing Platform	Infectious Disease Program, Broad Institute of Harvard and MIT	North America
USA/MA-CDCBI-CRSP_I6MN5E22MVSVXQDJ/2021	EPI_ISL_2991690	MZ472305.1	Lemieux et al	Broad Institute Clinical Research Sequencing Platform	Infectious Disease Program, Broad Institute of Harvard and MIT	North America
USA/MA-CDC-3987973-001/2021	EPI_ISL_5015137	OK428614.1	Anna Kelleher et al	MA State Public Health Laboratory	Genomics and Discovery, Respiratory Viruses Branch, Division of Viral Diseases, Centers for Disease Control and Prevention	North America
USA/MA-CDCBI-CRSP_4J76WDNRGFKCRB4A/2021	EPI_ISL_1971571	MZ149362.1	Siddle et al	Broad Institute Clinical Research Sequencing Platform	Infectious Disease Program, Broad Institute of Harvard and MIT	North America
USA/MA-CDCBI-CRSP_3WXUCOQCVW6WCQCC/2021	EPI_ISL_2991522	MZ472137.1	Lemieux et al	Broad Institute Clinical Research Sequencing Platform	Infectious Disease Program, Broad Institute of Harvard and MIT	North America
USA/MA-Broad_CRSP-00815/2021	EPI_ISL_1011681	MW617713.1	Lemieux et al	Broad Institute Clinical Research Sequencing Platform	Infectious Disease Program, Broad Institute of Harvard and MIT	North America
USA/MA-CDCBI-CRSP_M2R6MR45JVM26QVX/2021	EPI_ISL_1825408	MZ068739.1	Siddle et al	Broad Institute Clinical Research Sequencing Platform	Infectious Disease Program, Broad Institute of Harvard and MIT	North America
USA/MA-CDC-STM-000021612/2021	EPI_ISL_1337293	MW808095.1	Peter W. Cook et al	Helix/Illumina	Centers for Disease Control and Prevention Division of Viral Diseases, Pathogen Discovery	North America
USA/MA-CDC-STM-000718680/2021	EPI_ISL_6487121	OL524721.1	Dakota Howard et al	Helix	Centers for Disease Control and Prevention Division of Viral Diseases, Pathogen Discovery	North America
USA/MA-CDC-3987974-001/2021	EPI_ISL_5015140	OK428615.1	Anna Kelleher et al	MA State Public Health Laboratory	Genomics and Discovery, Respiratory Viruses Branch, Division of Viral Diseases, Centers for Disease Control and Prevention	North America
USA/MA-CDC-QDX22286179/2021	EPI_ISL_1335972	MW803438.1	Peter W. Cook et al	Quest Diagnostics Incorporated	Centers for Disease Control and Prevention Division of Viral Diseases, Pathogen Discovery	North America
USA/MA-Broad_CRSP-01258/2021	EPI_ISL_1253809	MW750028.1	Lemieux et al	Broad Institute Clinical Research Sequencing Platform	Infectious Disease Program, Broad Institute of Harvard and MIT	North America
USA/MA-CDCBI-CRSP_GTAKEJQWW2UCAXWI/2021	EPI_ISL_1786931	MZ053692.1	Siddle et al	Broad Institute Clinical Research Sequencing Platform	Infectious Disease Program, Broad Institute of Harvard and MIT	North America
USA/MA-CDC-STM-000037395/2021	EPI_ISL_1553641	MW908361.1	Dakota Howard et al	Helix/Illumina	Centers for Disease Control and Prevention Division of Viral Diseases, Pathogen Discovery	North America
USA/MA-CDC-STM-000044828/2021	EPI_ISL_1592442	OK191402.1	Dakota Howard et al	Helix/Illumina	Centers for Disease Control and Prevention Division of Viral Diseases, Pathogen Discovery	North America
USA/MA-CDCBI-CRSP_CHDMPJPR3VV2KQKG/2021	EPI_ISL_2103964	MZ207409.1	Siddle et al	Broad Institute Clinical Research Sequencing Platform	Infectious Disease Program, Broad Institute of Harvard and MIT	North America
USA/MA-CDCBI-CRSP_LHS3YEBOYOQHL6PJ/2021	EPI_ISL_3084851	MZ621420.1	Siddle et al	Broad Institute Clinical Research Sequencing Platform	Infectious Disease Program, Broad Institute of Harvard and MIT	North America
USA/MA-CDCBI-CRSP_5XXY3JULLDY43N3N/2021	EPI_ISL_2192666	MZ256587.1	Siddle et al	Broad Institute Clinical Research Sequencing Platform	Infectious Disease Program, Broad Institute of Harvard and MIT	North America
USA/MA-CDCBI-CRSP_KLCVTU756UCUMNFJ/2021	EPI_ISL_2991722	MZ472337.1	Lemieux et al	Broad Institute Clinical Research Sequencing Platform	Infectious Disease Program, Broad Institute of Harvard and MIT	North America
USA/MA-CDC-QDX22864721/2021	EPI_ISL_1480957	MW865271.1	Dakota Howard et al	Quest Diagnostics Incorporated	Centers for Disease Control and Prevention Division of Viral Diseases, Pathogen Discovery	North America
USA/MA-CDC-STM-000050214/2021	EPI_ISL_1734983	MZ035179.1	Dakota Howard et al	Helix/Illumina	Centers for Disease Control and Prevention Division of Viral Diseases, Pathogen Discovery	North America
USA/MA-CDC-QDX22525935/2021	EPI_ISL_1422542	MW842390.1	Peter W. Cook et al	Quest Diagnostics Incorporated	Centers for Disease Control and Prevention Division of Viral Diseases, Pathogen Discovery	North America
USA/MA-CDC-QDX25207946/2021	EPI_ISL_2440562	MZ353722.1	Dakota Howard et al	Quest Diagnostics Incorporated	Centers for Disease Control and Prevention Division of Viral Diseases, Pathogen Discovery	North America
USA/MA-CDCBI-CRSP_DGLZGUYQQAR6AP6H/2021	EPI_ISL_1968090	MZ145541.1	Siddle et al	Broad Institute Clinical Research Sequencing Platform	Infectious Disease Program, Broad Institute of Harvard and MIT	North America
USA/MA-CDC-STM-000034037/2021	EPI_ISL_1554082	MW907843.1	Dakota Howard et al	Helix/Illumina	Centers for Disease Control and Prevention Division of Viral Diseases, Pathogen Discovery	North America
USA/MA-CDC-QDX25025364/2021	EPI_ISL_2397593	MZ337180.1	Dakota Howard et al	Quest Diagnostics Incorporated	Centers for Disease Control and Prevention Division of Viral Diseases, Pathogen Discovery	North America
USA/MA-CDC-STM-000046617/2021	EPI_ISL_1615394	MW931355.1	Dakota Howard et al	Helix/Illumina	Centers for Disease Control and Prevention Division of Viral Diseases, Pathogen Discovery	North America
USA/MA-CDCBI-CRSP_HIB44MESAUZLV7HA/2021	EPI_ISL_1743962	MZ032509.1	Siddle et al	Broad Institute Clinical Research Sequencing Platform	Infectious Disease Program, Broad Institute of Harvard and MIT	North America
USA/MA-CDC-STM-000035380/2021	EPI_ISL_1553329	MW907180.1	Dakota Howard et al	Helix/Illumina	Centers for Disease Control and Prevention Division of Viral Diseases, Pathogen Discovery	North America
USA/MA-CDC-QDX24941150/2021	EPI_ISL_2372173	MZ321482.1	Dakota Howard et al	Quest Diagnostics Incorporated	Centers for Disease Control and Prevention Division of Viral Diseases, Pathogen Discovery	North America
USA/MA-CDC-STM-000035453/2021	EPI_ISL_1553353	MW907204.1	Dakota Howard et al	Helix/Illumina	Centers for Disease Control and Prevention Division of Viral Diseases, Pathogen Discovery	North America
USA/MA-CDC-ASC210032578/2021	EPI_ISL_1999986	MZ215022.1	Dakota Howard et al	Aegis Sciences Corporation	Centers for Disease Control and Prevention Division of Viral Diseases, Pathogen Discovery	North America
USA/MA-CDCBI-CRSP_N6PJMDOHVV7RLGDP/2021	EPI_ISL_3084881	MZ621435.1	Siddle et al	Broad Institute Clinical Research Sequencing Platform	Infectious Disease Program, Broad Institute of Harvard and MIT	North America
USA/MA-CDC-QDX23177130/2021	EPI_ISL_1552339	MW905969.1	Dakota Howard et al	Quest Diagnostics Incorporated	Centers for Disease Control and Prevention Division of Viral Diseases, Pathogen Discovery	North America
USA/MA-CDC-QDX25806487/2021	EPI_ISL_3091983	MZ491714.1	Howard et al	Respiratory Viruses Branch, Centers for Disease Control and Prevention	Respiratory Viruses Branch, Centers for Disease Control and Prevention	North America
USA/MA-CDCBI-CRSP_B7MIKQFBHCN2OAAV/2021	EPI_ISL_3431242	MZ801287.1	Siddle et al	Broad Institute Clinical Research Sequencing Platform	Infectious Disease Program, Broad Institute of Harvard and MIT	North America
USA/MA-CDCBI-CRSP_IABKCRAACGILDIMS/2021	EPI_ISL_2104037	MZ207482.1	Siddle et al	Broad Institute Clinical Research Sequencing Platform	Infectious Disease Program, Broad Institute of Harvard and MIT	North America
USA/MA-CDC-STM-000050416/2021	EPI_ISL_1735085	MZ035281.1	Dakota Howard et al	Helix/Illumina	Centers for Disease Control and Prevention Division of Viral Diseases, Pathogen Discovery	North America
USA/MA-CDCBI-CRSP_DRYDYMML7Z3WRFQZ/2021	EPI_ISL_3007353	MZ574805.1	Siddle et al	Broad Institute Clinical Research Sequencing Platform	Infectious Disease Program, Broad Institute of Harvard and MIT	North America
USA/MA-CDCBI-CRSP_LZGQLNAE4ZOYF7AW/2021	EPI_ISL_2991746	MZ472361.1	Lemieux et al	Broad Institute Clinical Research Sequencing Platform	Infectious Disease Program, Broad Institute of Harvard and MIT	North America
USA/MA-CDC-QDX22286052/2021	EPI_ISL_1335966	MW803432.1	Peter W. Cook et al	Quest Diagnostics Incorporated	Centers for Disease Control and Prevention Division of Viral Diseases, Pathogen Discovery	North America
USA/MA-CDC-QDX25704328/2021	EPI_ISL_2652351	MZ432968.1	Dakota Howard et al	Quest Diagnostics Incorporated	Centers for Disease Control and Prevention Division of Viral Diseases, Pathogen Discovery	North America
USA/MA-CDC-LC0028864/2021	EPI_ISL_1548437	MW908861.1	Dakota Howard et al	Laboratory Corporation of America	Centers for Disease Control and Prevention Division of Viral Diseases, Pathogen Discovery	North America
USA/MA-Broad_CRSP-00980/2021	EPI_ISL_1067788	MW660904.1	Lemieux et al	Broad Institute Clinical Research Sequencing Platform	Infectious Disease Program, Broad Institute of Harvard and MIT	North America
USA/MA-CDCBI-CRSP_L75SWSH5VAE4IPVA/2021	EPI_ISL_2104080	MZ207525.1	Siddle et al	Broad Institute Clinical Research Sequencing Platform	Infectious Disease Program, Broad Institute of Harvard and MIT	North America
USA/MA-CDCBI-CRSP_577TWUIALFYPJRKA/2021	EPI_ISL_1968011	MZ145457.1	Siddle et al	Broad Institute Clinical Research Sequencing Platform	Infectious Disease Program, Broad Institute of Harvard and MIT	North America
USA/MA-CDCBI-CRSP_MQHWWZXOMDC3IHCG/2021	EPI_ISL_2104104	MZ207549.1	Siddle et al	Broad Institute Clinical Research Sequencing Platform	Infectious Disease Program, Broad Institute of Harvard and MIT	North America
USA/MA-CDC-STM-000706665/2021	EPI_ISL_6481815	OL532646.1	Dakota Howard et al	Helix	Centers for Disease Control and Prevention Division of Viral Diseases, Pathogen Discovery	North America
USA/MA-CDC-QDX25806536/2021	EPI_ISL_3091705	MZ491436.1	Howard et al	Respiratory Viruses Branch, Centers for Disease Control and Prevention	Respiratory Viruses Branch, Centers for Disease Control and Prevention	North America
USA/MA-CDC-QDX22206755/2021	EPI_ISL_4985419	OK431769.1	Dakota Howard et al	Quest Diagnostics Incorporated	Centers for Disease Control and Prevention Division of Viral Diseases, Pathogen Discovery	North America
USA/MA-CDCBI-CRSP_I5Q2B2KTCAWVAMA3/2021	EPI_ISL_3007374	MZ574826.1	Siddle et al	Broad Institute Clinical Research Sequencing Platform	Infectious Disease Program, Broad Institute of Harvard and MIT	North America
USA/MA-CDCBI-CRSP_7NJN4PFFVXBBETWG/2021	EPI_ISL_2103925	MZ207370.1	Siddle et al	Broad Institute Clinical Research Sequencing Platform	Infectious Disease Program, Broad Institute of Harvard and MIT	North America
USA/MA-CDCBI-CRSP_5WALZTDKS2JJLLGP/2021	EPI_ISL_3007330	MZ574782.1	Siddle et al	Broad Institute Clinical Research Sequencing Platform	Infectious Disease Program, Broad Institute of Harvard and MIT	North America
USA/MA-CDC-STM-A100448/2021	EPI_ISL_850717	MW519646.1	Peter W. Cook et al	Helix / Illumina	Genomics and Discovery, Respiratory Viruses Branch, Division of Viral Diseases, Centers for Disease Control and Prevention	North America
USA/MA-CDC-QDX22947722/2021	EPI_ISL_1493651	MW874897.1	Dakota Howard et al	Quest Diagnostics Incorporated	Centers for Disease Control and Prevention Division of Viral Diseases, Pathogen Discovery	North America
USA/MA-CDC-QDX25249510/2021	EPI_ISL_2440738	MZ353899.1	Dakota Howard et al	Quest Diagnostics Incorporated	Centers for Disease Control and Prevention Division of Viral Diseases, Pathogen Discovery	North America
USA/MA-CDC-QDX22442151/2021	EPI_ISL_1336112	MW803589.1	Peter W. Cook et al	Quest Diagnostics Incorporated	Centers for Disease Control and Prevention Division of Viral Diseases, Pathogen Discovery	North America
USA/MA-CDC-QDX25316387/2021	EPI_ISL_2463206	MZ363332.1	Dakota Howard et al	Quest Diagnostics Incorporated	Centers for Disease Control and Prevention Division of Viral Diseases, Pathogen Discovery	North America
USA/MA-CDCBI-CRSP_ASS5737VDAIMIUFE/2021	EPI_ISL_2991591	MZ472206.1	Lemieux et al	Broad Institute Clinical Research Sequencing Platform	Infectious Disease Program, Broad Institute of Harvard and MIT	North America
USA/MA-CDC-LC0037196/2021	EPI_ISL_1610487	MZ001673.1	Dakota Howard et al	Laboratory Corporation of America	Centers for Disease Control and Prevention Division of Viral Diseases, Pathogen Discovery	North America
USA/MA-CDC-STM-000705642/2021	EPI_ISL_6480973	OL532019.1	Dakota Howard et al	Helix	Centers for Disease Control and Prevention Division of Viral Diseases, Pathogen Discovery	North America
USA/MA-CDC-QDX26489242/2021	EPI_ISL_3113914	MZ655034.1	Dakota Howard et al	Quest Diagnostics Incorporated	Centers for Disease Control and Prevention Division of Viral Diseases, Pathogen Discovery	North America
USA/MA-CDC-LC0075139/2021	EPI_ISL_4382065	OK235044.1	Dakota Howard et al	Laboratory Corporation of America	Centers for Disease Control and Prevention Division of Viral Diseases, Pathogen Discovery	North America
USA/MA-CDCBI-CRSP_MWING6JPUMEXICUO/2021	EPI_ISL_2991756	MZ472371.1	Lemieux et al	Broad Institute Clinical Research Sequencing Platform	Infectious Disease Program, Broad Institute of Harvard and MIT	North America
USA/MA-CDCBI-CRSP_3Y3M766BIAV74UAJ/2021	EPI_ISL_2991524	MZ472139.1	Lemieux et al	Broad Institute Clinical Research Sequencing Platform	Infectious Disease Program, Broad Institute of Harvard and MIT	North America
USA/MA-CDCBI-CRSP_HZFO4HAZQ5EDF7W2/2021	EPI_ISL_1825400	MZ068682.1	Siddle et al	Broad Institute Clinical Research Sequencing Platform	Infectious Disease Program, Broad Institute of Harvard and MIT	North America
USA/MA-CDC-QDX22292086/2021	EPI_ISL_1335957	MW803423.1	Peter W. Cook et al	Quest Diagnostics Incorporated	Centers for Disease Control and Prevention Division of Viral Diseases, Pathogen Discovery	North America
USA/MA-CDC-STM-000008909/2021	EPI_ISL_4961990	OK439613.1	Dakota Howard et al	Helix/Illumina	Centers for Disease Control and Prevention Division of Viral Diseases, Pathogen Discovery	North America
USA/MA-CDCBI-CRSP_7E4EPDIMHSICF5UV/2021	EPI_ISL_3084675	MZ621332.1	Siddle et al	Broad Institute Clinical Research Sequencing Platform	Infectious Disease Program, Broad Institute of Harvard and MIT	North America
USA/MA-CDC-LC0172174/2021	EPI_ISL_3685371	MZ941995.1	Dakota Howard et al	Laboratory Corporation of America	Centers for Disease Control and Prevention Division of Viral Diseases, Pathogen Discovery	North America
USA/MA-CDC-QDX25249582/2021	EPI_ISL_2440704	MZ353865.1	Dakota Howard et al	Quest Diagnostics Incorporated	Centers for Disease Control and Prevention Division of Viral Diseases, Pathogen Discovery	North America
USA/MA-CDC-QDX26032787/2021	EPI_ISL_4369040	OK249839.1	Dakota Howard et al	Quest Diagnostics Incorporated	Centers for Disease Control and Prevention Division of Viral Diseases, Pathogen Discovery	North America
USA/MA-CDCBI-CRSP_3JEM4KGAMA6CKD6J/2021	EPI_ISL_2096245	MZ194645.1	Siddle et al	Broad Institute Clinical Research Sequencing Platform	Infectious Disease Program, Broad Institute of Harvard and MIT	North America
USA/MD-CDC-ASC210198288/2021	EPI_ISL_4923513	OK404915.1	Dakota Howard et al	Aegis Sciences Corporation	Centers for Disease Control and Prevention Division of Viral Diseases, Pathogen Discovery	North America
USA/MD-CDC-LC0061839/2021	EPI_ISL_2306855	MZ308208.1	Dakota Howard et al	Laboratory Corporation of America	Centers for Disease Control and Prevention Division of Viral Diseases, Pathogen Discovery	North America
USA/MA-MASPHL-02540/2021	EPI_ISL_1503707	?	Andrew Lang et al	Massachusetts State Public Health Laboratory	Massachusetts State Public Health Laboratory	North America
USA/MD-HP03196/2021	EPI_ISL_1305850	?	C. Paul Morris et al	Johns Hopkins Hospital Department of Pathology	Johns Hopkins Hospital Department of Pathology	North America
USA/MA-MASPHL-02538/2021	EPI_ISL_1503706	MW894085.1	Andrew Lang et al	Massachusetts State Public Health Laboratory	Massachusetts State Public Health Laboratory	North America
USA/MD-CDC-LC0096066/2021	EPI_ISL_3112750	MZ850247.1	Dakota Howard et al	Laboratory Corporation of America	Centers for Disease Control and Prevention Division of Viral Diseases, Pathogen Discovery	North America
USA/MA-MASPHL-03143/2021	EPI_ISL_1624644	MW972422.1	Andrew Lang et al	Massachusetts State Public Health Laboratory	Massachusetts State Public Health Laboratory	North America
USA/MD-CDC-LC0008225/2021	EPI_ISL_1081214	MW664362.1	Peter W. Cook et al	Laboratory Corporation of America	Respiratory Viruses Branch, Division of Viral Diseases, Centers for Disease Control and Prevention	North America
USA/MD-CDC-ASC210050333/2021	EPI_ISL_1835522	MZ084068.1	Dakota Howard et al	Aegis Sciences Corporation	Centers for Disease Control and Prevention Division of Viral Diseases, Pathogen Discovery	North America
USA/MA-UMASSMED-P012D09/2021	EPI_ISL_3409272	OM485865.1	Richard T. Ellison III et al	UMass Memorial Medical Center	Center for Microbiome Research	North America
USA/MD-CDC-LC0058355/2021	EPI_ISL_2184370	MZ253472.1	Dakota Howard et al	Laboratory Corporation of America	Centers for Disease Control and Prevention Division of Viral Diseases, Pathogen Discovery	North America
USA/MA-CDCBI-CRSP_TK752WJK7KPQTJVU/2021	EPI_ISL_1918835	MZ102089.1	Siddle et al	Broad Institute Clinical Research Sequencing Platform	Infectious Disease Program, Broad Institute of Harvard and MIT	North America
USA/MA-MASPHL-02055/2021	EPI_ISL_1233306	MW893742.1	Andrew Lang et al	Massachusetts State Public Health Laboratory	Massachusetts State Public Health Laboratory	North America
USA/MA-CDCBI-MGH_04404/2021	EPI_ISL_2016444	MZ160324.1	Lemieux et al	Massachusetts General Hospital	Infectious Disease Program, Broad Institute of Harvard and MIT	North America
USA/MD-CDC-ASC210059937/2021	EPI_ISL_2146408	MZ280622.1	Dakota Howard et al	Aegis Sciences Corporation	Centers for Disease Control and Prevention Division of Viral Diseases, Pathogen Discovery	North America
USA/MD-HP06456-PIDXNPQSLG/2021	EPI_ISL_2691906	?	C. Paul Morris et al	Johns Hopkins Hospital Department of Pathology	Johns Hopkins Hospital Department of Pathology	North America
USA/MD-HP05518/2021	EPI_ISL_2103297	?	C. Paul Morris et al	Johns Hopkins Hospital Department of Pathology	Johns Hopkins Hospital Department of Pathology	North America
USA/MD-CDC-LC0049622/2021	EPI_ISL_1925635	MZ140396.1	Dakota Howard et al	Laboratory Corporation of America	Centers for Disease Control and Prevention Division of Viral Diseases, Pathogen Discovery	North America
USA/MD-CDC-ASC210065491/2021	EPI_ISL_2368845	MZ320137.1	Dakota Howard et al	Aegis Sciences Corporation	Centers for Disease Control and Prevention Division of Viral Diseases, Pathogen Discovery	North America
USA/MA-MGB-00236/2021	EPI_ISL_6666026	?	Lemieux et al	Mass General Brigham	Mass General Brigham	North America
USA/MD-CDC-LC0037936/2021	EPI_ISL_1611093	MZ002217.1	Dakota Howard et al	Laboratory Corporation of America	Centers for Disease Control and Prevention Division of Viral Diseases, Pathogen Discovery	North America
USA/MA-CDCBI-MGH_04469/2021	EPI_ISL_2016479	MZ160360.1	Lemieux et al	Massachusetts General Hospital	Infectious Disease Program, Broad Institute of Harvard and MIT	North America
USA/MD-CDC-LC0070133/2021	EPI_ISL_4377153	OK232589.1	Dakota Howard et al	Laboratory Corporation of America	Centers for Disease Control and Prevention Division of Viral Diseases, Pathogen Discovery	North America
USA/MD-CDC-LC0036923/2021	EPI_ISL_1610105	MZ001318.1	Dakota Howard et al	Laboratory Corporation of America	Centers for Disease Control and Prevention Division of Viral Diseases, Pathogen Discovery	North America
USA/MD-HP02655/2021	EPI_ISL_1171786	?	C. Paul Morris et al	Johns Hopkins Hospital Department of Pathology	Johns Hopkins Hospital Department of Pathology	North America
USA/MD-CDC-LC0037753/2021	EPI_ISL_1611092	MZ002216.1	Dakota Howard et al	Laboratory Corporation of America	Centers for Disease Control and Prevention Division of Viral Diseases, Pathogen Discovery	North America
USA/MA-CDCBI-CRSP_O7ERAHZRWG5UE6CC/2021	EPI_ISL_1968273	MZ145725.1	Siddle et al	Broad Institute Clinical Research Sequencing Platform	Infectious Disease Program, Broad Institute of Harvard and MIT	North America
USA/MD-HP07452-PIDRXZZZSK/2021	EPI_ISL_3102060	?	C. Paul Morris et al	Johns Hopkins Hospital Department of Pathology	Johns Hopkins Hospital Department of Pathology	North America
USA/MA-MASPHL-02535/2021	EPI_ISL_1503704	?	Andrew Lang et al	Massachusetts State Public Health Laboratory	Massachusetts State Public Health Laboratory	North America
USA/MA-MASPHL-02505/2021	EPI_ISL_1503682	?	Andrew Lang et al	Massachusetts State Public Health Laboratory	Massachusetts State Public Health Laboratory	North America
USA/MA-CDCBI-CRSP_PAWDIUN4LZ6IDUFZ/2021	EPI_ISL_2104135	MZ207580.1	Siddle et al	Broad Institute Clinical Research Sequencing Platform	Infectious Disease Program, Broad Institute of Harvard and MIT	North America
USA/MD-CDC-QDX22523886/2021	EPI_ISL_1422355	MW841885.1	Peter W. Cook et al	Quest Diagnostics Incorporated	Centers for Disease Control and Prevention Division of Viral Diseases, Pathogen Discovery	North America
USA/MA-CDCBI-CRSP_T72Z64WNEDB5VPAY/2021	EPI_ISL_2104187	MZ207632.1	Siddle et al	Broad Institute Clinical Research Sequencing Platform	Infectious Disease Program, Broad Institute of Harvard and MIT	North America
USA/MD-CDC-LC0189293/2021	EPI_ISL_3748963	MZ991494.1	Dakota Howard et al	Laboratory Corporation of America	Centers for Disease Control and Prevention Division of Viral Diseases, Pathogen Discovery	North America
USA/MD-CDC-MMB09083334/2021	EPI_ISL_2875289	MZ532712.1	Dakota Howard et al	Mako Medical	Centers for Disease Control and Prevention Division of Viral Diseases, Pathogen Discovery	North America
USA/MA-CDCBI-CRSP_WRIWAAICA6FTLFUS/2021	EPI_ISL_3408146	MZ778024.1	Siddle et al	Broad Institute Clinical Research Sequencing Platform	Infectious Disease Program, Broad Institute of Harvard and MIT	North America
USA/MA-MASPHL-01647/2021	EPI_ISL_913424	?	Andrew Lang et al	Massachusetts State Public Health Laboratory	Massachusetts State Public Health Laboratory	North America
USA/MD-HP05114/2021	EPI_ISL_1973480	?	C. Paul Morris et al	Johns Hopkins Hospital Department of Pathology	Johns Hopkins Hospital Department of Pathology	North America
USA/MD-CDC-LC0070087/2021	EPI_ISL_2611730	MZ412367.1	Dakota Howard et al	Laboratory Corporation of America	Centers for Disease Control and Prevention Division of Viral Diseases, Pathogen Discovery	North America
USA/MD-CDC-LC0070131/2021	EPI_ISL_2611729	MZ412366.1	Dakota Howard et al	Laboratory Corporation of America	Centers for Disease Control and Prevention Division of Viral Diseases, Pathogen Discovery	North America
USA/MD-CDC-LC0067156/2021	EPI_ISL_2481486	MZ372220.1	Dakota Howard et al	Laboratory Corporation of America	Centers for Disease Control and Prevention Division of Viral Diseases, Pathogen Discovery	North America
USA/MD-CDC-LC0010790/2021	EPI_ISL_1081278	MW667556.1	Peter W. Cook et al	Laboratory Corporation of America	Respiratory Viruses Branch, Division of Viral Diseases, Centers for Disease Control and Prevention	North America
USA/MA-CDCBI-MGH_04414/2021	EPI_ISL_2016450	MZ160331.1	Lemieux et al	Massachusetts General Hospital	Infectious Disease Program, Broad Institute of Harvard and MIT	North America
USA/MD-HP08373-PIDZYSQKDA/2021	EPI_ISL_3814568	?	C. Paul Morris et al	Johns Hopkins Hospital Department of Pathology	Johns Hopkins Hospital Department of Pathology	North America
USA/MA-MASPHL-02053/2021	EPI_ISL_1233304	MW893740.1	Andrew Lang et al	Massachusetts State Public Health Laboratory	Massachusetts State Public Health Laboratory	North America
USA/MA-MASPHL-01905/2021	EPI_ISL_1009766	MW626209.1	Andrew Lang et al	Massachusetts State Public Health Laboratory	Massachusetts State Public Health Laboratory	North America
USA/MD-HP01101/2021	EPI_ISL_825013	?	C. Paul Morris et al	Johns Hopkins Pathology	Johns Hopkins Hospital Department of Pathology	North America
USA/MA-CDCBI-CRSP_VCFO4GLBPKCLAUVU/2021	EPI_ISL_2991882	MZ472497.1	Lemieux et al	Broad Institute Clinical Research Sequencing Platform	Infectious Disease Program, Broad Institute of Harvard and MIT	North America
USA/MA-NEIDL-00426/2021	EPI_ISL_3493958	?	Jacquelyn Turcinovic et al	Boston University CTL	Boston University/National Emerging Infectious Disease Laboratories	North America
USA/MD-HP06579-PIDXNPQSLG/2021	EPI_ISL_2884906	?	C. Paul Morris et al	Johns Hopkins Hospital Department of Pathology	Johns Hopkins Hospital Department of Pathology	North America
USA/MD-CDC-ASC210108294/2021	EPI_ISL_2687130	MZ450335.1	Dakota Howard et al	Aegis Sciences Corporation	Centers for Disease Control and Prevention Division of Viral Diseases, Pathogen Discovery	North America
USA/MA-MASPHL-01436/2021	EPI_ISL_876163	MW540304.1	Andrew Lang et al	Massachusetts State Public Health Laboratory	Massachusetts State Public Health Laboratory	North America
USA/MD-HP02440/2021	EPI_ISL_1091973	?	C. Paul Morris et al	Johns Hopkins Hospital Department of Pathology	Johns Hopkins Hospital Department of Pathology	North America
USA/MD-CDC-LC0017429/2021	EPI_ISL_1291216	MW773747.1	Peter W. Cook et al	Laboratory Corporation of America	Centers for Disease Control and Prevention Division of Viral Diseases, Pathogen Discovery	North America
USA/MD-HP02041/2021	EPI_ISL_981119	?	C. Paul Morris et al	Johns Hopkins Hospital Department of Pathology	Johns Hopkins Hospital Department of Pathology	North America
USA/MD-HP03232/2021	EPI_ISL_1305889	?	C. Paul Morris et al	Johns Hopkins Hospital Department of Pathology	Johns Hopkins Hospital Department of Pathology	North America
USA/MD-HP02064/2021	EPI_ISL_981118	?	C. Paul Morris et al	Johns Hopkins Hospital Department of Pathology	Johns Hopkins Hospital Department of Pathology	North America
USA/MA-CDCBI-CRSP_Q5AN6ANMY2VKOKEY/2021	EPI_ISL_3007416	MZ574868.1	Siddle et al	Broad Institute Clinical Research Sequencing Platform	Infectious Disease Program, Broad Institute of Harvard and MIT	North America
USA/MD-HP02411/2021	EPI_ISL_1036290	?	C. Paul Morris et al	Johns Hopkins Hospital Department of Pathology	Johns Hopkins Hospital Department of Pathology	North America
USA/MA-MASPHL-02169/2021	EPI_ISL_1233373	MW893818.1	Andrew Lang et al	Massachusetts State Public Health Laboratory	Massachusetts State Public Health Laboratory	North America
USA/MD-HP01355/2021	EPI_ISL_887529	?	C. Paul Morris et al	Johns Hopkins Hospital Department of Pathology	Johns Hopkins Hospital Department of Pathology	North America
USA/MA-MASPHL-02056/2021	EPI_ISL_1233307	MW893743.1	Andrew Lang et al	Massachusetts State Public Health Laboratory	Massachusetts State Public Health Laboratory	North America
USA/MD-CDC-MMB09044730/2021	EPI_ISL_2786058	MZ491962.1	Dakota Howard et al	Mako Medical	Centers for Disease Control and Prevention Division of Viral Diseases, Pathogen Discovery	North America
USA/MA-NEIDL-00922/2020	EPI_ISL_3494414	?	Jacquelyn Turcinovic et al	Boston University CTL	Boston University/National Emerging Infectious Disease Laboratories	North America
USA/MA-MASPHL-01843/2021	EPI_ISL_1009748	?	Andrew Lang et al	Massachusetts State Public Health Laboratory	Massachusetts State Public Health Laboratory	North America
USA/MA-MASPHL-01851/2021	EPI_ISL_1009753	?	Andrew Lang et al	Massachusetts State Public Health Laboratory	Massachusetts State Public Health Laboratory	North America
USA/MD-HP03186/2021	EPI_ISL_1305886	?	C. Paul Morris et al	Johns Hopkins Hospital Department of Pathology	Johns Hopkins Hospital Department of Pathology	North America
USA/MD-CDC-LC0048902/2021	EPI_ISL_1802240	MZ072860.1	Dakota Howard et al	Laboratory Corporation of America	Centers for Disease Control and Prevention Division of Viral Diseases, Pathogen Discovery	North America
USA/MA-CDCBI-CRSP_YTES5TF5OXY4FRQL/2021	EPI_ISL_2193096	MZ257017.1	Siddle et al	Broad Institute Clinical Research Sequencing Platform	Infectious Disease Program, Broad Institute of Harvard and MIT	North America
USA/MA-MASPHL-01807/2021	EPI_ISL_1009719	?	Andrew Lang et al	Massachusetts State Public Health Laboratory	Massachusetts State Public Health Laboratory	North America
USA/MD-HP08965-PIDDHHFDQN/2021	EPI_ISL_4418666	?	C. Paul Morris et al	Johns Hopkins Hospital Department of Pathology	Johns Hopkins Hospital Department of Pathology	North America
USA/MD-HP06529-PIDXQOFSTO/2021	EPI_ISL_2884889	?	C. Paul Morris et al	Johns Hopkins Hospital Department of Pathology	Johns Hopkins Hospital Department of Pathology	North America
USA/MA-MASPHL-03907/2021	EPI_ISL_2920260	MZ544725.1	Andrew Lang et al	Massachusetts State Public Health Laboratory	Massachusetts State Public Health Laboratory	North America
USA/MA-CDCBI-CRSP_RIAAECNVJJVZ6A3H/2021	EPI_ISL_2991823	MZ472438.1	Lemieux et al	Broad Institute Clinical Research Sequencing Platform	Infectious Disease Program, Broad Institute of Harvard and MIT	North America
USA/MA-MASPHL-01804/2021	EPI_ISL_1009716	?	Andrew Lang et al	Massachusetts State Public Health Laboratory	Massachusetts State Public Health Laboratory	North America
USA/MA-MASPHL-01541/2021	EPI_ISL_913411	MW560613.1	Andrew Lang et al	Massachusetts State Public Health Laboratory	Massachusetts State Public Health Laboratory	North America
USA/MA-MASPHL-01836/2021	EPI_ISL_1009741	MW626185.1	Andrew Lang et al	Massachusetts State Public Health Laboratory	Massachusetts State Public Health Laboratory	North America
USA/MD-HP06095/2021	EPI_ISL_2331632	?	C. Paul Morris et al	Johns Hopkins Hospital Department of Pathology	Johns Hopkins Hospital Department of Pathology	North America
USA/MA-NEIDL-00081/2021	EPI_ISL_3493633	?	Jacquelyn Turcinovic et al	Boston University CTL	Boston University/National Emerging Infectious Disease Laboratories	North America
USA/MA-CDCBI-CRSP_Y433A5TWKFGIDNQL/2021	EPI_ISL_2991920	MZ472535.1	Lemieux et al	Broad Institute Clinical Research Sequencing Platform	Infectious Disease Program, Broad Institute of Harvard and MIT	North America
USA/MA-MASPHL-02113/2021	EPI_ISL_1233345	?	Andrew Lang et al	Massachusetts State Public Health Laboratory	Massachusetts State Public Health Laboratory	North America
USA/MA-MASPHL-03881/2021	EPI_ISL_2811829	MZ447818.1	Lang et al	DPH, Massachusetts State Public Health Lab	DPH, Massachusetts State Public Health Lab	North America
USA/MD-CDC-LC0072504/2021	EPI_ISL_4378876	OK233479.1	Dakota Howard et al	Laboratory Corporation of America	Centers for Disease Control and Prevention Division of Viral Diseases, Pathogen Discovery	North America
USA/MD-CDC-LC0017428/2021	EPI_ISL_1291215	MW773746.1	Peter W. Cook et al	Laboratory Corporation of America	Centers for Disease Control and Prevention Division of Viral Diseases, Pathogen Discovery	North America
USA/MD-CDC-ASC210108535/2021	EPI_ISL_2687342	MZ450547.1	Dakota Howard et al	Aegis Sciences Corporation	Centers for Disease Control and Prevention Division of Viral Diseases, Pathogen Discovery	North America
USA/MD-HP01278/2021	EPI_ISL_861099	?	C. Paul Morris et al	Johns Hopkins Hospital Department of Pathology	Johns Hopkins Hospital Department of Pathology	North America
USA/MD-CDC-MMB12175369/2021	EPI_ISL_8158021	OM047905.1	Dakota Howard et al	Mako Medical	Centers for Disease Control and Prevention Division of Viral Diseases, Pathogen Discovery	North America
USA/MA-CDCBI-CRSP_Q7V5D5GUXFY3CXRS/2021	EPI_ISL_1968313	MZ145766.1	Siddle et al	Broad Institute Clinical Research Sequencing Platform	Infectious Disease Program, Broad Institute of Harvard and MIT	North America
USA/MD-CDC-LC0058314/2021	EPI_ISL_2184493	MZ253595.1	Dakota Howard et al	Laboratory Corporation of America	Centers for Disease Control and Prevention Division of Viral Diseases, Pathogen Discovery	North America
USA/MD-CDC-ASC210060730/2021	EPI_ISL_2187431	MZ240245.1	Dakota Howard et al	Aegis Sciences Corporation	Centers for Disease Control and Prevention Division of Viral Diseases, Pathogen Discovery	North America
USA/MD-CDC-QDX23486263/2021	EPI_ISL_1581868	MW929938.1	Dakota Howard et al	Quest Diagnostics Incorporated	Centers for Disease Control and Prevention Division of Viral Diseases, Pathogen Discovery	North America
USA/MA-CDCBI-CRSP_ZJ7UIZP2VBOWP3GT/2021	EPI_ISL_2104290	MZ207735.1	Siddle et al	Broad Institute Clinical Research Sequencing Platform	Infectious Disease Program, Broad Institute of Harvard and MIT	North America
USA/MA-MASPHL-03280/2021	EPI_ISL_2008267	?	Andrew Lang et al	Massachusetts State Public Health Laboratory	Massachusetts State Public Health Laboratory	North America
USA/MD-CDC-LC0100784/2021	EPI_ISL_3328126	MZ785281.1	Dakota Howard et al	Laboratory Corporation of America	Centers for Disease Control and Prevention Division of Viral Diseases, Pathogen Discovery	North America
USA/MD-CDC-IBX690350012307/2021	EPI_ISL_1588312	MZ011302.1	Dakota Howard et al	Infinity Biologix	Centers for Disease Control and Prevention Division of Viral Diseases, Pathogen Discovery	North America
USA/MA-MASPHL-01829/2021	EPI_ISL_1009735	?	Andrew Lang et al	Massachusetts State Public Health Laboratory	Massachusetts State Public Health Laboratory	North America
USA/MD-HP05006/2021	EPI_ISL_1973429	?	C. Paul Morris et al	Johns Hopkins Hospital Department of Pathology	Johns Hopkins Hospital Department of Pathology	North America
USA/MD-CDC-LC0010941/2021	EPI_ISL_1081279	MW667557.1	Peter W. Cook et al	Laboratory Corporation of America	Respiratory Viruses Branch, Division of Viral Diseases, Centers for Disease Control and Prevention	North America
USA/MD-CDC-LC0072370/2021	EPI_ISL_4375932	OK231990.1	Dakota Howard et al	Laboratory Corporation of America	Centers for Disease Control and Prevention Division of Viral Diseases, Pathogen Discovery	North America
USA/MA-CDCBI-CRSP_QHOQPOVF5W2TYMBU/2021	EPI_ISL_3084945	MZ621732.1	Siddle et al	Broad Institute Clinical Research Sequencing Platform	Infectious Disease Program, Broad Institute of Harvard and MIT	North America
USA/MA-NEIDL-00192/2021	EPI_ISL_3493733	?	Jacquelyn Turcinovic et al	Boston University CTL	Boston University/National Emerging Infectious Disease Laboratories	North America
USA/MA-CDCBI-CRSP_XBLM5EEDFJPWVVKH/2021	EPI_ISL_3084992	MZ621490.1	Siddle et al	Broad Institute Clinical Research Sequencing Platform	Infectious Disease Program, Broad Institute of Harvard and MIT	North America
USA/MD-HP02514/2021	EPI_ISL_1091968	?	C. Paul Morris et al	Johns Hopkins Hospital Department of Pathology	Johns Hopkins Hospital Department of Pathology	North America
USA/MA-MASPHL-03988/2021	EPI_ISL_3549944	?	Andrew Lang et al	Massachusetts State Public Health Laboratory	Massachusetts State Public Health Laboratory	North America
USA/MD-CDC-LC0036897/2021	EPI_ISL_1610216	MZ001429.1	Dakota Howard et al	Laboratory Corporation of America	Centers for Disease Control and Prevention Division of Viral Diseases, Pathogen Discovery	North America
USA/MD-HP07644-PIDCJKETKF/2021	EPI_ISL_3373203	?	C. Paul Morris et al	Johns Hopkins Hospital Department of Pathology	Johns Hopkins Hospital Department of Pathology	North America
USA/MD-CDC-ASC210271764/2021	EPI_ISL_3857931	OK006295.1	Dakota Howard et al	Aegis Sciences Corporation	Centers for Disease Control and Prevention Division of Viral Diseases, Pathogen Discovery	North America
USA/MD-CDC-LC0158487/2021	EPI_ISL_3606599	MZ887109.1	Dakota Howard et al	Laboratory Corporation of America	Centers for Disease Control and Prevention Division of Viral Diseases, Pathogen Discovery	North America
USA/MA-CDCBI-CRSP_VALBZRFHWFQA4MIZ/2021	EPI_ISL_2104226	MZ207671.1	Siddle et al	Broad Institute Clinical Research Sequencing Platform	Infectious Disease Program, Broad Institute of Harvard and MIT	North America
USA/MD-HP02752/2021	EPI_ISL_1171839	?	C. Paul Morris et al	Johns Hopkins Hospital Department of Pathology	Johns Hopkins Hospital Department of Pathology	North America
USA/MA-CDCBI-MGH_10046/2021	EPI_ISL_2362358	MZ317760.1	Lemieux et al	Massachusetts General Hospital	Infectious Disease Program, Broad Institute of Harvard and MIT	North America
USA/MA-MASPHL-02112/2021	EPI_ISL_1233344	MW893786.1	Andrew Lang et al	Massachusetts State Public Health Laboratory	Massachusetts State Public Health Laboratory	North America
USA/MD-CDC-ASC210046774/2021	EPI_ISL_1835611	MZ084156.1	Dakota Howard et al	Aegis Sciences Corporation	Centers for Disease Control and Prevention Division of Viral Diseases, Pathogen Discovery	North America
USA/MD-HP06080-PIDBMMZOUX/2021	EPI_ISL_3102029	?	C. Paul Morris et al	Johns Hopkins Hospital Department of Pathology	Johns Hopkins Hospital Department of Pathology	North America
USA/MA-MASPHL-01837/2021	EPI_ISL_1009742	MW626186.1	Andrew Lang et al	Massachusetts State Public Health Laboratory	Massachusetts State Public Health Laboratory	North America
USA/MD-HP05626/2021	EPI_ISL_2103351	?	C. Paul Morris et al	Johns Hopkins Hospital Department of Pathology	Johns Hopkins Hospital Department of Pathology	North America
USA/MD-CDC-LC0063709/2021	EPI_ISL_2398576	MZ341755.1	Dakota Howard et al	Laboratory Corporation of America	Centers for Disease Control and Prevention Division of Viral Diseases, Pathogen Discovery	North America
USA/MA-CDCBI-CRSP_VYKWDX6UZR6FLZWY/2021	EPI_ISL_2991894	MZ472509.1	Lemieux et al	Broad Institute Clinical Research Sequencing Platform	Infectious Disease Program, Broad Institute of Harvard and MIT	North America
USA/MD-HP01401/2021	EPI_ISL_911773	?	C. Paul Morris et al	Johns Hopkins Hospital Department of Pathology	Johns Hopkins Hospital Department of Pathology	North America
USA/MA-MASPHL-01796/2021	EPI_ISL_1009713	?	Andrew Lang et al	Massachusetts State Public Health Laboratory	Massachusetts State Public Health Laboratory	North America
USA/MD-HP02639/2021	EPI_ISL_1171779	?	C. Paul Morris et al	Johns Hopkins Hospital Department of Pathology	Johns Hopkins Hospital Department of Pathology	North America
USA/MA-CDCBI-CRSP_Q24NLFVZONNJOIM5/2021	EPI_ISL_3007415	MZ574867.1	Siddle et al	Broad Institute Clinical Research Sequencing Platform	Infectious Disease Program, Broad Institute of Harvard and MIT	North America
USA/MA-MASPHL-02784/2021	EPI_ISL_1527192	MW908092.1	Andrew Lang et al	Massachusetts State Public Health Laboratory	Massachusetts State Public Health Laboratory	North America
USA/MD-CDC-ASC210018745/2021	EPI_ISL_2242376	MZ255731.1	Dakota Howard et al	Aegis Sciences Corporation	Centers for Disease Control and Prevention Division of Viral Diseases, Pathogen Discovery	North America
USA/MA-MASPHL-01831/2021	EPI_ISL_1009736	MW626181.1	Andrew Lang et al	Massachusetts State Public Health Laboratory	Massachusetts State Public Health Laboratory	North America
USA/MA-CDCBI-CRSP_XVZGI4FKIBWC2XC2/2021	EPI_ISL_1787196	MZ053971.1	Siddle et al	Broad Institute Clinical Research Sequencing Platform	Infectious Disease Program, Broad Institute of Harvard and MIT	North America
USA/MD-CDC-QDX23320224/2021	EPI_ISL_1552837	MW906269.1	Dakota Howard et al	Quest Diagnostics Incorporated	Centers for Disease Control and Prevention Division of Viral Diseases, Pathogen Discovery	North America
USA/MA-CDCBI-CRSP_W5QFJHRAJCGIR654/2021	EPI_ISL_3007448	MZ574900.1	Siddle et al	Broad Institute Clinical Research Sequencing Platform	Infectious Disease Program, Broad Institute of Harvard and MIT	North America
USA/MD-CDC-FG-031101/2021	EPI_ISL_2043713	OL315106.1	Dakota Howard et al	Fulgent Genetics	Centers for Disease Control and Prevention Division of Viral Diseases, Pathogen Discovery	North America
USA/MA-MASPHL-01850/2021	EPI_ISL_1009752	?	Andrew Lang et al	Massachusetts State Public Health Laboratory	Massachusetts State Public Health Laboratory	North America
USA/MD-CDC-ASC210039195/2021	EPI_ISL_1668040	MW990966.1	Dakota Howard et al	Aegis Sciences Corporation	Centers for Disease Control and Prevention Division of Viral Diseases, Pathogen Discovery	North America
USA/MA-CDCBI-CRSP_Q42P4EWZZOOADBAW/2021	EPI_ISL_1787088	MZ053861.1	Siddle et al	Broad Institute Clinical Research Sequencing Platform	Infectious Disease Program, Broad Institute of Harvard and MIT	North America
USA/MA-MASPHL-04174/2021	EPI_ISL_3550092	MZ854620.1	Andrew Lang et al	Massachusetts State Public Health Laboratory	Massachusetts State Public Health Laboratory	North America
USA/MA-MGB-00208/2021	EPI_ISL_6666014	?	Lemieux et al	Mass General Brigham	Mass General Brigham	North America
USA/MD-IGS-52118303649A/2021	EPI_ISL_3435338	?	Tallon et al	Maryland Genomics, Institute for Genome Sciences, University of Maryland School of Medicine	Maryland Genomics, Institute for Genome Sciences, University of Maryland School of Medicine	North America
USA/MD-MDH-1700/2021	EPI_ISL_1576809	MW914699.1	Maryland Department of Health Laboratories Administration et al	MD PHL	MD PHL	North America
USA/MI-CDC-STM-000040850/2021	EPI_ISL_1554516	MW912165.1	Dakota Howard et al	Helix/Illumina	Centers for Disease Control and Prevention Division of Viral Diseases, Pathogen Discovery	North America
USA/MI-CDC-STM-000047826/2021	EPI_ISL_1690749	MZ006702.1	Dakota Howard et al	Helix/Illumina	Centers for Disease Control and Prevention Division of Viral Diseases, Pathogen Discovery	North America
USA/MI-CDC-STM-000021714/2021	EPI_ISL_1337300	MW808102.1	Peter W. Cook et al	Helix/Illumina	Centers for Disease Control and Prevention Division of Viral Diseases, Pathogen Discovery	North America
USA/MI-CDC-STM-000060941/2021	EPI_ISL_2010089	MZ163610.1	Dakota Howard et al	Helix/Illumina	Centers for Disease Control and Prevention Division of Viral Diseases, Pathogen Discovery	North America
USA/ME-CDC-QDX25662913/2021	EPI_ISL_2652364	MZ432981.1	Dakota Howard et al	Quest Diagnostics Incorporated	Centers for Disease Control and Prevention Division of Viral Diseases, Pathogen Discovery	North America
USA/ME-CDC-4056514-001/2021	EPI_ISL_1624207	MW945262.1	Ying Tao et al	ME Health and Environmental Testing Laboratory	Genomics and Discovery, Respiratory Viruses Branch, Division of Viral Diseases, Centers for Disease Control and Prevention	North America
USA/MD-IGS-XMCOP00246820/2021	EPI_ISL_1500421	?	Tallon et al	Maryland Genomics, Institute for Genome Sciences, University of Maryland School of Medicine	Maryland Genomics, Institute for Genome Sciences, University of Maryland School of Medicine	North America
USA/ME-HETL-J12834/2021	EPI_ISL_11907009	?	Matluk et al	Maine Health and Environmental Testing Laboratory	Tewhey Lab, The Jackson Laboratory	North America
USA/MI-CDC-QDX23572533/2021	EPI_ISL_1621780	MW959388.1	Dakota Howard et al	Quest Diagnostics Incorporated	Centers for Disease Control and Prevention Division of Viral Diseases, Pathogen Discovery	North America
USA/ME-HETL-J13506/2021	EPI_ISL_11906849	?	Matluk et al	Maine Health and Environmental Testing Laboratory	Tewhey Lab, The Jackson Laboratory	North America
USA/MD-MDH-0815/2021	EPI_ISL_955119	MW580559.1	Maryland Department of Health Laboratories Administration et al	Maryland Public Health Laboratory	Maryland Public Health Laboratory	North America
USA/ME-HETL-J6122/2021	EPI_ISL_3800301	?	Matluk et al	Maine Health and Environmental Testing Laboratory	Tewhey Lab, The Jackson Laboratory	North America
USA/ME-CDCBI-CRSP_EOA45ZAT4663NNJJ/2021	EPI_ISL_2193112	MZ257033.1	Siddle et al	Broad Institute Clinical Research Sequencing Platform	Infectious Disease Program, Broad Institute of Harvard and MIT	North America
USA/MI-CDC-QDX24713553/2021	EPI_ISL_2268425	MZ287896.1	Dakota Howard et al	Quest Diagnostics Incorporated	Centers for Disease Control and Prevention Division of Viral Diseases, Pathogen Discovery	North America
USA/MI-CDC-ASC210154428/2021	EPI_ISL_2875998	MZ533571.1	Dakota Howard et al	Aegis Sciences Corporation	Centers for Disease Control and Prevention Division of Viral Diseases, Pathogen Discovery	North America
USA/ME-HETL-J6461/2021	EPI_ISL_4084243	?	Matluk et al	Maine Health and Environmental Testing Laboratory	Tewhey Lab, The Jackson Laboratory	North America
USA/ME-HETL-J4187/2021	EPI_ISL_3086071	?	Matluk et al	Maine Health and Environmental Testing Laboratory	Tewhey Lab, The Jackson Laboratory	North America
USA/MI-CDC-ASC210107600/2021	EPI_ISL_2686901	MZ449708.1	Dakota Howard et al	Aegis Sciences Corporation	Centers for Disease Control and Prevention Division of Viral Diseases, Pathogen Discovery	North America
USA/MD-MDH-1187/2021	EPI_ISL_1181983	MW713639.1	Maryland Department of Health Laboratories Administration et al	Maryland Public Health Laboratory	Maryland Public Health Laboratory	North America
USA/MI-CDC-ASC210022523/2021	EPI_ISL_1686359	MZ022790.1	Dakota Howard et al	Aegis Sciences Corporation	Centers for Disease Control and Prevention Division of Viral Diseases, Pathogen Discovery	North America
USA/MD-MDH-3740/2021	EPI_ISL_3332332	MZ741481.1	Eric N. Keller et al	MD PHL	Maryland Department of Health Laboratories Administration	North America
USA/ME-CDC-QDX23892943/2021	EPI_ISL_1840415	MZ074163.1	Dakota Howard et al	Quest Diagnostics Incorporated	Centers for Disease Control and Prevention Division of Viral Diseases, Pathogen Discovery	North America
USA/ME-CDC-QDX24155306/2021	EPI_ISL_2047088	MZ173250.1	Dakota Howard et al	Quest Diagnostics Incorporated	Centers for Disease Control and Prevention Division of Viral Diseases, Pathogen Discovery	North America
USA/MI-CDC-QDX23233628/2021	EPI_ISL_4366459	OK248187.1	Dakota Howard et al	Quest Diagnostics Incorporated	Centers for Disease Control and Prevention Division of Viral Diseases, Pathogen Discovery	North America
USA/MI-CDC-QDX26765511/2021	EPI_ISL_3214088	MZ694598.1	Dakota Howard et al	Quest Diagnostics Incorporated	Centers for Disease Control and Prevention Division of Viral Diseases, Pathogen Discovery	North America
USA/MD-IGS-012111104118A/2021	EPI_ISL_2161506	?	Tallon et al	Maryland Genomics, Institute for Genome Sciences, University of Maryland School of Medicine	Maryland Genomics, Institute for Genome Sciences, University of Maryland School of Medicine	North America
USA/MD-MDH-3983/2021	EPI_ISL_3548385	MZ852703.1	Eric N. Keller et al	MD PHL	MD PHL	North America
USA/MD-IGS-012115804461A/2021	EPI_ISL_3009133	?	Tallon et al	Maryland Genomics, Institute for Genome Sciences, University of Maryland School of Medicine	Maryland Genomics, Institute for Genome Sciences, University of Maryland School of Medicine	North America
USA/MD-MDH-0751/2021	EPI_ISL_931493	MW565855.1	Maryland Department of Health Laboratories Administration et al	Maryland Public Health Laboratory (MD PHL)	Maryland Public Health Laboratory (MD PHL)	North America
USA/MI-CDC-STM-000047574/2021	EPI_ISL_1690482	MZ006441.1	Dakota Howard et al	Helix/Illumina	Centers for Disease Control and Prevention Division of Viral Diseases, Pathogen Discovery	North America
USA/ME-HETL-J6693/2021	EPI_ISL_4760042	?	Matluk et al	Maine Health and Environmental Testing Laboratory	Tewhey Lab, The Jackson Laboratory	North America
USA/ME-HETL-J4732/2021	EPI_ISL_3425406	?	Matluk et al	Maine Health and Environmental Testing Laboratory	Tewhey Lab, The Jackson Laboratory	North America
USA/MD-MDH-1691/2021	EPI_ISL_1576800	MW914690.1	Maryland Department of Health Laboratories Administration et al	MD PHL	MD PHL	North America
USA/MI-CDC-2-4451096/2021	EPI_ISL_2451617	MZ358446.1	Mili Sheth et al	MI - Michigan Department of Health and Human Services - Bureau of Laboratories	Centers for Disease Control and Prevention Division of Viral Diseases, Pathogen Discovery	North America
USA/ME-HETL-J2920/2021	EPI_ISL_2245476	?	Matluk et al	Maine Health and Environmental Testing Laboratory	Tewhey Lab, The Jackson Laboratory	North America
USA/MI-CDC-ASC210106563/2021	EPI_ISL_2528741	MZ386518.1	Dakota Howard et al	Aegis Sciences Corporation	Centers for Disease Control and Prevention Division of Viral Diseases, Pathogen Discovery	North America
USA/MI-CDC-STM-000056953/2021	EPI_ISL_1907266	MZ100454.1	Dakota Howard et al	Helix/Illumina	Centers for Disease Control and Prevention Division of Viral Diseases, Pathogen Discovery	North America
USA/MD-MDH-4400/2021	EPI_ISL_4050876	OK064126.1	Eric N. Keller et al	MD PHL	Maryland Department of Health Laboratories Administration	North America
USA/MD-IGS-012105405932A/2021	EPI_ISL_1400847	?	Tallon et al	Maryland Genomics, Institute for Genome Sciences, University of Maryland School of Medicine	Maryland Genomics, Institute for Genome Sciences, University of Maryland School of Medicine	North America
USA/MI-CDC-STM-000048793/2021	EPI_ISL_1679874	MZ009712.1	Dakota Howard et al	Helix/Illumina	Centers for Disease Control and Prevention Division of Viral Diseases, Pathogen Discovery	North America
USA/MI-CDC-STM-000049688/2021	EPI_ISL_1679277	MZ009158.1	Dakota Howard et al	Helix/Illumina	Centers for Disease Control and Prevention Division of Viral Diseases, Pathogen Discovery	North America
USA/ME-CDC-LC0055522/2021	EPI_ISL_2045930	MZ181175.1	Dakota Howard et al	Laboratory Corporation of America	Centers for Disease Control and Prevention Division of Viral Diseases, Pathogen Discovery	North America
USA/ME-HETL-J7544/2021	EPI_ISL_4760190	?	Matluk et al	Maine Health and Environmental Testing Laboratory	Tewhey Lab, The Jackson Laboratory	North America
USA/ME-HETL-J4313/2021	EPI_ISL_3086131	?	Matluk et al	Maine Health and Environmental Testing Laboratory	Tewhey Lab, The Jackson Laboratory	North America
USA/MI-CDC-STM-000061064/2021	EPI_ISL_2010249	MZ163770.1	Dakota Howard et al	Helix/Illumina	Centers for Disease Control and Prevention Division of Viral Diseases, Pathogen Discovery	North America
USA/ME-HETL-J4049/2021	EPI_ISL_3085971	?	Matluk et al	Maine Health and Environmental Testing Laboratory	Tewhey Lab, The Jackson Laboratory	North America
USA/MD-MDH-0829/2021	EPI_ISL_955123	MW580572.1	Maryland Department of Health Laboratories Administration et al	Maryland Public Health Laboratory	Maryland Public Health Laboratory	North America
USA/MD-MDH-0848/2021	EPI_ISL_1015568	MW621439.1	Maryland Department of Health Laboratories Administration et al	Maryland Public Health Laboratory	Maryland Public Health Laboratory	North America
USA/MD-IGS-112118500400A/2021	EPI_ISL_3435316	?	Tallon et al	Maryland Genomics, Institute for Genome Sciences, University of Maryland School of Medicine	Maryland Genomics, Institute for Genome Sciences, University of Maryland School of Medicine	North America
USA/ME-HETL-J2296/2021	EPI_ISL_1523782	?	Matluk et al	Maine Health and Environmental Testing Laboratory	Tewhey Lab, The Jackson Laboratory	North America
USA/MI-CDC-QDX23614100/2021	EPI_ISL_1691427	MZ006044.1	Dakota Howard et al	Quest Diagnostics Incorporated	Centers for Disease Control and Prevention Division of Viral Diseases, Pathogen Discovery	North America
USA/MI-CDC-STM-000037812/2021	EPI_ISL_4347094	OK193390.1	Dakota Howard et al	Helix/Illumina	Centers for Disease Control and Prevention Division of Viral Diseases, Pathogen Discovery	North America
USA/ME-HETL-J4051/2021	EPI_ISL_3085973	?	Matluk et al	Maine Health and Environmental Testing Laboratory	Tewhey Lab, The Jackson Laboratory	North America
USA/ME-HETL-J6333/2021	EPI_ISL_4083934	?	Matluk et al	Maine Health and Environmental Testing Laboratory	Tewhey Lab, The Jackson Laboratory	North America
USA/MI-CDC-ASC210068513/2021	EPI_ISL_1998541	MZ213659.1	Dakota Howard et al	Aegis Sciences Corporation	Centers for Disease Control and Prevention Division of Viral Diseases, Pathogen Discovery	North America
USA/ME-HETL-J2181/2021	EPI_ISL_1372624	?	Matluk et al	Maine Health and Environmental Testing Laboratory	Tewhey Lab, The Jackson Laboratory	North America
USA/ME-CDC-QDX24476959/2021	EPI_ISL_2142916	MZ225692.1	Dakota Howard et al	Quest Diagnostics Incorporated	Centers for Disease Control and Prevention Division of Viral Diseases, Pathogen Discovery	North America
USA/ME-HETL-J4110/2021	EPI_ISL_3086018	?	Matluk et al	Maine Health and Environmental Testing Laboratory	Tewhey Lab, The Jackson Laboratory	North America
USA/ME-CDC-LC0051860/2021	EPI_ISL_1929932	MZ142643.1	Dakota Howard et al	Laboratory Corporation of America	Centers for Disease Control and Prevention Division of Viral Diseases, Pathogen Discovery	North America
USA/MD-IGS-52122904254A/2021	EPI_ISL_4463645	?	Tallon et al	Maryland Genomics, Institute for Genome Sciences, University of Maryland School of Medicine	Maryland Genomics, Institute for Genome Sciences, University of Maryland School of Medicine	North America
USA/ME-HETL-J2262/2021	EPI_ISL_1523751	?	Matluk et al	Maine Health and Environmental Testing Laboratory	Tewhey Lab, The Jackson Laboratory	North America
USA/MD-MDH-3375/2021	EPI_ISL_3099920	MZ643969.1	Maryland Department of Health Laboratories Administration et al	MD PHL	MD PHL	North America
USA/ME-CDC-QDX22758837/2021	EPI_ISL_1480532	MW864616.1	Dakota Howard et al	Quest Diagnostics Incorporated	Centers for Disease Control and Prevention Division of Viral Diseases, Pathogen Discovery	North America
USA/MD-IGS-XW00010135/2021	EPI_ISL_1400939	?	Tallon et al	Maryland Genomics, Institute for Genome Sciences, University of Maryland School of Medicine	Maryland Genomics, Institute for Genome Sciences, University of Maryland School of Medicine	North America
USA/ME-HETL-H0169/2021	EPI_ISL_2501167	?	Matluk et al	Maine HETL	Health and Environmental Testing Laboratory	North America
USA/MI-CDC-STM-000043611/2021	EPI_ISL_1581160	OK191451.1	Dakota Howard et al	Helix/Illumina	Centers for Disease Control and Prevention Division of Viral Diseases, Pathogen Discovery	North America
USA/MD-IVY-ZZX9KWHM/2021	EPI_ISL_2789969	?	Valesano et al	IVY3 Central Lab, Vanderbilt University Medical Center	Lauring Lab, University of Michigan, Department of Microbiology and Immunology	North America
USA/MD-MDH-2669/2021	EPI_ISL_2689064	?	Maryland Department of Health Laboratories Administration et al	MD PHL	MD PHL	North America
USA/MI-CDC-ASC210159122/2021	EPI_ISL_3430538	MZ742642.1	Dakota Howard et al	Aegis Sciences Corporation	Centers for Disease Control and Prevention Division of Viral Diseases, Pathogen Discovery	North America
USA/MD-MDH-3843/2021	EPI_ISL_3396292	MZ782678.1	Eric N. Keller et al	MD PHL	Maryland Department of Health Laboratories Administration	North America
USA/MD-MDH-2359/2021	EPI_ISL_2227427	?	Maryland Department of Health Laboratories Administration et al	MD PHL	MD PHL	North America
USA/MI-CDC-STM-000073148/2021	EPI_ISL_2599144	MZ415731.1	Dakota Howard et al	Helix/Illumina	Centers for Disease Control and Prevention Division of Viral Diseases, Pathogen Discovery	North America
USA/ME-HETL-J2488/2021	EPI_ISL_1826254	?	Matluk et al	Maine Health and Environmental Testing Laboratory	Tewhey Lab, The Jackson Laboratory	North America
USA/ME-HETL-J2519/2021	EPI_ISL_1826256	?	Matluk et al	Maine Health and Environmental Testing Laboratory	Tewhey Lab, The Jackson Laboratory	North America
USA/ME-HETL-J6123/2021	EPI_ISL_3800302	?	Matluk et al	Maine Health and Environmental Testing Laboratory	Tewhey Lab, The Jackson Laboratory	North America
USA/MI-CDC-ASC210009292/2021	EPI_ISL_1562039	?	Dakota Howard et al	Aegis Sciences Corporation	Centers for Disease Control and Prevention Division of Viral Diseases, Pathogen Discovery	North America
USA/MD-IGS-012115702528A/2021	EPI_ISL_3009132	?	Tallon et al	Maryland Genomics, Institute for Genome Sciences, University of Maryland School of Medicine	Maryland Genomics, Institute for Genome Sciences, University of Maryland School of Medicine	North America
USA/MI-CDC-STM-000070039/2021	EPI_ISL_2270358	MZ290951.1	Dakota Howard et al	Helix/Illumina	Centers for Disease Control and Prevention Division of Viral Diseases, Pathogen Discovery	North America
USA/MI-CDC-ASC210018981/2021	EPI_ISL_1650918	MW969238.1	Dakota Howard et al	Aegis Sciences Corporation	Centers for Disease Control and Prevention Division of Viral Diseases, Pathogen Discovery	North America
USA/MI-CDC-QDX22208062/2021	EPI_ISL_1291519	MW773700.1	Peter W. Cook et al	Quest Diagnostics Incorporated	Centers for Disease Control and Prevention Division of Viral Diseases, Pathogen Discovery	North America
USA/ME-HETL-J1282/2021	EPI_ISL_966820	?	Matluk et al	Maine HETL	Tewhey Lab, The Jackson Laboratory	North America
USA/ME-HETL-J2618/2021	EPI_ISL_1826302	?	Matluk et al	Maine Health and Environmental Testing Laboratory	Tewhey Lab, The Jackson Laboratory	North America
USA/MI-CDC-QDX26633095/2021	EPI_ISL_3212796	MZ689910.1	Dakota Howard et al	Quest Diagnostics Incorporated	Centers for Disease Control and Prevention Division of Viral Diseases, Pathogen Discovery	North America
USA/MI-CDC-2-4635075/2021	EPI_ISL_3128073	MZ666718.1	Mili Sheth et al	MI - Michigan Department of Health and Human Services - Bureau of Laboratories	Centers for Disease Control and Prevention Division of Viral Diseases, Pathogen Discovery	North America
USA/MD-IGS-012104704918A/2021	EPI_ISL_1444800	?	Tallon et al	Maryland Genomics, Institute for Genome Sciences, University of Maryland School of Medicine	Maryland Genomics, Institute for Genome Sciences, University of Maryland School of Medicine	North America
USA/MD-MDH-1893/2021	EPI_ISL_1731407	MZ022029.1	Maryland Department of Health Laboratories Administration et al	MD PHL	MD PHL	North America
USA/ME-CDC-QDX26032770/2021	EPI_ISL_4366720	OK248330.1	Dakota Howard et al	Quest Diagnostics Incorporated	Centers for Disease Control and Prevention Division of Viral Diseases, Pathogen Discovery	North America
USA/ME-HETL-J4616/2021	EPI_ISL_3425388	?	Matluk et al	Maine Health and Environmental Testing Laboratory	Tewhey Lab, The Jackson Laboratory	North America
USA/MD-MDH-2496/2021	EPI_ISL_2425430	MZ343292.1	Maryland Department of Health Laboratories Administration et al	MD PHL	MD PHL	North America
USA/ME-HETL-H0178/2021	EPI_ISL_2501178	?	Matluk et al	Maine HETL	Health and Environmental Testing Laboratory	North America
USA/MI-CDC-QDX26826435/2021	EPI_ISL_4188346	OK110311.1	Dakota Howard et al	Quest Diagnostics Incorporated	Centers for Disease Control and Prevention Division of Viral Diseases, Pathogen Discovery	North America
USA/MI-CDC-STM-000045158/2021	EPI_ISL_1592700	MW932281.1	Dakota Howard et al	Helix/Illumina	Centers for Disease Control and Prevention Division of Viral Diseases, Pathogen Discovery	North America
USA/MI-CDC-QDX25208027/2021	EPI_ISL_2440766	MZ353927.1	Dakota Howard et al	Quest Diagnostics Incorporated	Centers for Disease Control and Prevention Division of Viral Diseases, Pathogen Discovery	North America
USA/ME-HETL-J3207/2021	EPI_ISL_2802601	?	Matluk et al	Maine Health and Environmental Testing Laboratory	Tewhey Lab, The Jackson Laboratory	North America
USA/MD-MDH-3258/2021	EPI_ISL_3030728	?	Maryland Department of Health Laboratories Administration et al	MD PHL	MD PHL	North America
USA/MD-IGS-XW00011929/2021	EPI_ISL_1706270	?	Tallon et al	Maryland Genomics, Institute for Genome Sciences, University of Maryland School of Medicine	Maryland Genomics, Institute for Genome Sciences, University of Maryland School of Medicine	North America
USA/MD-IGS-122123901065A/2021	EPI_ISL_5426395	?	Tallon et al	Maryland Genomics, Institute for Genome Sciences, University of Maryland School of Medicine	Maryland Genomics, Institute for Genome Sciences, University of Maryland School of Medicine	North America
USA/MD-IGS-52115602777A/2021	EPI_ISL_3031464	?	Tallon et al	Maryland Genomics, Institute for Genome Sciences, University of Maryland School of Medicine	Maryland Genomics, Institute for Genome Sciences, University of Maryland School of Medicine	North America
USA/MI-CDC-QDX24042431/2021	EPI_ISL_1924517	MZ131476.1	Dakota Howard et al	Quest Diagnostics Incorporated	Centers for Disease Control and Prevention Division of Viral Diseases, Pathogen Discovery	North America
USA/MI-CDC-STM-000071674/2021	EPI_ISL_2320941	MZ316131.1	Dakota Howard et al	Helix/Illumina	Centers for Disease Control and Prevention Division of Viral Diseases, Pathogen Discovery	North America
USA/ME-HETL-H0189/2021	EPI_ISL_2501158	?	Matluk et al	Maine HETL	Health and Environmental Testing Laboratory	North America
USA/MI-CDC-STM-000071061/2021	EPI_ISL_2270805	MZ291397.1	Dakota Howard et al	Helix/Illumina	Centers for Disease Control and Prevention Division of Viral Diseases, Pathogen Discovery	North America
USA/MI-CDC-ASC210037249/2021	EPI_ISL_2145897	MZ280119.1	Dakota Howard et al	Aegis Sciences Corporation	Centers for Disease Control and Prevention Division of Viral Diseases, Pathogen Discovery	North America
USA/MI-CDC-ASC210068527/2021	EPI_ISL_1998549	MZ213667.1	Dakota Howard et al	Aegis Sciences Corporation	Centers for Disease Control and Prevention Division of Viral Diseases, Pathogen Discovery	North America
USA/ME-HETL-J5352/2021	EPI_ISL_5366655	?	Matluk et al	Maine Health and Environmental Testing Laboratory	Tewhey Lab, The Jackson Laboratory	North America
USA/ME-HETL-J4299/2021	EPI_ISL_3086119	?	Matluk et al	Maine Health and Environmental Testing Laboratory	Tewhey Lab, The Jackson Laboratory	North America
USA/MI-CDC-2-4611891/2021	EPI_ISL_3355426	MZ780925.1	Mili Sheth et al	MI - Michigan Department of Health and Human Services - Bureau of Laboratories	Centers for Disease Control and Prevention Division of Viral Diseases, Pathogen Discovery	North America
USA/ME-HETL-J2692/2021	EPI_ISL_1826309	?	Matluk et al	Maine Health and Environmental Testing Laboratory	Tewhey Lab, The Jackson Laboratory	North America
USA/ME-HETL-J4102/2021	EPI_ISL_3086012	?	Matluk et al	Maine Health and Environmental Testing Laboratory	Tewhey Lab, The Jackson Laboratory	North America
USA/ME-CDC-QDX25806509/2021	EPI_ISL_3091764	MZ491495.1	Howard et al	Respiratory Viruses Branch, Centers for Disease Control and Prevention	Respiratory Viruses Branch, Centers for Disease Control and Prevention	North America
USA/MI-CDC-ASC210107092/2021	EPI_ISL_2528970	MZ386624.1	Dakota Howard et al	Aegis Sciences Corporation	Centers for Disease Control and Prevention Division of Viral Diseases, Pathogen Discovery	North America
USA/ME-HETL-J4111/2021	EPI_ISL_3086019	?	Matluk et al	Maine Health and Environmental Testing Laboratory	Tewhey Lab, The Jackson Laboratory	North America
USA/ME-HETL-H0183/2021	EPI_ISL_2501181	?	Matluk et al	Maine HETL	Health and Environmental Testing Laboratory	North America
USA/ME-HETL-J4189/2021	EPI_ISL_3086073	?	Matluk et al	Maine Health and Environmental Testing Laboratory	Tewhey Lab, The Jackson Laboratory	North America
USA/MI-CDC-QDX23916854/2021	EPI_ISL_1840317	MZ074066.1	Dakota Howard et al	Quest Diagnostics Incorporated	Centers for Disease Control and Prevention Division of Viral Diseases, Pathogen Discovery	North America
USA/MD-MDH-4589/2021	EPI_ISL_4624968	OK334115.1	Eric N. Keller et al	MD PHL	MD PHL	North America
USA/MI-CDC-ASC210106942/2021	EPI_ISL_2528012	MZ386178.1	Dakota Howard et al	Aegis Sciences Corporation	Centers for Disease Control and Prevention Division of Viral Diseases, Pathogen Discovery	North America
USA/ME-CDC-QDX22442010/2021	EPI_ISL_1336119	MW803596.1	Peter W. Cook et al	Quest Diagnostics Incorporated	Centers for Disease Control and Prevention Division of Viral Diseases, Pathogen Discovery	North America
USA/MD-IGS-122115000769A/2021	EPI_ISL_3435326	?	Tallon et al	Maryland Genomics, Institute for Genome Sciences, University of Maryland School of Medicine	Maryland Genomics, Institute for Genome Sciences, University of Maryland School of Medicine	North America
USA/ME-HETL-J2693/2021	EPI_ISL_1826310	?	Matluk et al	Maine Health and Environmental Testing Laboratory	Tewhey Lab, The Jackson Laboratory	North America
USA/ME-HETL-J6353/2021	EPI_ISL_4083955	?	Matluk et al	Maine Health and Environmental Testing Laboratory	Tewhey Lab, The Jackson Laboratory	North America
USA/MD-IGS-52113400268A/2021	EPI_ISL_3012122	?	Tallon et al	Maryland Genomics, Institute for Genome Sciences, University of Maryland School of Medicine	Maryland Genomics, Institute for Genome Sciences, University of Maryland School of Medicine	North America
USA/ME-HETL-J1783/2021	EPI_ISL_1163652	?	Matluk et al	Maine HETL	Tewhey Lab, The Jackson Laboratory	North America
USA/ME-HETL-J4213/2021	EPI_ISL_3086087	?	Matluk et al	Maine Health and Environmental Testing Laboratory	Tewhey Lab, The Jackson Laboratory	North America
USA/ME-HETL-J4613/2021	EPI_ISL_3425385	?	Matluk et al	Maine Health and Environmental Testing Laboratory	Tewhey Lab, The Jackson Laboratory	North America
USA/ME-HETL-J4346/2021	EPI_ISL_3186497	?	Matluk et al	Maine Health and Environmental Testing Laboratory	Tewhey Lab, The Jackson Laboratory	North America
USA/MD-IGS-260155/2021	EPI_ISL_1196102	?	Tallon et al	Maryland Genomics, Institute for Genome Sciences, University of Maryland School of Medicine	Maryland Genomics, Institute for Genome Sciences, University of Maryland School of Medicine	North America
USA/MI-CDC-STM-000068728/2021	EPI_ISL_2248037	MZ279290.1	Dakota Howard et al	Helix/Illumina	Centers for Disease Control and Prevention Division of Viral Diseases, Pathogen Discovery	North America
USA/MD-IGS-012109806188A/2021	EPI_ISL_2161450	?	Tallon et al	Maryland Genomics, Institute for Genome Sciences, University of Maryland School of Medicine	Maryland Genomics, Institute for Genome Sciences, University of Maryland School of Medicine	North America
USA/MI-CDC-STM-000045262/2021	EPI_ISL_1580839	OK193202.1	Dakota Howard et al	Helix/Illumina	Centers for Disease Control and Prevention Division of Viral Diseases, Pathogen Discovery	North America
USA/MI-CDC-ASC210062006/2021	EPI_ISL_2181221	MZ244938.1	Dakota Howard et al	Aegis Sciences Corporation	Centers for Disease Control and Prevention Division of Viral Diseases, Pathogen Discovery	North America
USA/MD-IGS-112111300716A/2021	EPI_ISL_2319571	?	Tallon et al	Maryland Genomics, Institute for Genome Sciences, University of Maryland School of Medicine	Maryland Genomics, Institute for Genome Sciences, University of Maryland School of Medicine	North America
USA/ME-CDC-QDX24476946/2021	EPI_ISL_4370962	OK251027.1	Dakota Howard et al	Quest Diagnostics Incorporated	Centers for Disease Control and Prevention Division of Viral Diseases, Pathogen Discovery	North America
USA/MD-IGS-062119901554A/2021	EPI_ISL_3435289	?	Tallon et al	Maryland Genomics, Institute for Genome Sciences, University of Maryland School of Medicine	Maryland Genomics, Institute for Genome Sciences, University of Maryland School of Medicine	North America
USA/MI-CDC-STM-000053620/2021	EPI_ISL_1804181	MZ060950.1	Dakota Howard et al	Helix/Illumina	Centers for Disease Control and Prevention Division of Viral Diseases, Pathogen Discovery	North America
USA/MI-CDC-STM-000072590/2021	EPI_ISL_2320468	MZ315659.1	Dakota Howard et al	Helix/Illumina	Centers for Disease Control and Prevention Division of Viral Diseases, Pathogen Discovery	North America
USA/MI-CDC-QDX22863619/2021	EPI_ISL_1480806	MW865120.1	Dakota Howard et al	Quest Diagnostics Incorporated	Centers for Disease Control and Prevention Division of Viral Diseases, Pathogen Discovery	North America
USA/MI-CDC-QDX26826464/2021	EPI_ISL_4188463	OK110397.1	Dakota Howard et al	Quest Diagnostics Incorporated	Centers for Disease Control and Prevention Division of Viral Diseases, Pathogen Discovery	North America
USA/MI-CDC-ASC210022530/2021	EPI_ISL_1686365	MZ022796.1	Dakota Howard et al	Aegis Sciences Corporation	Centers for Disease Control and Prevention Division of Viral Diseases, Pathogen Discovery	North America
USA/ME-HETL-H0179/2021	EPI_ISL_2501169	?	Matluk et al	Maine HETL	Health and Environmental Testing Laboratory	North America
USA/MI-CDC-STM-000072840/2021	EPI_ISL_2598986	MZ415573.1	Dakota Howard et al	Helix/Illumina	Centers for Disease Control and Prevention Division of Viral Diseases, Pathogen Discovery	North America
USA/ME-HETL-J13481/2021	EPI_ISL_11906824	?	Matluk et al	Maine Health and Environmental Testing Laboratory	Tewhey Lab, The Jackson Laboratory	North America
USA/MI-CDC-STM-000052068/2021	EPI_ISL_1797125	MZ059969.1	Dakota Howard et al	Helix/Illumina	Centers for Disease Control and Prevention Division of Viral Diseases, Pathogen Discovery	North America
USA/MD-IGS-142122701124A/2021	EPI_ISL_4463062	?	Tallon et al	Maryland Genomics, Institute for Genome Sciences, University of Maryland School of Medicine	Maryland Genomics, Institute for Genome Sciences, University of Maryland School of Medicine	North America
USA/MI-CDC-QDX22721759/2021	EPI_ISL_1422879	MW841999.1	Peter W. Cook et al	Quest Diagnostics Incorporated	Centers for Disease Control and Prevention Division of Viral Diseases, Pathogen Discovery	North America
USA/MD-Noblis-S478B10/2021	EPI_ISL_5863398	OK546279.1	Lauren Brinkac et al	unknown	Noblis	North America
USA/MI-CDC-STM-000026459/2021	EPI_ISL_4961903	OK439529.1	Dakota Howard et al	Helix/Illumina	Centers for Disease Control and Prevention Division of Viral Diseases, Pathogen Discovery	North America
USA/MI-CDC-STM-000052224/2021	EPI_ISL_1797334	MZ060178.1	Dakota Howard et al	Helix/Illumina	Centers for Disease Control and Prevention Division of Viral Diseases, Pathogen Discovery	North America
USA/MI-CDC-STM-000045529/2021	EPI_ISL_1581094	OK193087.1	Dakota Howard et al	Helix/Illumina	Centers for Disease Control and Prevention Division of Viral Diseases, Pathogen Discovery	North America
USA/ME-HETL-J4347/2021	EPI_ISL_3186498	?	Matluk et al	Maine Health and Environmental Testing Laboratory	Tewhey Lab, The Jackson Laboratory	North America
USA/ME-HETL-J5969/2021	EPI_ISL_4084141	?	Matluk et al	Maine Health and Environmental Testing Laboratory	Tewhey Lab, The Jackson Laboratory	North America
USA/MI-CDC-QDX24042379/2021	EPI_ISL_1924543	MZ131502.1	Dakota Howard et al	Quest Diagnostics Incorporated	Centers for Disease Control and Prevention Division of Viral Diseases, Pathogen Discovery	North America
USA/ME-HETL-J3391/2021	EPI_ISL_2802803	?	Matluk et al	Maine Health and Environmental Testing Laboratory	Tewhey Lab, The Jackson Laboratory	North America
USA/ME-CDC-LC0050003/2021	EPI_ISL_1926592	MZ141061.1	Dakota Howard et al	Laboratory Corporation of America	Centers for Disease Control and Prevention Division of Viral Diseases, Pathogen Discovery	North America
USA/ME-HETL-J5820/2021	EPI_ISL_3544268	?	Matluk et al	Maine Health and Environmental Testing Laboratory	Tewhey Lab, The Jackson Laboratory	North America
USA/MI-CDC-STM-000023969/2021	EPI_ISL_1420884	MW840431.1	Peter W. Cook et al	Helix/Illumina	Centers for Disease Control and Prevention Division of Viral Diseases, Pathogen Discovery	North America
USA/ME-HETL-J4071/2021	EPI_ISL_3085987	?	Matluk et al	Maine Health and Environmental Testing Laboratory	Tewhey Lab, The Jackson Laboratory	North America
USA/MD-MDH-2061/2021	EPI_ISL_1908458	MZ087970.1	Maryland Department of Health Laboratories Administration et al	MD PHL	MD PHL	North America
USA/MI-CDC-QDX23211304/2021	EPI_ISL_1552458	MW906039.1	Dakota Howard et al	Quest Diagnostics Incorporated	Centers for Disease Control and Prevention Division of Viral Diseases, Pathogen Discovery	North America
USA/ME-HETL-J4076/2021	EPI_ISL_3085992	?	Matluk et al	Maine Health and Environmental Testing Laboratory	Tewhey Lab, The Jackson Laboratory	North America
USA/MI-CDC-QDX24042360/2021	EPI_ISL_1924485	MZ131444.1	Dakota Howard et al	Quest Diagnostics Incorporated	Centers for Disease Control and Prevention Division of Viral Diseases, Pathogen Discovery	North America
USA/MD-MDH-1196/2021	EPI_ISL_1182014	MW713648.1	Maryland Department of Health Laboratories Administration et al	Maryland Public Health Laboratory	Maryland Public Health Laboratory	North America
USA/MD-IGS-062109300922A/2021	EPI_ISL_1922640	?	Tallon et al	Maryland Genomics, Institute for Genome Sciences, University of Maryland School of Medicine	Maryland Genomics, Institute for Genome Sciences, University of Maryland School of Medicine	North America
USA/ME-HETL-J12644/2021	EPI_ISL_11906926	?	Matluk et al	Maine Health and Environmental Testing Laboratory	Tewhey Lab, The Jackson Laboratory	North America
USA/MI-CDC-ASC210155570/2021	EPI_ISL_3321356	MZ742862.1	Dakota Howard et al	Aegis Sciences Corporation	Centers for Disease Control and Prevention Division of Viral Diseases, Pathogen Discovery	North America
USA/ME-HETL-J4015/2021	EPI_ISL_3085940	?	Matluk et al	Maine Health and Environmental Testing Laboratory	Tewhey Lab, The Jackson Laboratory	North America
USA/MD-IGS-012108807155A/2021	EPI_ISL_1696367	?	Tallon et al	Maryland Genomics, Institute for Genome Sciences, University of Maryland School of Medicine	Maryland Genomics, Institute for Genome Sciences, University of Maryland School of Medicine	North America
USA/MD-IGS-012108407949A/2021	EPI_ISL_1706212	?	Tallon et al	Maryland Genomics, Institute for Genome Sciences, University of Maryland School of Medicine	Maryland Genomics, Institute for Genome Sciences, University of Maryland School of Medicine	North America
USA/MI-CDC-QDX22313836/2021	EPI_ISL_1335955	MW803421.1	Peter W. Cook et al	Quest Diagnostics Incorporated	Centers for Disease Control and Prevention Division of Viral Diseases, Pathogen Discovery	North America
USA/ME-CDC-QDX24632657/2021	EPI_ISL_2268834	MZ288305.1	Dakota Howard et al	Quest Diagnostics Incorporated	Centers for Disease Control and Prevention Division of Viral Diseases, Pathogen Discovery	North America
USA/ME-HETL-J2759/2021	EPI_ISL_3186568	?	Matluk et al	Maine Health and Environmental Testing Laboratory	Tewhey Lab, The Jackson Laboratory	North America
USA/ME-CDC-IBX715826445558/2021	EPI_ISL_1694193	MZ013550.1	Dakota Howard et al	Infinity Biologix	Centers for Disease Control and Prevention Division of Viral Diseases, Pathogen Discovery	North America
USA/MD-IGS-012105006201A/2021	EPI_ISL_1348204	?	Tallon et al	Maryland Genomics, Institute for Genome Sciences, University of Maryland School of Medicine	Maryland Genomics, Institute for Genome Sciences, University of Maryland School of Medicine	North America
USA/MI-CDC-STM-000046028/2021	EPI_ISL_1592811	MW932378.1	Dakota Howard et al	Helix/Illumina	Centers for Disease Control and Prevention Division of Viral Diseases, Pathogen Discovery	North America
USA/MD-MDH-3161/2021	EPI_ISL_3020120	MZ593501.1	Maryland Department of Health Laboratories Administration et al	MD PHL	MD PHL	North America
USA/MI-CDC-LC0061324/2021	EPI_ISL_2306573	MZ307926.1	Dakota Howard et al	Laboratory Corporation of America	Centers for Disease Control and Prevention Division of Viral Diseases, Pathogen Discovery	North America
USA/MI-CDC-2-4611394/2021	EPI_ISL_3355250	MZ780749.1	Mili Sheth et al	MI - Michigan Department of Health and Human Services - Bureau of Laboratories	Centers for Disease Control and Prevention Division of Viral Diseases, Pathogen Discovery	North America
USA/MI-CDC-2-4653464/2021	EPI_ISL_3242025	MZ709126.1	Mili Sheth et al	MI - Michigan Department of Health and Human Services - Bureau of Laboratories	Centers for Disease Control and Prevention Division of Viral Diseases, Pathogen Discovery	North America
USA/ME-HETL-J6334/2021	EPI_ISL_4083935	?	Matluk et al	Maine Health and Environmental Testing Laboratory	Tewhey Lab, The Jackson Laboratory	North America
USA/ME-HETL-J4617/2021	EPI_ISL_3425389	?	Matluk et al	Maine Health and Environmental Testing Laboratory	Tewhey Lab, The Jackson Laboratory	North America
USA/MD-IGS-52118602741A/2021	EPI_ISL_3435302	?	Tallon et al	Maryland Genomics, Institute for Genome Sciences, University of Maryland School of Medicine	Maryland Genomics, Institute for Genome Sciences, University of Maryland School of Medicine	North America
USA/ME-HETL-J4541/2021	EPI_ISL_3298832	?	Matluk et al	Maine Health and Environmental Testing Laboratory	Tewhey Lab, The Jackson Laboratory	North America
USA/MD-JAX-JAX000763/2021	EPI_ISL_1540825	?	Bergeron D et al	The Jackson Laboratory	The Jackson Laboratory	North America
USA/MD-NIH-00603-rep2/2021	EPI_ISL_13993886	?	Allison Roder et al	Department of Laboratory Medicine, Clinical Center, National Institutes of Health	Laboratory of Parasitic Diseases, Systems Genomics Section, National Institute of Allergy and Infectious Diseases, National Institutes of Health	North America
USA/MI-CDC-STM-000009258/2021	EPI_ISL_1194744	MW721336.1	Peter W. Cook et al	Helix/Illumina	Centers for Disease Control and Prevention Division of Viral Diseases, Pathogen Discovery	North America
USA/MD-IGS-012104702811A/2021	EPI_ISL_1500246	?	Tallon et al	Maryland Genomics, Institute for Genome Sciences, University of Maryland School of Medicine	Maryland Genomics, Institute for Genome Sciences, University of Maryland School of Medicine	North America
USA/MD-IGS-042119200843A/2021	EPI_ISL_3435285	?	Tallon et al	Maryland Genomics, Institute for Genome Sciences, University of Maryland School of Medicine	Maryland Genomics, Institute for Genome Sciences, University of Maryland School of Medicine	North America
USA/MI-CDC-STM-000073623/2021	EPI_ISL_2440436	MZ354536.1	Dakota Howard et al	Helix/Illumina	Centers for Disease Control and Prevention Division of Viral Diseases, Pathogen Discovery	North America
USA/MD-NIH-00090/2020	EPI_ISL_1306174	?	Allison Roder et al	Department of Laboratory Medicine, Clinical Center, National Institutes of Health	Laboratory of Parasitic Diseases, Systems Genomics Section, National Institute of Allergy and Infectious Diseases, National Institutes of Health	North America
USA/MI-CDC-QDX22206719/2021	EPI_ISL_1291537	MW773718.1	Peter W. Cook et al	Quest Diagnostics Incorporated	Centers for Disease Control and Prevention Division of Viral Diseases, Pathogen Discovery	North America
USA/MD-IGS-52122806409A/2021	EPI_ISL_4463635	?	Tallon et al	Maryland Genomics, Institute for Genome Sciences, University of Maryland School of Medicine	Maryland Genomics, Institute for Genome Sciences, University of Maryland School of Medicine	North America
USA/MI-CDC-ASC210051650/2021	EPI_ISL_1737738	MZ076370.1	Dakota Howard et al	Aegis Sciences Corporation	Centers for Disease Control and Prevention Division of Viral Diseases, Pathogen Discovery	North America
USA/MI-CDC-ASC210154924/2021	EPI_ISL_3220398	MZ704617.1	Dakota Howard et al	Aegis Sciences Corporation	Centers for Disease Control and Prevention Division of Viral Diseases, Pathogen Discovery	North America
USA/MD-IGS-042104901135A/2021	EPI_ISL_1500309	?	Tallon et al	Maryland Genomics, Institute for Genome Sciences, University of Maryland School of Medicine	Maryland Genomics, Institute for Genome Sciences, University of Maryland School of Medicine	North America
USA/ME-HETL-J3075/2021	EPI_ISL_2245610	?	Matluk et al	Maine Health and Environmental Testing Laboratory	Tewhey Lab, The Jackson Laboratory	North America
USA/MD-MDH-3429/2021	EPI_ISL_3152309	MZ671733.1	Eric N. Keller et al	MD PHL	Maryland Department of Health Laboratories Administration	North America
USA/ME-JAX-JAX000606/2021	EPI_ISL_1470708	?	Bergeron D et al	The Jackson Laboratory	The Jackson Laboratory	North America
USA/MI-CDC-ASC210108615/2021	EPI_ISL_2687459	MZ450664.1	Dakota Howard et al	Aegis Sciences Corporation	Centers for Disease Control and Prevention Division of Viral Diseases, Pathogen Discovery	North America
USA/ME-CDC-ASC210025840/2021	EPI_ISL_1925164	MZ158795.1	Dakota Howard et al	Aegis Sciences Corporation	Centers for Disease Control and Prevention Division of Viral Diseases, Pathogen Discovery	North America
USA/ME-CDCBI-CRSP_02052/2021	EPI_ISL_1578277	MW915270.1	Siddle et al	Broad Institute Clinical Research Sequencing Platform	Infectious Disease Program, Broad Institute of Harvard and MIT	North America
USA/MI-CDC-STM-000061818/2021	EPI_ISL_2009930	MZ163451.1	Dakota Howard et al	Helix/Illumina	Centers for Disease Control and Prevention Division of Viral Diseases, Pathogen Discovery	North America
USA/MD-MDH-1550/2021	EPI_ISL_1493208	MW874008.1	Maryland Department of Health Laboratories Administration et al	MD PHL	MD PHL	North America
USA/MD-MDH-3433/2021	EPI_ISL_3152311	?	Eric N. Keller et al	MD PHL	Maryland Department of Health Laboratories Administration	North America
USA/MI-CDC-STM-000044718/2021	EPI_ISL_1581333	OK192973.1	Dakota Howard et al	Helix/Illumina	Centers for Disease Control and Prevention Division of Viral Diseases, Pathogen Discovery	North America
USA/ME-HETL-H0224/2021	EPI_ISL_2501185	?	Matluk et al	Maine HETL	Health and Environmental Testing Laboratory	North America
USA/ME-HETL-J4214/2021	EPI_ISL_3086088	?	Matluk et al	Maine Health and Environmental Testing Laboratory	Tewhey Lab, The Jackson Laboratory	North America
USA/MD-IGS-062113401303A/2021	EPI_ISL_2598454	?	Tallon et al	Maryland Genomics, Institute for Genome Sciences, University of Maryland School of Medicine	Maryland Genomics, Institute for Genome Sciences, University of Maryland School of Medicine	North America
USA/ME-HETL-J1251/2021	EPI_ISL_1048598	?	Matluk et al	Maine HETL	Tewhey Lab, The Jackson Laboratory	North America
USA/ME-CDCBI-CRSP_02864/2021	EPI_ISL_1919049	MZ101411.1	Siddle et al	Broad Institute Clinical Research Sequencing Platform	Infectious Disease Program, Broad Institute of Harvard and MIT	North America
USA/MI-CDC-STM-0000013-E10/2021	EPI_ISL_884774	MW525061.1	Cook et al	Respiratory Viruses Branch, Centers for Disease Control and Prevention	Respiratory Viruses Branch, Centers for Disease Control and Prevention	North America
USA/ME-HETL-J6503/2021	EPI_ISL_4084323	?	Matluk et al	Maine Health and Environmental Testing Laboratory	Tewhey Lab, The Jackson Laboratory	North America
USA/ME-HETL-J4078/2021	EPI_ISL_3085994	?	Matluk et al	Maine Health and Environmental Testing Laboratory	Tewhey Lab, The Jackson Laboratory	North America
USA/MI-CDC-QDX26826436/2021	EPI_ISL_4188633	OK110519.1	Dakota Howard et al	Quest Diagnostics Incorporated	Centers for Disease Control and Prevention Division of Viral Diseases, Pathogen Discovery	North America
USA/ME-HETL-J4074/2021	EPI_ISL_3085990	?	Matluk et al	Maine Health and Environmental Testing Laboratory	Tewhey Lab, The Jackson Laboratory	North America
USA/MI-CDC-STM-000026008/2021	EPI_ISL_1421205	MW844334.1	Peter W. Cook et al	Helix/Illumina	Centers for Disease Control and Prevention Division of Viral Diseases, Pathogen Discovery	North America
USA/ME-CDC-ASC210009766/2021	EPI_ISL_1562903	MW994714.1	Dakota Howard et al	Aegis Sciences Corporation	Centers for Disease Control and Prevention Division of Viral Diseases, Pathogen Discovery	North America
USA/ME-HETL-H0028/2021	EPI_ISL_1502102	?	Matluk et al	Maine HETL	Health and Environmental Testing Laboratory	North America
USA/MI-CDC-QDX24155619/2021	EPI_ISL_1990530	MZ152633.1	Dakota Howard et al	Quest Diagnostics Incorporated	Centers for Disease Control and Prevention Division of Viral Diseases, Pathogen Discovery	North America
USA/MD-IGS-122116100073A/2021	EPI_ISL_3435327	?	Tallon et al	Maryland Genomics, Institute for Genome Sciences, University of Maryland School of Medicine	Maryland Genomics, Institute for Genome Sciences, University of Maryland School of Medicine	North America
USA/MI-CDC-ASC210106514/2021	EPI_ISL_2528662	MZ386482.1	Dakota Howard et al	Aegis Sciences Corporation	Centers for Disease Control and Prevention Division of Viral Diseases, Pathogen Discovery	North America
USA/MI-CDC-STM-000068782/2021	EPI_ISL_2248021	MZ279274.1	Dakota Howard et al	Helix/Illumina	Centers for Disease Control and Prevention Division of Viral Diseases, Pathogen Discovery	North America
USA/MD-IGS-052119300643A/2021	EPI_ISL_3435310	?	Tallon et al	Maryland Genomics, Institute for Genome Sciences, University of Maryland School of Medicine	Maryland Genomics, Institute for Genome Sciences, University of Maryland School of Medicine	North America
USA/MD-IGS-062112301841A/2021	EPI_ISL_2598442	?	Tallon et al	Maryland Genomics, Institute for Genome Sciences, University of Maryland School of Medicine	Maryland Genomics, Institute for Genome Sciences, University of Maryland School of Medicine	North America
USA/ME-HETL-J13455/2021	EPI_ISL_11906796	?	Matluk et al	Maine Health and Environmental Testing Laboratory	Tewhey Lab, The Jackson Laboratory	North America
USA/ME-HETL-J5756/2020	EPI_ISL_4083738	?	Matluk et al	Maine Health and Environmental Testing Laboratory	Tewhey Lab, The Jackson Laboratory	North America
USA/MD-IGS-012108403595A/2021	EPI_ISL_1706205	?	Tallon et al	Maryland Genomics, Institute for Genome Sciences, University of Maryland School of Medicine	Maryland Genomics, Institute for Genome Sciences, University of Maryland School of Medicine	North America
USA/MI-CDC-QDX25208109/2021	EPI_ISL_2440761	MZ353922.1	Dakota Howard et al	Quest Diagnostics Incorporated	Centers for Disease Control and Prevention Division of Viral Diseases, Pathogen Discovery	North America
USA/ME-HETL-J5828/2021	EPI_ISL_3544547	?	Matluk et al	Maine Health and Environmental Testing Laboratory	Tewhey Lab, The Jackson Laboratory	North America
USA/MI-CDC-ASC210112295/2021	EPI_ISL_3305400	MZ728995.1	Dakota Howard et al	Aegis Sciences Corporation	Centers for Disease Control and Prevention Division of Viral Diseases, Pathogen Discovery	North America
USA/MD-MDH-0814/2021	EPI_ISL_955118	MW580558.1	Maryland Department of Health Laboratories Administration et al	Maryland Public Health Laboratory	Maryland Public Health Laboratory	North America
USA/MI-CDC-QDX26532294/2021	EPI_ISL_3114384	MZ655504.1	Dakota Howard et al	Quest Diagnostics Incorporated	Centers for Disease Control and Prevention Division of Viral Diseases, Pathogen Discovery	North America
USA/MD-MDH-2492/2021	EPI_ISL_2425427	MZ343289.1	Maryland Department of Health Laboratories Administration et al	MD PHL	MD PHL	North America
USA/MI-CDC-ASC210107009/2021	EPI_ISL_2528118	MZ386228.1	Dakota Howard et al	Aegis Sciences Corporation	Centers for Disease Control and Prevention Division of Viral Diseases, Pathogen Discovery	North America
USA/MD-IGS-XMUME00240718/2021	EPI_ISL_1706256	?	Tallon et al	Maryland Genomics, Institute for Genome Sciences, University of Maryland School of Medicine	Maryland Genomics, Institute for Genome Sciences, University of Maryland School of Medicine	North America
USA/ME-CDC-QDX24476972/2021	EPI_ISL_4373498	OK252639.1	Dakota Howard et al	Quest Diagnostics Incorporated	Centers for Disease Control and Prevention Division of Viral Diseases, Pathogen Discovery	North America
USA/MD-MDH-0750/2021	EPI_ISL_931492	MW565854.1	Maryland Department of Health Laboratories Administration et al	Maryland Public Health Laboratory (MD PHL)	Maryland Public Health Laboratory (MD PHL)	North America
USA/ME-HETL-J4108/2021	EPI_ISL_3086016	?	Matluk et al	Maine Health and Environmental Testing Laboratory	Tewhey Lab, The Jackson Laboratory	North America
USA/ME-CDC-QDX24477074/2021	EPI_ISL_2142977	MZ225753.1	Dakota Howard et al	Quest Diagnostics Incorporated	Centers for Disease Control and Prevention Division of Viral Diseases, Pathogen Discovery	North America
USA/MD-MDH-3372/2021	EPI_ISL_3099917	MZ643966.1	Maryland Department of Health Laboratories Administration et al	MD PHL	MD PHL	North America
USA/MI-CDC-ASC210109112/2021	EPI_ISL_2785471	MZ566423.1	Dakota Howard et al	Aegis Sciences Corporation	Centers for Disease Control and Prevention Division of Viral Diseases, Pathogen Discovery	North America
USA/MD-IGS-092113800084A/2021	EPI_ISL_2598473	?	Tallon et al	Maryland Genomics, Institute for Genome Sciences, University of Maryland School of Medicine	Maryland Genomics, Institute for Genome Sciences, University of Maryland School of Medicine	North America
USA/MI-CDC-QDX26574769/2021	EPI_ISL_3114721	MZ649788.1	Dakota Howard et al	Quest Diagnostics Incorporated	Centers for Disease Control and Prevention Division of Viral Diseases, Pathogen Discovery	North America
USA/MD-IGS-52122904364A/2021	EPI_ISL_4463646	?	Tallon et al	Maryland Genomics, Institute for Genome Sciences, University of Maryland School of Medicine	Maryland Genomics, Institute for Genome Sciences, University of Maryland School of Medicine	North America
USA/ME-CDCBI-CRSP_02053/2021	EPI_ISL_1578278	MW915271.1	Siddle et al	Broad Institute Clinical Research Sequencing Platform	Infectious Disease Program, Broad Institute of Harvard and MIT	North America
USA/ME-CDC-LC0055267/2021	EPI_ISL_2045770	MZ181015.1	Dakota Howard et al	Laboratory Corporation of America	Centers for Disease Control and Prevention Division of Viral Diseases, Pathogen Discovery	North America
USA/ME-HETL-J4382/2021	EPI_ISL_3186515	?	Matluk et al	Maine Health and Environmental Testing Laboratory	Tewhey Lab, The Jackson Laboratory	North America
USA/MI-CDC-ASC210111542/2021	EPI_ISL_3217804	MZ705785.1	Dakota Howard et al	Aegis Sciences Corporation	Centers for Disease Control and Prevention Division of Viral Diseases, Pathogen Discovery	North America
USA/MD-IGS-012111104872A/2021	EPI_ISL_2161507	?	Tallon et al	Maryland Genomics, Institute for Genome Sciences, University of Maryland School of Medicine	Maryland Genomics, Institute for Genome Sciences, University of Maryland School of Medicine	North America
USA/MD-MDH-2751/2021	EPI_ISL_2709821	MZ456548.1	Maryland Department of Health Laboratories Administration et al	MD PHL	MD PHL	North America
USA/MI-CDC-2-4611385/2021	EPI_ISL_3355244	MZ780743.1	Mili Sheth et al	MI - Michigan Department of Health and Human Services - Bureau of Laboratories	Centers for Disease Control and Prevention Division of Viral Diseases, Pathogen Discovery	North America
USA/MD-IGS-012108309264A/2021	EPI_ISL_1706201	?	Tallon et al	Maryland Genomics, Institute for Genome Sciences, University of Maryland School of Medicine	Maryland Genomics, Institute for Genome Sciences, University of Maryland School of Medicine	North America
USA/ME-CDC-2-4177203/2021	EPI_ISL_1678307	MZ004770.1	Mili Sheth et al	ME Health and Environmental Testing Laboratory	Centers for Disease Control and Prevention Division of Viral Diseases, Pathogen Discovery	North America
USA/ME-HETL-H0187/2021	EPI_ISL_2501171	?	Matluk et al	Maine HETL	Health and Environmental Testing Laboratory	North America
USA/ME-HETL-J4109/2021	EPI_ISL_3086017	?	Matluk et al	Maine Health and Environmental Testing Laboratory	Tewhey Lab, The Jackson Laboratory	North America
USA/ME-HETL-J5162/2021	EPI_ISL_3544305	?	Matluk et al	Maine Health and Environmental Testing Laboratory	Tewhey Lab, The Jackson Laboratory	North America
USA/MD-MDH-0745/2021	EPI_ISL_931488	MW565850.1	Maryland Department of Health Laboratories Administration et al	Maryland Public Health Laboratory (MD PHL)	Maryland Public Health Laboratory (MD PHL)	North America
USA/ME-CDC-STM-000055435/2021	EPI_ISL_4347682	OK194588.1	Dakota Howard et al	Helix/Illumina	Centers for Disease Control and Prevention Division of Viral Diseases, Pathogen Discovery	North America
USA/ME-CDC-ASC210009770/2021	EPI_ISL_1562906	MW966946.1	Dakota Howard et al	Aegis Sciences Corporation	Centers for Disease Control and Prevention Division of Viral Diseases, Pathogen Discovery	North America
USA/MD-IGS-062108901376A/2021	EPI_ISL_1922627	?	Tallon et al	Maryland Genomics, Institute for Genome Sciences, University of Maryland School of Medicine	Maryland Genomics, Institute for Genome Sciences, University of Maryland School of Medicine	North America
USA/MI-CDC-QDX23313697/2021	EPI_ISL_1552898	MW906330.1	Dakota Howard et al	Quest Diagnostics Incorporated	Centers for Disease Control and Prevention Division of Viral Diseases, Pathogen Discovery	North America
USA/MD-IGS-012108107759A/2021	EPI_ISL_1706143	?	Tallon et al	Maryland Genomics, Institute for Genome Sciences, University of Maryland School of Medicine	Maryland Genomics, Institute for Genome Sciences, University of Maryland School of Medicine	North America
USA/MI-CDC-STM-000023186/2021	EPI_ISL_1337431	MW808209.1	Peter W. Cook et al	Helix/Illumina	Centers for Disease Control and Prevention Division of Viral Diseases, Pathogen Discovery	North America
USA/ME-HETL-J2324/2021	EPI_ISL_1523665	?	Matluk et al	Maine Health and Environmental Testing Laboratory	Tewhey Lab, The Jackson Laboratory	North America
USA/MI-CDC-QDX26765534/2021	EPI_ISL_3213959	MZ694469.1	Dakota Howard et al	Quest Diagnostics Incorporated	Centers for Disease Control and Prevention Division of Viral Diseases, Pathogen Discovery	North America
USA/MN-CDC-IBX697783449410/2021	EPI_ISL_2653028	MZ415399.1	Dakota Howard et al	Infinity Biologix	Centers for Disease Control and Prevention Division of Viral Diseases, Pathogen Discovery	North America
USA/MI-MDHHS-SC24590/2021	EPI_ISL_1289580	?	Blankenship HM et al	Michigan Department of Health and Human Services, Bureau of Laboratories	Michigan Department of Health and Human Services, Bureau of Laboratories	North America
USA/MI-MDHHS-SC24382/2021	EPI_ISL_1233744	OL892274.1	Blankenship HM et al	Michigan Department of Health and Human Services, Bureau of Laboratories	Michigan Department of Health and Human Services, Bureau of Laboratories	North America
USA/MI-UM-10041068052/2021	EPI_ISL_3547173	?	Gilbert et al	University of Michigan Clinical Microbiology Laboratory	Lauring Lab, University of Michigan, Department of Microbiology and Immunology	North America
USA/MI-MDHHS-SC24585/2021	EPI_ISL_1289575	?	Blankenship HM et al	Michigan Department of Health and Human Services, Bureau of Laboratories	Michigan Department of Health and Human Services, Bureau of Laboratories	North America
USA/MN-CDC-IBX707081338454/2021	EPI_ISL_1587787	MZ011056.1	Dakota Howard et al	Infinity Biologix	Centers for Disease Control and Prevention Division of Viral Diseases, Pathogen Discovery	North America
USA/MN-CDC-IBX789452012335/2021	EPI_ISL_2652656	MZ401745.1	Dakota Howard et al	Infinity Biologix	Centers for Disease Control and Prevention Division of Viral Diseases, Pathogen Discovery	North America
USA/MI-UM-S633691/2021	EPI_ISL_1196927	?	Valesano et al	University of Michigan Clinical Microbiology Laboratory	Lauring Lab, University of Michigan, Department of Microbiology and Immunology	North America
USA/MN-CDC-ASC210034196/2021	EPI_ISL_2089533	MZ195267.1	Dakota Howard et al	Aegis Sciences Corporation	Centers for Disease Control and Prevention Division of Viral Diseases, Pathogen Discovery	North America
USA/MN-CDC-IBX819150873269/2021	EPI_ISL_2014009	MZ167756.1	Dakota Howard et al	Infinity Biologix	Centers for Disease Control and Prevention Division of Viral Diseases, Pathogen Discovery	North America
USA/MI-MDHHS-SC23717/2021	EPI_ISL_1158375	OL849518.1	Blankenship HM et al	Michigan Department of Health and Human Services, Bureau of Laboratories	Michigan Department of Health and Human Services, Bureau of Laboratories	North America
USA/MN-CDC-IBX761222130093/2021	EPI_ISL_2557568	MZ402440.1	Dakota Howard et al	Infinity Biologix	Centers for Disease Control and Prevention Division of Viral Diseases, Pathogen Discovery	North America
USA/MN-CDC-IBX097857434573/2021	EPI_ISL_2652526	MZ401615.1	Dakota Howard et al	Infinity Biologix	Centers for Disease Control and Prevention Division of Viral Diseases, Pathogen Discovery	North America
USA/MN-CDC-IBX042437773154/2021	EPI_ISL_3110987	MZ648902.1	Dakota Howard et al	Infinity Biologix	Centers for Disease Control and Prevention Division of Viral Diseases, Pathogen Discovery	North America
USA/MI-MDHHS-SC23333/2021	EPI_ISL_1008816	?	Blankenship HM et al	Michigan Department of Health and Human Services, Bureau of Laboratories	Michigan Department of Health and Human Services, Bureau of Laboratories	North America
USA/MI-MDHHS-SC29310/2021	EPI_ISL_2557781	OL806909.1	Blankenship HM et al	Michigan Department of Health and Human Services, Bureau of Laboratories	Michigan Department of Health and Human Services, Bureau of Laboratories	North America
USA/MN-CDC-IBX864715284343/2021	EPI_ISL_1588362	MZ011341.1	Dakota Howard et al	Infinity Biologix	Centers for Disease Control and Prevention Division of Viral Diseases, Pathogen Discovery	North America
USA/MN-CDC-IBX563154847275/2021	EPI_ISL_2323849	MZ316953.1	Dakota Howard et al	Infinity Biologix	Centers for Disease Control and Prevention Division of Viral Diseases, Pathogen Discovery	North America
USA/MI-MDHHS-SC23707/2021	EPI_ISL_1158365	OL849508.1	Blankenship HM et al	Michigan Department of Health and Human Services, Bureau of Laboratories	Michigan Department of Health and Human Services, Bureau of Laboratories	North America
USA/MN-CDC-IBX037503886618/2021	EPI_ISL_2013827	MZ167576.1	Dakota Howard et al	Infinity Biologix	Centers for Disease Control and Prevention Division of Viral Diseases, Pathogen Discovery	North America
USA/MN-CDC-IBX047088732801/2021	EPI_ISL_2375550	MZ324949.1	Dakota Howard et al	Infinity Biologix	Centers for Disease Control and Prevention Division of Viral Diseases, Pathogen Discovery	North America
USA/MN-CDC-IBX394786348257/2021	EPI_ISL_2324038	MZ317142.1	Dakota Howard et al	Infinity Biologix	Centers for Disease Control and Prevention Division of Viral Diseases, Pathogen Discovery	North America
USA/MI-MDHHS-SC23706/2021	EPI_ISL_1158364	OL849507.1	Blankenship HM et al	Michigan Department of Health and Human Services, Bureau of Laboratories	Michigan Department of Health and Human Services, Bureau of Laboratories	North America
USA/MI-MDHHS-SC23713/2021	EPI_ISL_1158371	OL849514.1	Blankenship HM et al	Michigan Department of Health and Human Services, Bureau of Laboratories	Michigan Department of Health and Human Services, Bureau of Laboratories	North America
USA/MN-CDC-IBX721679105237/2021	EPI_ISL_2013469	MZ167219.1	Dakota Howard et al	Infinity Biologix	Centers for Disease Control and Prevention Division of Viral Diseases, Pathogen Discovery	North America
USA/MI-MDHHS-SC24353/2021	EPI_ISL_1250583	OL892482.1	Blankenship HM et al	Michigan Department of Health and Human Services, Bureau of Laboratories	Michigan Department of Health and Human Services, Bureau of Laboratories	North America
USA/MN-CDC-IBX049613496904/2021	EPI_ISL_2652980	MZ415359.1	Dakota Howard et al	Infinity Biologix	Centers for Disease Control and Prevention Division of Viral Diseases, Pathogen Discovery	North America
USA/MI-MDHHS-SC25104/2021	EPI_ISL_1367859	OL893327.1	Blankenship HM et al	Michigan Department of Health and Human Services, Bureau of Laboratories	Michigan Department of Health and Human Services, Bureau of Laboratories	North America
USA/MN-CDC-IBX609083503019/2021	EPI_ISL_2653008	MZ415387.1	Dakota Howard et al	Infinity Biologix	Centers for Disease Control and Prevention Division of Viral Diseases, Pathogen Discovery	North America
USA/MI-MDHHS-SC32042/2021	EPI_ISL_3588159	?	Blankenship HM et al	Michigan Department of Health and Human Services, Bureau of Laboratories	Michigan Department of Health and Human Services, Bureau of Laboratories	North America
USA/MI-MDHHS-SC31436/2021	EPI_ISL_3230132	OL801726.1	Blankenship HM et al	Michigan Department of Health and Human Services, Bureau of Laboratories	Michigan Department of Health and Human Services, Bureau of Laboratories	North America
USA/MN-CDC-ASC210286875/2021	EPI_ISL_5553404	OK621944.1	Dakota Howard et al	Aegis Sciences Corporation	Centers for Disease Control and Prevention Division of Viral Diseases, Pathogen Discovery	North America
USA/MN-CDC-IBX683554256325/2021	EPI_ISL_2653023	MZ415397.1	Dakota Howard et al	Infinity Biologix	Centers for Disease Control and Prevention Division of Viral Diseases, Pathogen Discovery	North America
USA/MI-UM-10037902886/2021	EPI_ISL_870317	?	Valesano et al	University of Michigan Clinical Microbiology Laboratory	Lauring Lab, University of Michigan, Department of Microbiology and Immunology	North America
USA/MI-MDHHS-SC31259/2021	EPI_ISL_3129829	OL801559.1	Blankenship HM et al	Michigan Department of Health and Human Services, Bureau of Laboratories	Michigan Department of Health and Human Services, Bureau of Laboratories	North America
USA/MI-MDHHS-SC28884/2020	EPI_ISL_2374676	OL810837.1	Blankenship HM et al	Michigan Department of Health and Human Services, Bureau of Laboratories	Michigan Department of Health and Human Services, Bureau of Laboratories	North America
USA/MN-CDC-IBX359388618201/2021	EPI_ISL_4387803	OK219935.1	Dakota Howard et al	Infinity Biologix	Centers for Disease Control and Prevention Division of Viral Diseases, Pathogen Discovery	North America
USA/MN-1406/2021	EPI_ISL_2293169	?	Daryl M. Gohl et al	Public Health Laboratory, Minnesota Department of Health	University of Minnesota Genomics Center	North America
USA/MI-MDHHS-SC23826/2021	EPI_ISL_1158482	OL849625.1	Blankenship HM et al	Michigan Department of Health and Human Services, Bureau of Laboratories	Michigan Department of Health and Human Services, Bureau of Laboratories	North America
USA/MN-CDC-IBX047639472109/2021	EPI_ISL_1587991	MZ011157.1	Dakota Howard et al	Infinity Biologix	Centers for Disease Control and Prevention Division of Viral Diseases, Pathogen Discovery	North America
USA/MN-CDC-IBX697616287973/2021	EPI_ISL_4384000	OK218099.1	Dakota Howard et al	Infinity Biologix	Centers for Disease Control and Prevention Division of Viral Diseases, Pathogen Discovery	North America
USA/MN-CDC-IBX151400016592/2021	EPI_ISL_2652984	MZ415363.1	Dakota Howard et al	Infinity Biologix	Centers for Disease Control and Prevention Division of Viral Diseases, Pathogen Discovery	North America
USA/MI-MDHHS-SC23079/2021	EPI_ISL_888851	OL849762.1	Blankenship HM et al	Michigan Department of Health and Human Services, Bureau of Laboratories	Michigan Department of Health and Human Services, Bureau of Laboratories	North America
USA/MI-UM-10038012135/2021	EPI_ISL_903209	?	Valesano et al	University of Michigan Clinical Microbiology Laboratory	Lauring Lab, University of Michigan, Department of Microbiology and Immunology	North America
USA/MI-MDHHS-SC31844/2021	EPI_ISL_3446578	OL802083.1	Blankenship HM et al	Michigan Department of Health and Human Services, Bureau of Laboratories	Michigan Department of Health and Human Services, Bureau of Laboratories	North America
USA/MI-UM-10040105399/2021	EPI_ISL_2598263	?	Valesano et al	University of Michigan Clinical Microbiology Laboratory	Lauring Lab, University of Michigan, Department of Microbiology and Immunology	North America
USA/MI-MDHHS-SC28909/2020	EPI_ISL_2374701	OL810862.1	Blankenship HM et al	Michigan Department of Health and Human Services, Bureau of Laboratories	Michigan Department of Health and Human Services, Bureau of Laboratories	North America
USA/MI-MDHHS-SC23705/2021	EPI_ISL_1158363	OL849506.1	Blankenship HM et al	Michigan Department of Health and Human Services, Bureau of Laboratories	Michigan Department of Health and Human Services, Bureau of Laboratories	North America
USA/MN-CDC-IBX697834110013/2021	EPI_ISL_2323620	MZ316725.1	Dakota Howard et al	Infinity Biologix	Centers for Disease Control and Prevention Division of Viral Diseases, Pathogen Discovery	North America
USA/MI-UM-10037883748/2021	EPI_ISL_870319	?	Valesano et al	University of Michigan Clinical Microbiology Laboratory	Lauring Lab, University of Michigan, Department of Microbiology and Immunology	North America
USA/MI-MDHHS-SC29281/2021	EPI_ISL_2557752	OL806880.1	Blankenship HM et al	Michigan Department of Health and Human Services, Bureau of Laboratories	Michigan Department of Health and Human Services, Bureau of Laboratories	North America
USA/MN-CDC-IBX238865243561/2021	EPI_ISL_2652989	MZ415368.1	Dakota Howard et al	Infinity Biologix	Centers for Disease Control and Prevention Division of Viral Diseases, Pathogen Discovery	North America
USA/MI-UM-10039758513/2021	EPI_ISL_2376061	?	Gilbert et al	University of Michigan Clinical Microbiology Laboratory	Lauring Lab, University of Michigan, Department of Microbiology and Immunology	North America
USA/MI-UM-10038012296/2021	EPI_ISL_911382	?	Valesano et al	University of Michigan Clinical Microbiology Laboratory	Lauring Lab, University of Michigan, Department of Microbiology and Immunology	North America
USA/MI-MDHHS-SC31248/2021	EPI_ISL_3129819	OL801550.1	Blankenship HM et al	Michigan Department of Health and Human Services, Bureau of Laboratories	Michigan Department of Health and Human Services, Bureau of Laboratories	North America
USA/MI-MDHHS-SC31274/2021	EPI_ISL_3129844	OL801574.1	Blankenship HM et al	Michigan Department of Health and Human Services, Bureau of Laboratories	Michigan Department of Health and Human Services, Bureau of Laboratories	North America
USA/MI-MDHHS-SC31959/2021	EPI_ISL_3588103	OL802169.1	Blankenship HM et al	Michigan Department of Health and Human Services, Bureau of Laboratories	Michigan Department of Health and Human Services, Bureau of Laboratories	North America
USA/MI-MDHHS-SC23380/2021	EPI_ISL_1008863	OL849086.1	Blankenship HM et al	Michigan Department of Health and Human Services, Bureau of Laboratories	Michigan Department of Health and Human Services, Bureau of Laboratories	North America
USA/MN-CDC-IBX655178768248/2021	EPI_ISL_2186572	MZ260882.1	Dakota Howard et al	Infinity Biologix	Centers for Disease Control and Prevention Division of Viral Diseases, Pathogen Discovery	North America
USA/MI-UM-10037698589/2021	EPI_ISL_873079	?	Valesano et al	University of Michigan Clinical Microbiology Laboratory	Lauring Lab, University of Michigan, Department of Microbiology and Immunology	North America
USA/MI-UM-10037772450/2021	EPI_ISL_870321	?	Valesano et al	University of Michigan Clinical Microbiology Laboratory	Lauring Lab, University of Michigan, Department of Microbiology and Immunology	North America
USA/MI-MDHHS-SC23335/2021	EPI_ISL_1008818	?	Blankenship HM et al	Michigan Department of Health and Human Services, Bureau of Laboratories	Michigan Department of Health and Human Services, Bureau of Laboratories	North America
USA/MI-UM-10041187412/2021	EPI_ISL_3756815	?	Gilbert et al	University of Michigan Clinical Microbiology Laboratory	Lauring Lab, University of Michigan, Department of Microbiology and Immunology	North America
USA/MI-UM-10037994486/2021	EPI_ISL_888655	?	Valesano et al	University of Michigan Clinical Microbiology Laboratory	Lauring Lab, University of Michigan, Department of Microbiology and Immunology	North America
USA/MI-MDHHS-SC24322/2021	EPI_ISL_1250546	OL892451.1	Blankenship HM et al	Michigan Department of Health and Human Services, Bureau of Laboratories	Michigan Department of Health and Human Services, Bureau of Laboratories	North America
USA/MI-MDHHS-SC24678/2021	EPI_ISL_1289667	OL892713.1	Blankenship HM et al	Michigan Department of Health and Human Services, Bureau of Laboratories	Michigan Department of Health and Human Services, Bureau of Laboratories	North America
USA/MI-UM-MHM1055/2020	EPI_ISL_1731768	?	Valesano et al	University of Michigan Clinical Microbiology Laboratory	Lauring Lab, University of Michigan, Department of Microbiology and Immunology	North America
USA/MI-MDHHS-SC31976/2021	EPI_ISL_3588113	OL802179.1	Blankenship HM et al	Michigan Department of Health and Human Services, Bureau of Laboratories	Michigan Department of Health and Human Services, Bureau of Laboratories	North America
USA/MI-MDHHS-SC24471/2021	EPI_ISL_1289462	OL892511.1	Blankenship HM et al	Michigan Department of Health and Human Services, Bureau of Laboratories	Michigan Department of Health and Human Services, Bureau of Laboratories	North America
USA/MI-UM-10038017153/2021	EPI_ISL_1014811	?	Valesano et al	University of Michigan Clinical Microbiology Laboratory	Lauring Lab, University of Michigan, Department of Microbiology and Immunology	North America
USA/MN-CDC-IBX349922340520/2021	EPI_ISL_2652575	MZ401664.1	Dakota Howard et al	Infinity Biologix	Centers for Disease Control and Prevention Division of Viral Diseases, Pathogen Discovery	North America
USA/MN-CDC-IBX200998770587/2021	EPI_ISL_2047384	MZ170530.1	Dakota Howard et al	Infinity Biologix	Centers for Disease Control and Prevention Division of Viral Diseases, Pathogen Discovery	North America
USA/MN-CDC-IBX058621103279/2021	EPI_ISL_2652981	MZ415360.1	Dakota Howard et al	Infinity Biologix	Centers for Disease Control and Prevention Division of Viral Diseases, Pathogen Discovery	North America
USA/MN-CDC-ASC210107006/2021	EPI_ISL_2528114	MZ386226.1	Dakota Howard et al	Aegis Sciences Corporation	Centers for Disease Control and Prevention Division of Viral Diseases, Pathogen Discovery	North America
USA/MN-CDC-IBX577596655376/2021	EPI_ISL_1802896	MZ058402.1	Dakota Howard et al	Infinity Biologix	Centers for Disease Control and Prevention Division of Viral Diseases, Pathogen Discovery	North America
USA/MI-MDHHS-SC32363/2021	EPI_ISL_3922554	OL799641.1	Blankenship HM et al	Michigan Department of Health and Human Services, Bureau of Laboratories	Michigan Department of Health and Human Services, Bureau of Laboratories	North America
USA/MI-UM-10040140661/2021	EPI_ISL_2801439	?	Valesano et al	University of Michigan Clinical Microbiology Laboratory	Lauring Lab, University of Michigan, Department of Microbiology and Immunology	North America
USA/MI-MDHHS-SC23565/2021	EPI_ISL_1058860	OL849270.1	Blankenship HM et al	Michigan Department of Health and Human Services, Bureau of Laboratories	Michigan Department of Health and Human Services, Bureau of Laboratories	North America
USA/MN-CDC-IBX248172434236/2021	EPI_ISL_3303830	MZ702202.1	Dakota Howard et al	Infinity Biologix	Centers for Disease Control and Prevention Division of Viral Diseases, Pathogen Discovery	North America
USA/MI-MDHHS-SC31240/2021	EPI_ISL_3129811	OL801543.1	Blankenship HM et al	Michigan Department of Health and Human Services, Bureau of Laboratories	Michigan Department of Health and Human Services, Bureau of Laboratories	North America
USA/MN-CDC-IBX252983565395/2021	EPI_ISL_2324003	MZ317107.1	Dakota Howard et al	Infinity Biologix	Centers for Disease Control and Prevention Division of Viral Diseases, Pathogen Discovery	North America
USA/MN-CDC-IBX050320035366/2021	EPI_ISL_2709503	MZ453440.1	Dakota Howard et al	Infinity Biologix	Centers for Disease Control and Prevention Division of Viral Diseases, Pathogen Discovery	North America
USA/MI-MDHHS-SC31239/2021	EPI_ISL_3129810	OL801542.1	Blankenship HM et al	Michigan Department of Health and Human Services, Bureau of Laboratories	Michigan Department of Health and Human Services, Bureau of Laboratories	North America
USA/MN-CDC-IBX249337552490/2021	EPI_ISL_2375606	MZ325005.1	Dakota Howard et al	Infinity Biologix	Centers for Disease Control and Prevention Division of Viral Diseases, Pathogen Discovery	North America
USA/MN-CDC-IBX859586675203/2021	EPI_ISL_3305756	MZ728948.1	Dakota Howard et al	Infinity Biologix	Centers for Disease Control and Prevention Division of Viral Diseases, Pathogen Discovery	North America
USA/MI-MDHHS-SC31766/2021	EPI_ISL_3425622	OL802013.1	Blankenship HM et al	Michigan Department of Health and Human Services, Bureau of Laboratories	Michigan Department of Health and Human Services, Bureau of Laboratories	North America
USA/MN-CDC-IBX460924215893/2021	EPI_ISL_2557625	MZ402493.1	Dakota Howard et al	Infinity Biologix	Centers for Disease Control and Prevention Division of Viral Diseases, Pathogen Discovery	North America
USA/MN-Mayo-1015/2020	EPI_ISL_13593734	?	Pritt Bobbi Norgan Andrew et al	CentraCare Lab Services	Dept. Clinical Microbiology/Mayo Clinic	North America
USA/MO-MSPHL-000588/2021	EPI_ISL_1489901	?	Matthew Sinn et al	Missouri State Public Health Laboratory	Missouri State Public Health Laboratory	North America
USA/MO-CDC-QDX25662866/2021	EPI_ISL_2652400	MZ433017.1	Dakota Howard et al	Quest Diagnostics Incorporated	Centers for Disease Control and Prevention Division of Viral Diseases, Pathogen Discovery	North America
USA/MN-UMGC-900/2021	EPI_ISL_2697575	MZ453784.1	Daryl M. Gohl et al	Public Health Laboratory, Minnesota Department of Health	University of Minnesota Genomics Center	North America
USA/MO-CDC-QDX26598413/2021	EPI_ISL_3213144	MZ690258.1	Dakota Howard et al	Quest Diagnostics Incorporated	Centers for Disease Control and Prevention Division of Viral Diseases, Pathogen Discovery	North America
USA/MN-UMGC-973/2021	EPI_ISL_2697647	MZ453854.1	Daryl M. Gohl et al	Public Health Laboratory, Minnesota Department of Health	University of Minnesota Genomics Center	North America
USA/MN-UMGC-9241/2021	EPI_ISL_4008943	OK047019.1	Daryl M. Gohl et al	Public Health Laboratory, Minnesota Department of Health	University of Minnesota Genomics Center	North America
USA/MO-MSPHL-000799/2021	EPI_ISL_1791339	?	Matthew Sinn et al	Missouri State Public Health Laboratory	Missouri State Public Health Laboratory	North America
USA/MN-MDH-8463/2021	EPI_ISL_2958940	MZ564404.1	Alexandra Lorentz et al	Minnesota Department of Health, Public Health Laboratory	Minnesota Department of Health, Public Health Laboratory	North America
USA/MN-MDH-2686/2021	EPI_ISL_983669	MW599445.1	Alexandra Lorentz et al	Vault Health	Minnesota Department of Health, Public Health Laboratory	North America
USA/MN-UMGC-1018/2021	EPI_ISL_2697494	MZ453898.1	Daryl M. Gohl et al	Public Health Laboratory, Minnesota Department of Health	University of Minnesota Genomics Center	North America
USA/MO-CDC-LC0024196/2021	EPI_ISL_1422172	MW844931.1	Peter W. Cook et al	Laboratory Corporation of America	Centers for Disease Control and Prevention Division of Viral Diseases, Pathogen Discovery	North America
USA/MO-MSPHL-000569/2021	EPI_ISL_1489882	?	Matthew Sinn et al	Missouri State Public Health Laboratory	Missouri State Public Health Laboratory	North America
USA/MO-MSPHL-000594/2021	EPI_ISL_1489907	?	Matthew Sinn et al	Missouri State Public Health Laboratory	Missouri State Public Health Laboratory	North America
USA/MN-Mayo19557/2021	EPI_ISL_13679367	?	Pritt Bobbi Norgan Andrew et al	MCHS FAM OWOC	Dept. Clinical Microbiology/Mayo Clinic	North America
USA/MO-CDC-LC0034612/2021	EPI_ISL_1550067	MW914331.1	Dakota Howard et al	Laboratory Corporation of America	Centers for Disease Control and Prevention Division of Viral Diseases, Pathogen Discovery	North America
USA/MN-MDH-3516/2021	EPI_ISL_1225203	MW751483.1	Alexandra Lorentz et al	Vault Health	Minnesota Department of Health, Public Health Laboratory	North America
USA/MN-Mayo-1007/2020	EPI_ISL_13593645	?	Pritt Bobbi Norgan Andrew et al	CentraCare Lab Services	Dept. Clinical Microbiology/Mayo Clinic	North America
USA/MO-CDC-LC0052866/2021	EPI_ISL_1931213	MZ143257.1	Dakota Howard et al	Laboratory Corporation of America	Centers for Disease Control and Prevention Division of Viral Diseases, Pathogen Discovery	North America
USA/MO-CDC-ASC210155856/2021	EPI_ISL_3217355	MZ705359.1	Dakota Howard et al	Aegis Sciences Corporation	Centers for Disease Control and Prevention Division of Viral Diseases, Pathogen Discovery	North America
USA/MN-Mayo-1674/2020	EPI_ISL_13601055	?	Pritt Bobbi Norgan Andrew et al	Rice Memorial Hospital Outreach (Willmar)	Dept. Clinical Microbiology/Mayo Clinic	North America
USA/MO-CDC-QDX25662857/2021	EPI_ISL_2652327	MZ432944.1	Dakota Howard et al	Quest Diagnostics Incorporated	Centers for Disease Control and Prevention Division of Viral Diseases, Pathogen Discovery	North America
USA/MN-Mayo18354/2021	EPI_ISL_13675403	?	Pritt Bobbi Norgan Andrew et al	RST FAM ROCF	Dept. Clinical Microbiology/Mayo Clinic	North America
USA/MO-CDC-LC0044019/2021	EPI_ISL_1684739	MZ039369.1	Dakota Howard et al	Laboratory Corporation of America	Centers for Disease Control and Prevention Division of Viral Diseases, Pathogen Discovery	North America
USA/MO-CDC-QDX24155093/2021	EPI_ISL_2011113	MZ161431.1	Dakota Howard et al	Quest Diagnostics Incorporated	Centers for Disease Control and Prevention Division of Viral Diseases, Pathogen Discovery	North America
USA/MN-MDH-2253/2020	EPI_ISL_802574	MW462651.1	Alexandra Lorentz et al	Vault Health	Minnesota Department of Health, Public Health Laboratory	North America
USA/MN-MDH-3483/2021	EPI_ISL_1225170	MW751484.1	Alexandra Lorentz et al	Vault Health	Minnesota Department of Health, Public Health Laboratory	North America
USA/MN-MDH-2873/2021	EPI_ISL_1132741	MW893494.1	Alexandra Lorentz et al	M Health Fairview	Minnesota Department of Health, Public Health Laboratory	North America
USA/MN-Mayo7971/2021	EPI_ISL_13683121	?	Pritt Bobbi Norgan Andrew et al	RST FAM ROCF	Dept. Clinical Microbiology/Mayo Clinic	North America
USA/MN-CDC-QDX25891190/2021	EPI_ISL_4372045	OK251783.1	Dakota Howard et al	Quest Diagnostics Incorporated	Centers for Disease Control and Prevention Division of Viral Diseases, Pathogen Discovery	North America
USA/MN-CDC-LC0035247/2021	EPI_ISL_1550268	MW914531.1	Dakota Howard et al	Laboratory Corporation of America	Centers for Disease Control and Prevention Division of Viral Diseases, Pathogen Discovery	North America
USA/MN-Mayo-1312/2020	EPI_ISL_13597034	?	Pritt Bobbi Norgan Andrew et al	CentraCare Lab Services	Dept. Clinical Microbiology/Mayo Clinic	North America
USA/MN-MDH-2704/2021	EPI_ISL_983678	MW599463.1	Alexandra Lorentz et al	Vault Health	Minnesota Department of Health, Public Health Laboratory	North America
USA/MO-CDC-QDX26947382/2021	EPI_ISL_3431080	MZ742140.1	Dakota Howard et al	Quest Diagnostics Incorporated	Centers for Disease Control and Prevention Division of Viral Diseases, Pathogen Discovery	North America
USA/MN-Mayo20213/2021	EPI_ISL_13681467	?	Pritt Bobbi Norgan Andrew et al	MCHS FAM AUAC	Dept. Clinical Microbiology/Mayo Clinic	North America
USA/MN-Mayo-1000/2020	EPI_ISL_13593568	?	Pritt Bobbi Norgan Andrew et al	CentraCare Lab Services	Dept. Clinical Microbiology/Mayo Clinic	North America
USA/MN-Mayo-1307/2020	EPI_ISL_13596978	?	Pritt Bobbi Norgan Andrew et al	CentraCare Lab Services	Dept. Clinical Microbiology/Mayo Clinic	North America
USA/MN-UMGC-3552/2021	EPI_ISL_2709059	MZ455109.1	Daryl M. Gohl et al	Public Health Laboratory, Minnesota Department of Health	University of Minnesota Genomics Center	North America
USA/MO-CDC-MMB09474124/2021	EPI_ISL_4276593	OK175129.1	Dakota Howard et al	Mako Medical	Centers for Disease Control and Prevention Division of Viral Diseases, Pathogen Discovery	North America
USA/MO-MSPHL-000575/2021	EPI_ISL_1489888	?	Matthew Sinn et al	Missouri State Public Health Laboratory	Missouri State Public Health Laboratory	North America
USA/MO-CDC-LC0020492/2021	EPI_ISL_1298291	MW783510.1	Peter W. Cook et al	Laboratory Corporation of America	Centers for Disease Control and Prevention Division of Viral Diseases, Pathogen Discovery	North America
USA/MN-JAX-JAX000693/2021	EPI_ISL_1540760	?	Bergeron D et al	The Jackson Laboratory	The Jackson Laboratory	North America
USA/MO-CDC-QDX25576182/2021	EPI_ISL_2599804	MZ410186.1	Dakota Howard et al	Quest Diagnostics Incorporated	Centers for Disease Control and Prevention Division of Viral Diseases, Pathogen Discovery	North America
USA/MN-MDH-3749/2021	EPI_ISL_1339372	MW804392.1	Alexandra Lorentz et al	Vault Health	Minnesota Department of Health, Public Health Laboratory	North America
USA/MO-CDC-QDX25662876/2021	EPI_ISL_2652274	MZ432891.1	Dakota Howard et al	Quest Diagnostics Incorporated	Centers for Disease Control and Prevention Division of Viral Diseases, Pathogen Discovery	North America
USA/MO-CDC-4010153-001/2021	EPI_ISL_1374048	MW863736.1	Jing Zhang et al	Springfield-Greene Co. Health Dept.	Pathogen Discovery, Respiratory Viruses Branch, Division of Viral Diseases, Centers for Disease Control and Prevention	North America
USA/MN-Mayo-1299/2020	EPI_ISL_13596888	?	Pritt Bobbi Norgan Andrew et al	CentraCare Lab Services	Dept. Clinical Microbiology/Mayo Clinic	North America
USA/MO-CDC-LC0169485/2021	EPI_ISL_3686414	MZ943038.1	Dakota Howard et al	Laboratory Corporation of America	Centers for Disease Control and Prevention Division of Viral Diseases, Pathogen Discovery	North America
USA/MO-MSPHL-002117/2021	EPI_ISL_2304227	?	Matthew Sinn et al	Missouri State Public Health Laboratory	Missouri State Public Health Laboratory	North America
USA/MN-Mayo-1313/2020	EPI_ISL_13597045	?	Pritt Bobbi Norgan Andrew et al	CentraCare Lab Services	Dept. Clinical Microbiology/Mayo Clinic	North America
USA/MO-CDC-QDX24840203/2021	EPI_ISL_2367843	MZ318863.1	Dakota Howard et al	Quest Diagnostics Incorporated	Centers for Disease Control and Prevention Division of Viral Diseases, Pathogen Discovery	North America
USA/MO-CDC-QDX25806284/2021	EPI_ISL_3091772	MZ491503.1	Howard et al	Respiratory Viruses Branch, Centers for Disease Control and Prevention	Respiratory Viruses Branch, Centers for Disease Control and Prevention	North America
USA/MN-MDH-4413/2021	EPI_ISL_1423590	MW844199.1	Alexandra Lorentz et al	M Health Fairview	Minnesota Department of Health, Public Health Laboratory	North America
USA/MO-CDC-FG-067373/2021	EPI_ISL_3523000	MZ845831.1	Dakota Howard et al	Fulgent Genetics	Centers for Disease Control and Prevention Division of Viral Diseases, Pathogen Discovery	North America
USA/MO-MSPHL-002272/2021	EPI_ISL_2501907	?	Matthew Sinn et al	Missouri State Public Health Laboratory	Missouri State Public Health Laboratory	North America
USA/MO-CDC-QDX23849445/2021	EPI_ISL_1818563	MZ065067.1	Dakota Howard et al	Quest Diagnostics Incorporated	Centers for Disease Control and Prevention Division of Viral Diseases, Pathogen Discovery	North America
USA/MO-MSPHL-000608/2021	EPI_ISL_1489921	?	Matthew Sinn et al	Missouri State Public Health Laboratory	Missouri State Public Health Laboratory	North America
USA/MN-MDH-3507/2021	EPI_ISL_1225194	MW751475.1	Alexandra Lorentz et al	Vault Health	Minnesota Department of Health, Public Health Laboratory	North America
USA/MN-MDH-8301/2021	EPI_ISL_2663216	MZ436856.1	Alexandra Lorentz et al	HealthPartners Central Lab	Minnesota Department of Health, Public Health Laboratory	North America
USA/MO-MSPHL-000585/2021	EPI_ISL_1489898	?	Matthew Sinn et al	Missouri State Public Health Laboratory	Missouri State Public Health Laboratory	North America
USA/MO-MSPHL-000924/2021	EPI_ISL_2035533	?	Matthew Sinn et al	Missouri State Public Health Laboratory	Missouri State Public Health Laboratory	North America
USA/MO-CDC-QDX24603736/2021	EPI_ISL_2248464	MZ274969.1	Dakota Howard et al	Quest Diagnostics Incorporated	Centers for Disease Control and Prevention Division of Viral Diseases, Pathogen Discovery	North America
USA/MN-MDH-3485/2021	EPI_ISL_1225172	MW751486.1	Alexandra Lorentz et al	Vault Health	Minnesota Department of Health, Public Health Laboratory	North America
USA/MN-UMGC-2133/2021	EPI_ISL_2699108	MZ455905.1	Daryl M. Gohl et al	Public Health Laboratory, Minnesota Department of Health	University of Minnesota Genomics Center	North America
USA/MN-MDH-3819/2021	EPI_ISL_1358979	MW810389.1	Alexandra Lorentz et al	Vault Health	Minnesota Department of Health, Public Health Laboratory	North America
USA/MN-MDH-2712/2021	EPI_ISL_983667	MW599471.1	Alexandra Lorentz et al	Vault Health	Minnesota Department of Health, Public Health Laboratory	North America
USA/MO-MSPHL-002263/2021	EPI_ISL_2501906	?	Matthew Sinn et al	Missouri State Public Health Laboratory	Missouri State Public Health Laboratory	North America
USA/MO-IVY-ZZX9LL8B/2021	EPI_ISL_3010177	?	Valesano et al	IVY3 Central Lab, Vanderbilt University Medical Center	Lauring Lab, University of Michigan, Department of Microbiology and Immunology	North America
USA/MN-MDH-4714/2021	EPI_ISL_1531646	MW892636.1	Alexandra Lorentz et al	M Health Fairview	Minnesota Department of Health, Public Health Laboratory	North America
USA/MN-MDH-2710/2021	EPI_ISL_983698	MW599469.1	Alexandra Lorentz et al	Vault Health	Minnesota Department of Health, Public Health Laboratory	North America
USA/MN-UMGC-2086/2021	EPI_ISL_2699070	MZ455866.1	Daryl M. Gohl et al	Public Health Laboratory, Minnesota Department of Health	University of Minnesota Genomics Center	North America
USA/MN-MDH-3818/2021	EPI_ISL_1358978	MW810388.1	Alexandra Lorentz et al	Vault Health	Minnesota Department of Health, Public Health Laboratory	North America
USA/MN-Mayo-1501/2020	EPI_ISL_13599134	?	Pritt Bobbi Norgan Andrew et al	CentraCare Lab Services	Dept. Clinical Microbiology/Mayo Clinic	North America
USA/MN-CDC-QDX27053586/2021	EPI_ISL_3396285	MZ797458.1	Dakota Howard et al	Quest Diagnostics Incorporated	Centers for Disease Control and Prevention Division of Viral Diseases, Pathogen Discovery	North America
USA/MO-CDC-QDX24840212/2021	EPI_ISL_2367839	MZ318859.1	Dakota Howard et al	Quest Diagnostics Incorporated	Centers for Disease Control and Prevention Division of Viral Diseases, Pathogen Discovery	North America
USA/MO-MSPHL-002488/2021	EPI_ISL_2753688	?	Matthew Sinn et al	Missouri State Public Health Laboratory	Missouri State Public Health Laboratory	North America
USA/MN-CDC-STM-153/2020	EPI_ISL_850636	MW518239.1	Peter W. Cook et al	Helix/Illumina	Genomics and Discovery, Respiratory Viruses Branch, Division of Viral Diseases, Centers for Disease Control and Prevention	North America
USA/MO-CDC-ASC210061027/2021	EPI_ISL_2146783	MZ280997.1	Dakota Howard et al	Aegis Sciences Corporation	Centers for Disease Control and Prevention Division of Viral Diseases, Pathogen Discovery	North America
USA/MN-UMGC-2791/2021	EPI_ISL_2698540	MZ455425.1	Daryl M. Gohl et al	Public Health Laboratory, Minnesota Department of Health	University of Minnesota Genomics Center	North America
USA/MN-Mayo6229/2021	EPI_ISL_13677362	?	Pritt Bobbi Norgan Andrew et al	North Mem Med Ctr Lab	Dept. Clinical Microbiology/Mayo Clinic	North America
USA/MN-MDH-2252/2020	EPI_ISL_802573	MW462650.1	Alexandra Lorentz et al	M Health Fairview	Minnesota Department of Health, Public Health Laboratory	North America
USA/MN-MDH-2254/2020	EPI_ISL_802575	MW462652.1	Alexandra Lorentz et al	Vault Health	Minnesota Department of Health, Public Health Laboratory	North America
USA/MO-MSPHL-002442/2021	EPI_ISL_2753646	?	Matthew Sinn et al	Missouri State Public Health Laboratory	Missouri State Public Health Laboratory	North America
USA/MN-Mayo-1500/2020	EPI_ISL_13599123	?	Pritt Bobbi Norgan Andrew et al	CentraCare Lab Services	Dept. Clinical Microbiology/Mayo Clinic	North America
USA/MN-MDH-6979/2021	EPI_ISL_2097339	MZ199172.1	Alexandra Lorentz et al	M Health Fairview	Minnesota Department of Health, Public Health Laboratory	North America
USA/MN-CDC-QDX25891192/2021	EPI_ISL_4370501	OK250713.1	Dakota Howard et al	Quest Diagnostics Incorporated	Centers for Disease Control and Prevention Division of Viral Diseases, Pathogen Discovery	North America
USA/MO-CDC-LC0043822/2021	EPI_ISL_1684696	MZ039326.1	Dakota Howard et al	Laboratory Corporation of America	Centers for Disease Control and Prevention Division of Viral Diseases, Pathogen Discovery	North America
USA/MO-MSPHL-000584/2021	EPI_ISL_1489897	?	Matthew Sinn et al	Missouri State Public Health Laboratory	Missouri State Public Health Laboratory	North America
USA/MN-MDH-7131/2021	EPI_ISL_2178639	MZ242577.1	Alexandra Lorentz et al	Minnesota Department of Health, Public Health Laboratory	Minnesota Department of Health, Public Health Laboratory	North America
USA/MN-MDH-2706/2021	EPI_ISL_983679	MW599465.1	Alexandra Lorentz et al	Vault Health	Minnesota Department of Health, Public Health Laboratory	North America
USA/MN-CDC-LC0039282/2021	EPI_ISL_1612008	MZ003129.1	Dakota Howard et al	Laboratory Corporation of America	Centers for Disease Control and Prevention Division of Viral Diseases, Pathogen Discovery	North America
USA/MO-MSPHL-000923/2021	EPI_ISL_2035532	?	Matthew Sinn et al	Missouri State Public Health Laboratory	Missouri State Public Health Laboratory	North America
USA/MN-CDC-IBX987818520948/2021	EPI_ISL_2557610	MZ402479.1	Dakota Howard et al	Infinity Biologix	Centers for Disease Control and Prevention Division of Viral Diseases, Pathogen Discovery	North America
USA/MO-CDC-LC0072171/2021	EPI_ISL_4373607	OK230578.1	Dakota Howard et al	Laboratory Corporation of America	Centers for Disease Control and Prevention Division of Viral Diseases, Pathogen Discovery	North America
USA/MN-Mayo-1306/2020	EPI_ISL_13596967	?	Pritt Bobbi Norgan Andrew et al	CentraCare Lab Services	Dept. Clinical Microbiology/Mayo Clinic	North America
USA/MO-CDC-LC0079186/2021	EPI_ISL_2872761	MZ531195.1	Dakota Howard et al	Laboratory Corporation of America	Centers for Disease Control and Prevention Division of Viral Diseases, Pathogen Discovery	North America
USA/MO-CDC-QDX26764319/2021	EPI_ISL_3213849	MZ694359.1	Dakota Howard et al	Quest Diagnostics Incorporated	Centers for Disease Control and Prevention Division of Viral Diseases, Pathogen Discovery	North America
USA/MO-CDC-LC0045301/2021	EPI_ISL_1799342	MZ070011.1	Dakota Howard et al	Laboratory Corporation of America	Centers for Disease Control and Prevention Division of Viral Diseases, Pathogen Discovery	North America
USA/MN-MDH-3591/2021	EPI_ISL_1267273	MW767516.1	Alexandra Lorentz et al	Vault Health	Minnesota Department of Health, Public Health Laboratory	North America
USA/MN-Mayo-1012/2020	EPI_ISL_13593701	?	Pritt Bobbi Norgan Andrew et al	CentraCare Lab Services	Dept. Clinical Microbiology/Mayo Clinic	North America
USA/MN-MDH-3565/2021	EPI_ISL_1267234	MW767490.1	Alexandra Lorentz et al	Vault Health	Minnesota Department of Health, Public Health Laboratory	North America
USA/MN-MDH-8670/2021	EPI_ISL_3090866	MZ637491.1	Alexandra Lorentz et al	HealthPartners Central Lab	Minnesota Department of Health, Public Health Laboratory	North America
USA/MN-Mayo-1533/2020	EPI_ISL_13599489	?	Pritt Bobbi Norgan Andrew et al	Mankato Clinic	Dept. Clinical Microbiology/Mayo Clinic	North America
USA/MO-CDC-STM-000021163/2021	EPI_ISL_1337179	MW807993.1	Peter W. Cook et al	Helix/Illumina	Centers for Disease Control and Prevention Division of Viral Diseases, Pathogen Discovery	North America
USA/MN-MDH-3513/2021	EPI_ISL_1225200	MW751480.1	Alexandra Lorentz et al	Vault Health	Minnesota Department of Health, Public Health Laboratory	North America
USA/MO-CDC-STM-000037371/2021	EPI_ISL_1553639	MW908359.1	Dakota Howard et al	Helix/Illumina	Centers for Disease Control and Prevention Division of Viral Diseases, Pathogen Discovery	North America
USA/MN-CDC-LC0043592/2021	EPI_ISL_1684433	MZ039063.1	Dakota Howard et al	Laboratory Corporation of America	Centers for Disease Control and Prevention Division of Viral Diseases, Pathogen Discovery	North America
USA/MN-Mayo-1001/2020	EPI_ISL_13593579	?	Pritt Bobbi Norgan Andrew et al	CentraCare Lab Services	Dept. Clinical Microbiology/Mayo Clinic	North America
USA/MN-CDC-IBX976041539431/2021	EPI_ISL_4383599	OK217893.1	Dakota Howard et al	Infinity Biologix	Centers for Disease Control and Prevention Division of Viral Diseases, Pathogen Discovery	North America
USA/MN-MDH-3824/2021	EPI_ISL_1358984	MW810394.1	Alexandra Lorentz et al	Vault Health	Minnesota Department of Health, Public Health Laboratory	North America
USA/MO-CDC-LC0075400/2021	EPI_ISL_4382033	OK235029.1	Dakota Howard et al	Laboratory Corporation of America	Centers for Disease Control and Prevention Division of Viral Diseases, Pathogen Discovery	North America
USA/MO-CDC-ASC210110398/2021	EPI_ISL_2784952	MZ565905.1	Dakota Howard et al	Aegis Sciences Corporation	Centers for Disease Control and Prevention Division of Viral Diseases, Pathogen Discovery	North America
USA/MN-Mayo-129/2020	EPI_ISL_13596788	?	Pritt Bobbi Norgan Andrew et al	Allina Health Laboratory	Dept. Clinical Microbiology/Mayo Clinic	North America
USA/MO-CDC-LC0094635/2021	EPI_ISL_3112056	MZ849599.1	Dakota Howard et al	Laboratory Corporation of America	Centers for Disease Control and Prevention Division of Viral Diseases, Pathogen Discovery	North America
USA/MN-Mayo-1298/2020	EPI_ISL_13596877	?	Pritt Bobbi Norgan Andrew et al	CentraCare Lab Services	Dept. Clinical Microbiology/Mayo Clinic	North America
USA/MO-CDC-LC0028694/2021	EPI_ISL_1548314	MW908738.1	Dakota Howard et al	Laboratory Corporation of America	Centers for Disease Control and Prevention Division of Viral Diseases, Pathogen Discovery	North America
USA/MO-CDC-LC0134935/2021	EPI_ISL_4158131	OK125181.1	Dakota Howard et al	Laboratory Corporation of America	Centers for Disease Control and Prevention Division of Viral Diseases, Pathogen Discovery	North America
USA/MN-MDH-2705/2021	EPI_ISL_983694	MW599464.1	Alexandra Lorentz et al	Vault Health	Minnesota Department of Health, Public Health Laboratory	North America
USA/MN-Mayo-16746/2021	EPI_ISL_13601062	?	Pritt Bobbi Norgan Andrew et al	MCHS FAM OWOA	Dept. Clinical Microbiology/Mayo Clinic	North America
USA/MO-CDC-LC0059623/2021	EPI_ISL_2304861	MZ306288.1	Dakota Howard et al	Laboratory Corporation of America	Centers for Disease Control and Prevention Division of Viral Diseases, Pathogen Discovery	North America
USA/MN-MDH-4534/2021	EPI_ISL_1479180	MW852066.1	Alexandra Lorentz et al	Centracare Laboratory Services	Minnesota Department of Health, Public Health Laboratory	North America
USA/MN-Mayo-17639/2021	EPI_ISL_13602054	?	Pritt Bobbi Norgan Andrew et al	RST ROMB ED	Dept. Clinical Microbiology/Mayo Clinic	North America
USA/MO-MSPHL-002419/2021	EPI_ISL_2753625	?	Matthew Sinn et al	Missouri State Public Health Laboratory	Missouri State Public Health Laboratory	North America
USA/MO-MSPHL-000558/2021	EPI_ISL_1489871	?	Matthew Sinn et al	Missouri State Public Health Laboratory	Missouri State Public Health Laboratory	North America
USA/MN-MDH-2685/2021	EPI_ISL_983668	MW599444.1	Alexandra Lorentz et al	Vault Health	Minnesota Department of Health, Public Health Laboratory	North America
USA/MO-MSPHL-000582/2021	EPI_ISL_1489895	?	Matthew Sinn et al	Missouri State Public Health Laboratory	Missouri State Public Health Laboratory	North America
USA/MN-Mayo-10132/2021	EPI_ISL_13593715	?	Pritt Bobbi Norgan Andrew et al	RST FAM ROCF	Dept. Clinical Microbiology/Mayo Clinic	North America
USA/MO-CDC-ASC210110857/2021	EPI_ISL_3217614	MZ705595.1	Dakota Howard et al	Aegis Sciences Corporation	Centers for Disease Control and Prevention Division of Viral Diseases, Pathogen Discovery	North America
USA/MO-CDC-4031604-001/2021	EPI_ISL_1374010	MW818122.1	Yan Li et al	MO State Public Health Laboratory	Pathogen Discovery, Respiratory Viruses Branch, Division of Viral Diseases, Centers for Disease Control and Prevention	North America
USA/MN-MDH-6380/2021	EPI_ISL_2003453	MZ152857.1	Alexandra Lorentz et al	Minnesota Department of Health, Public Health Laboratory	Minnesota Department of Health, Public Health Laboratory	North America
USA/MN-CDC-STM-0000013-A10/2021	EPI_ISL_884787	MW525074.1	Cook et al	Respiratory Viruses Branch, Centers for Disease Control and Prevention	Respiratory Viruses Branch, Centers for Disease Control and Prevention	North America
USA/MN-CDC-STM-000071515/2021	EPI_ISL_2320907	MZ316097.1	Dakota Howard et al	Helix/Illumina	Centers for Disease Control and Prevention Division of Viral Diseases, Pathogen Discovery	North America
USA/MN-Mayo-1300/2020	EPI_ISL_13596901	?	Pritt Bobbi Norgan Andrew et al	Rice Memorial Hospital	Dept. Clinical Microbiology/Mayo Clinic	North America
USA/MN-Mayo5882/2021	EPI_ISL_13676177	?	Pritt Bobbi Norgan Andrew et al	Winona Health Services	Dept. Clinical Microbiology/Mayo Clinic	North America
USA/MO-CDC-LC0023868/2021	EPI_ISL_1422068	MW844827.1	Peter W. Cook et al	Laboratory Corporation of America	Centers for Disease Control and Prevention Division of Viral Diseases, Pathogen Discovery	North America
USA/MN-Mayo-15835/2021	EPI_ISL_13600050	?	Pritt Bobbi Norgan Andrew et al	Ridgeview Medical Center	Dept. Clinical Microbiology/Mayo Clinic	North America
USA/MN-MDH-12889/2021	EPI_ISL_4419474	OK184955.1	Alexandra Lorentz et al	M Health Fairview	Minnesota Department of Health, Public Health Laboratory	North America
USA/MN-Mayo-1005/2020	EPI_ISL_13593623	?	Pritt Bobbi Norgan Andrew et al	CentraCare Lab Services	Dept. Clinical Microbiology/Mayo Clinic	North America
USA/MO-CDC-ASC210067039/2021	EPI_ISL_2489465	MZ376269.1	Dakota Howard et al	Aegis Sciences Corporation	Centers for Disease Control and Prevention Division of Viral Diseases, Pathogen Discovery	North America
USA/MN-MDH-2870/2021	EPI_ISL_1132738	MW893491.1	Alexandra Lorentz et al	M Health Fairview	Minnesota Department of Health, Public Health Laboratory	North America
USA/MN-Mayo-1302/2020	EPI_ISL_13596923	?	Pritt Bobbi Norgan Andrew et al	CentraCare Lab Services	Dept. Clinical Microbiology/Mayo Clinic	North America
USA/MN-MDH-2708/2021	EPI_ISL_983680	MW599467.1	Alexandra Lorentz et al	Vault Health	Minnesota Department of Health, Public Health Laboratory	North America
USA/MO-CDC-QDX24326330/2021	EPI_ISL_2098351	MZ198984.1	Dakota Howard et al	Quest Diagnostics Incorporated	Centers for Disease Control and Prevention Division of Viral Diseases, Pathogen Discovery	North America
USA/MN-MDH-3576/2021	EPI_ISL_1267251	MW767501.1	Alexandra Lorentz et al	Vault Health	Minnesota Department of Health, Public Health Laboratory	North America
USA/MO-MSPHL-000609/2021	EPI_ISL_1489922	?	Matthew Sinn et al	Missouri State Public Health Laboratory	Missouri State Public Health Laboratory	North America
USA/MO-MSPHL-000578/2021	EPI_ISL_1489891	?	Matthew Sinn et al	Missouri State Public Health Laboratory	Missouri State Public Health Laboratory	North America
USA/MN-Mayo-16628/2021	EPI_ISL_13600931	?	Pritt Bobbi Norgan Andrew et al	MCHS AUAH ED	Dept. Clinical Microbiology/Mayo Clinic	North America
USA/MN-MDH-2255/2020	EPI_ISL_802576	MW462653.1	Alexandra Lorentz et al	Vault Health	Minnesota Department of Health, Public Health Laboratory	North America
USA/MO-CDC-LC0075291/2021	EPI_ISL_4374637	OK231254.1	Dakota Howard et al	Laboratory Corporation of America	Centers for Disease Control and Prevention Division of Viral Diseases, Pathogen Discovery	North America
USA/MN-MDH-3596/2021	EPI_ISL_1267281	MW767521.1	Alexandra Lorentz et al	Vault Health	Minnesota Department of Health, Public Health Laboratory	North America
USA/MO-CDC-ASC210055177/2021	EPI_ISL_1995688	MZ210806.1	Dakota Howard et al	Aegis Sciences Corporation	Centers for Disease Control and Prevention Division of Viral Diseases, Pathogen Discovery	North America
USA/MN-CDC-IBX954280567194/2021	EPI_ISL_2187200	MZ261509.1	Dakota Howard et al	Infinity Biologix	Centers for Disease Control and Prevention Division of Viral Diseases, Pathogen Discovery	North America
USA/MN-MDH-2865/2021	EPI_ISL_1132734	MW893486.1	Alexandra Lorentz et al	M Health Fairview	Minnesota Department of Health, Public Health Laboratory	North America
USA/MO-MSPHL-002074/2021	EPI_ISL_2158687	?	Matthew Sinn et al	Missouri State Public Health Laboratory	Missouri State Public Health Laboratory	North America
USA/MN-Mayo21100/2021	EPI_ISL_13684457	?	Pritt Bobbi Norgan Andrew et al	MCHS URG ALCL	Dept. Clinical Microbiology/Mayo Clinic	North America
USA/MN-MDH-8164/2021	EPI_ISL_2612510	MZ412479.1	Alexandra Lorentz et al	Minnesota Department of Health, Public Health Laboratory	Minnesota Department of Health, Public Health Laboratory	North America
USA/MN-Mayo7838/2021	EPI_ISL_13682732	?	Pritt Bobbi Norgan Andrew et al	RST FAM ROCF	Dept. Clinical Microbiology/Mayo Clinic	North America
USA/MN-Mayo-1014/2020	EPI_ISL_13593723	?	Pritt Bobbi Norgan Andrew et al	CentraCare Lab Services	Dept. Clinical Microbiology/Mayo Clinic	North America
USA/MO-CDC-LC0034681/2021	EPI_ISL_1550066	MW914330.1	Dakota Howard et al	Laboratory Corporation of America	Centers for Disease Control and Prevention Division of Viral Diseases, Pathogen Discovery	North America
USA/MO-CDC-QDX24326342/2021	EPI_ISL_2098354	MZ198987.1	Dakota Howard et al	Quest Diagnostics Incorporated	Centers for Disease Control and Prevention Division of Viral Diseases, Pathogen Discovery	North America
USA/MN-Mayo-1009/2020	EPI_ISL_13593667	?	Pritt Bobbi Norgan Andrew et al	CentraCare Lab Services	Dept. Clinical Microbiology/Mayo Clinic	North America
USA/MO-CDC-QDX24365323/2021	EPI_ISL_4373905	OK252856.1	Dakota Howard et al	Quest Diagnostics Incorporated	Centers for Disease Control and Prevention Division of Viral Diseases, Pathogen Discovery	North America
USA/MN-MDH-5534/2021	EPI_ISL_1710924	MZ020699.1	Alexandra Lorentz et al	Minnesota Department of Health, Public Health Laboratory	Minnesota Department of Health, Public Health Laboratory	North America
USA/MN-Mayo-150/2020	EPI_ISL_13599122	?	Pritt Bobbi Norgan Andrew et al	Allina Health Laboratory	Dept. Clinical Microbiology/Mayo Clinic	North America
USA/MN-CDC-STM-000705640/2021	EPI_ISL_6481097	OL532082.1	Dakota Howard et al	Helix	Centers for Disease Control and Prevention Division of Viral Diseases, Pathogen Discovery	North America
USA/MO-CDC-QDX24632566/2021	EPI_ISL_2269160	MZ288631.1	Dakota Howard et al	Quest Diagnostics Incorporated	Centers for Disease Control and Prevention Division of Viral Diseases, Pathogen Discovery	North America
USA/MN-Mayo-1308/2020	EPI_ISL_13596989	?	Pritt Bobbi Norgan Andrew et al	CentraCare Lab Services	Dept. Clinical Microbiology/Mayo Clinic	North America
USA/MN-Mayo-1654/2020	EPI_ISL_13600833	?	Pritt Bobbi Norgan Andrew et al	Rice Memorial Hospital Outreach (Willmar)	Dept. Clinical Microbiology/Mayo Clinic	North America
USA/MN-Mayo-1563/2020	EPI_ISL_13599822	?	Pritt Bobbi Norgan Andrew et al	CentraCare Lab Services	Dept. Clinical Microbiology/Mayo Clinic	North America
USA/MN-MDH-8719/2021	EPI_ISL_3118538	MZ654848.1	Alexandra Lorentz et al	M Health Fairview	Minnesota Department of Health, Public Health Laboratory	North America
USA/MO-MSPHL-002443/2021	EPI_ISL_2753647	?	Matthew Sinn et al	Missouri State Public Health Laboratory	Missouri State Public Health Laboratory	North America
USA/MO-CDC-QDX25497744/2021	EPI_ISL_2599707	MZ410111.1	Dakota Howard et al	Quest Diagnostics Incorporated	Centers for Disease Control and Prevention Division of Viral Diseases, Pathogen Discovery	North America
USA/MN-CDC-IBX905085583444/2021	EPI_ISL_2186911	MZ261221.1	Dakota Howard et al	Infinity Biologix	Centers for Disease Control and Prevention Division of Viral Diseases, Pathogen Discovery	North America
USA/MO-CDC-LC0064789/2021	EPI_ISL_2397872	MZ341057.1	Dakota Howard et al	Laboratory Corporation of America	Centers for Disease Control and Prevention Division of Viral Diseases, Pathogen Discovery	North America
USA/MN-Mayo-18/2020	EPI_ISL_13602454	?	Pritt Bobbi Norgan Andrew et al	North Mem Med Ctr Lab	Dept. Clinical Microbiology/Mayo Clinic	North America
USA/MN-CDC-LC0039219/2021	EPI_ISL_1612004	MZ003125.1	Dakota Howard et al	Laboratory Corporation of America	Centers for Disease Control and Prevention Division of Viral Diseases, Pathogen Discovery	North America
USA/MN-MDH-4332/2021	EPI_ISL_1402775	MW830985.1	Alexandra Lorentz et al	M Health Fairview	Minnesota Department of Health, Public Health Laboratory	North America
USA/MO-MSPHL-002359/2021	EPI_ISL_2635080	?	Matthew Sinn et al	Missouri State Public Health Laboratory	Missouri State Public Health Laboratory	North America
USA/MO-MSPHL-000656/2021	EPI_ISL_1593938	?	Matthew Sinn et al	Missouri State Public Health Laboratory	Missouri State Public Health Laboratory	North America
USA/MO-CDC-QDX24840197/2021	EPI_ISL_2367831	MZ318851.1	Dakota Howard et al	Quest Diagnostics Incorporated	Centers for Disease Control and Prevention Division of Viral Diseases, Pathogen Discovery	North America
USA/MO-MSPHL-002588/2021	EPI_ISL_2753779	?	Matthew Sinn et al	Missouri State Public Health Laboratory	Missouri State Public Health Laboratory	North America
USA/MN-Mayo-1304/2020	EPI_ISL_13596945	?	Pritt Bobbi Norgan Andrew et al	CentraCare Lab Services	Dept. Clinical Microbiology/Mayo Clinic	North America
USA/MO-CDC-4031603-001/2021	EPI_ISL_1373995	MW818107.1	Yan Li et al	MO State Public Health Laboratory	Pathogen Discovery, Respiratory Viruses Branch, Division of Viral Diseases, Centers for Disease Control and Prevention	North America
USA/MO-MSPHL-002322/2021	EPI_ISL_2501883	?	Matthew Sinn et al	Missouri State Public Health Laboratory	Missouri State Public Health Laboratory	North America
USA/MO-CDC-QDX26764391/2021	EPI_ISL_3214151	MZ694661.1	Dakota Howard et al	Quest Diagnostics Incorporated	Centers for Disease Control and Prevention Division of Viral Diseases, Pathogen Discovery	North America
USA/MO-CDC-ASC210012002/2021	EPI_ISL_1695137	MW967172.1	Dakota Howard et al	Aegis Sciences Corporation	Centers for Disease Control and Prevention Division of Viral Diseases, Pathogen Discovery	North America
USA/MN-MDH-2859/2021	EPI_ISL_1064385	MW647222.1	Alexandra Lorentz et al	M Health Fairview	Minnesota Department of Health, Public Health Laboratory	North America
USA/MN-CDC-LC0069692/2021	EPI_ISL_4380150	OK234048.1	Dakota Howard et al	Laboratory Corporation of America	Centers for Disease Control and Prevention Division of Viral Diseases, Pathogen Discovery	North America
USA/MO-MSPHL-000554/2021	EPI_ISL_1489867	?	Matthew Sinn et al	Missouri State Public Health Laboratory	Missouri State Public Health Laboratory	North America
USA/MO-MSPHL-000570/2021	EPI_ISL_1489883	?	Matthew Sinn et al	Missouri State Public Health Laboratory	Missouri State Public Health Laboratory	North America
USA/MO-CDC-QDX24603791/2021	EPI_ISL_2247159	MZ274569.1	Dakota Howard et al	Quest Diagnostics Incorporated	Centers for Disease Control and Prevention Division of Viral Diseases, Pathogen Discovery	North America
USA/MN-MDH-3861/2021	EPI_ISL_1373513	MW812465.1	Alexandra Lorentz et al	Vault Health	Minnesota Department of Health, Public Health Laboratory	North America
USA/MN-Mayo-1502/2020	EPI_ISL_13599145	?	Pritt Bobbi Norgan Andrew et al	CentraCare Lab Services	Dept. Clinical Microbiology/Mayo Clinic	North America
USA/MN-CDC-STM-000070272/2021	EPI_ISL_2270540	MZ291133.1	Dakota Howard et al	Helix/Illumina	Centers for Disease Control and Prevention Division of Viral Diseases, Pathogen Discovery	North America
USA/MN-Mayo-1564/2020	EPI_ISL_13599833	?	Pritt Bobbi Norgan Andrew et al	CentraCare Lab Services	Dept. Clinical Microbiology/Mayo Clinic	North America
USA/MO-CDC-FG-032197/2021	EPI_ISL_2134174	MZ222969.1	Dakota Howard et al	Fulgent Genetics	Centers for Disease Control and Prevention Division of Viral Diseases, Pathogen Discovery	North America
USA/MN-MDH-3598/2021	EPI_ISL_1267284	MW767523.1	Alexandra Lorentz et al	Vault Health	Minnesota Department of Health, Public Health Laboratory	North America
USA/MN-CDC-IBX954903000903/2021	EPI_ISL_2013519	MZ167268.1	Dakota Howard et al	Infinity Biologix	Centers for Disease Control and Prevention Division of Viral Diseases, Pathogen Discovery	North America
USA/MN-Mayo-1008/2020	EPI_ISL_13593656	?	Pritt Bobbi Norgan Andrew et al	CentraCare Lab Services	Dept. Clinical Microbiology/Mayo Clinic	North America
USA/MN-CDC-STM-000025220/2021	EPI_ISL_1421300	MW844369.1	Peter W. Cook et al	Helix/Illumina	Centers for Disease Control and Prevention Division of Viral Diseases, Pathogen Discovery	North America
USA/MO-CDC-QDX25662875/2021	EPI_ISL_4372496	OK252089.1	Dakota Howard et al	Quest Diagnostics Incorporated	Centers for Disease Control and Prevention Division of Viral Diseases, Pathogen Discovery	North America
USA/MN-Mayo19561/2021	EPI_ISL_13679383	?	Pritt Bobbi Norgan Andrew et al	MCHS FAM OWOA	Dept. Clinical Microbiology/Mayo Clinic	North America
USA/MO-CDC-QDX24632561/2021	EPI_ISL_2268714	MZ288185.1	Dakota Howard et al	Quest Diagnostics Incorporated	Centers for Disease Control and Prevention Division of Viral Diseases, Pathogen Discovery	North America
USA/MN-CDC-LC0078803/2021	EPI_ISL_2872480	MZ530997.1	Dakota Howard et al	Laboratory Corporation of America	Centers for Disease Control and Prevention Division of Viral Diseases, Pathogen Discovery	North America
USA/MO-MSPHL-002441/2021	EPI_ISL_2753645	?	Matthew Sinn et al	Missouri State Public Health Laboratory	Missouri State Public Health Laboratory	North America
USA/MO-MSPHL-000925/2021	EPI_ISL_2035534	?	Matthew Sinn et al	Missouri State Public Health Laboratory	Missouri State Public Health Laboratory	North America
USA/MN-UMGC-2126/2021	EPI_ISL_2699102	MZ455899.1	Daryl M. Gohl et al	Public Health Laboratory, Minnesota Department of Health	University of Minnesota Genomics Center	North America
USA/MO-CDC-QDX26764411/2021	EPI_ISL_3214049	MZ694559.1	Dakota Howard et al	Quest Diagnostics Incorporated	Centers for Disease Control and Prevention Division of Viral Diseases, Pathogen Discovery	North America
USA/MN-Mayo-1504/2020	EPI_ISL_13599167	?	Pritt Bobbi Norgan Andrew et al	CentraCare Lab Services	Dept. Clinical Microbiology/Mayo Clinic	North America
USA/MN-MDH-2578/2021	EPI_ISL_913590	MW558278.1	Alexandra Lorentz et al	Vault Health	Minnesota Department of Health, Public Health Laboratory	North America
USA/MN-MDH-8420/2020	EPI_ISL_2834965	MZ502469.1	Alexandra Lorentz et al	M Health Fairview	Minnesota Department of Health, Public Health Laboratory	North America
USA/MO-MSPHL-002423/2021	EPI_ISL_2753629	?	Matthew Sinn et al	Missouri State Public Health Laboratory	Missouri State Public Health Laboratory	North America
USA/MN-CDC-STM-000034792/2021	EPI_ISL_1554179	MW907940.1	Dakota Howard et al	Helix/Illumina	Centers for Disease Control and Prevention Division of Viral Diseases, Pathogen Discovery	North America
USA/MN-Mayo9576/2021	EPI_ISL_13688810	?	Pritt Bobbi Norgan Andrew et al	RST FAM ROCF	Dept. Clinical Microbiology/Mayo Clinic	North America
USA/MO-MSPHL-002381/2021	EPI_ISL_2635113	?	Matthew Sinn et al	Missouri State Public Health Laboratory	Missouri State Public Health Laboratory	North America
USA/MO-MSPHL-001060/2021	EPI_ISL_2035605	?	Matthew Sinn et al	Missouri State Public Health Laboratory	Missouri State Public Health Laboratory	North America
USA/MN-Mayo-1013/2020	EPI_ISL_13593712	?	Pritt Bobbi Norgan Andrew et al	CentraCare Lab Services	Dept. Clinical Microbiology/Mayo Clinic	North America
USA/MN-Mayo6464/2021	EPI_ISL_13678132	?	Pritt Bobbi Norgan Andrew et al	North Mem Med Ctr Lab	Dept. Clinical Microbiology/Mayo Clinic	North America
USA/MN-MDH-2702/2021	EPI_ISL_983697	MW599461.1	Alexandra Lorentz et al	Vault Health	Minnesota Department of Health, Public Health Laboratory	North America
USA/MN-CDC-QDX23133493/2021	EPI_ISL_1552150	MW905890.1	Dakota Howard et al	Quest Diagnostics Incorporated	Centers for Disease Control and Prevention Division of Viral Diseases, Pathogen Discovery	North America
USA/MO-MSPHL-002049/2021	EPI_ISL_2158666	?	Matthew Sinn et al	Missouri State Public Health Laboratory	Missouri State Public Health Laboratory	North America
USA/MN-UMGC-16787/2021	EPI_ISL_6410505	OL517745.1	Daryl M. Gohl et al	Public Health Laboratory, Minnesota Department of Health	University of Minnesota Genomics Center	North America
USA/MO-MSPHL-000579/2021	EPI_ISL_1489892	?	Matthew Sinn et al	Missouri State Public Health Laboratory	Missouri State Public Health Laboratory	North America
USA/MN-MDH-8818/2021	EPI_ISL_3151054	MZ676552.1	Alexandra Lorentz et al	Mayo Clinic & Mayo Clinic Laboratories	Minnesota Department of Health, Public Health Laboratory	North America
USA/MO-CDC-QDX22631978/2021	EPI_ISL_1422701	MW841840.1	Peter W. Cook et al	Quest Diagnostics Incorporated	Centers for Disease Control and Prevention Division of Viral Diseases, Pathogen Discovery	North America
USA/MN-CDC-QDX24799523/2021	EPI_ISL_2367731	MZ318768.1	Dakota Howard et al	Quest Diagnostics Incorporated	Centers for Disease Control and Prevention Division of Viral Diseases, Pathogen Discovery	North America
USA/MN-MDH-2690/2021	EPI_ISL_983670	MW599449.1	Alexandra Lorentz et al	Vault Health	Minnesota Department of Health, Public Health Laboratory	North America
USA/MO-MSPHL-000684/2021	EPI_ISL_1593965	?	Matthew Sinn et al	Missouri State Public Health Laboratory	Missouri State Public Health Laboratory	North America
USA/MO-CDC-QDX24365350/2021	EPI_ISL_2133585	MZ217399.1	Dakota Howard et al	Quest Diagnostics Incorporated	Centers for Disease Control and Prevention Division of Viral Diseases, Pathogen Discovery	North America
USA/MO-CDC-QDX26177838/2021	EPI_ISL_2874293	MZ535341.1	Dakota Howard et al	Quest Diagnostics Incorporated	Centers for Disease Control and Prevention Division of Viral Diseases, Pathogen Discovery	North America
USA/MN-Mayo-15/2020	EPI_ISL_13599121	?	Pritt Bobbi Norgan Andrew et al	Allina Health Laboratory	Dept. Clinical Microbiology/Mayo Clinic	North America
USA/MN-Mayo18257/2021	EPI_ISL_13675103	?	Pritt Bobbi Norgan Andrew et al	Olmsted Med Ctr Clinic	Dept. Clinical Microbiology/Mayo Clinic	North America
USA/MN-MDH-2824/2021	EPI_ISL_1064380	MW647187.1	Alexandra Lorentz et al	Vault Health	Minnesota Department of Health, Public Health Laboratory	North America
USA/MN-MDH-3605/2020	EPI_ISL_1267294	MW767530.1	Alexandra Lorentz et al	Vault Health	Minnesota Department of Health, Public Health Laboratory	North America
USA/MN-Mayo351/2021	EPI_ISL_13682648	?	Pritt Bobbi Norgan Andrew et al	North Mem Med Ctr Lab	Dept. Clinical Microbiology/Mayo Clinic	North America
USA/MN-MDH-8151/2021	EPI_ISL_2598149	MZ405614.1	Alexandra Lorentz et al	Minnesota Department of Health, Public Health Laboratory	Minnesota Department of Health, Public Health Laboratory	North America
USA/MN-CDC-LC0039066/2021	EPI_ISL_1612179	MZ003300.1	Dakota Howard et al	Laboratory Corporation of America	Centers for Disease Control and Prevention Division of Viral Diseases, Pathogen Discovery	North America
USA/MO-CDC-QDX26764321/2021	EPI_ISL_3214189	MZ694699.1	Dakota Howard et al	Quest Diagnostics Incorporated	Centers for Disease Control and Prevention Division of Viral Diseases, Pathogen Discovery	North America
USA/MN-Mayo-1010/2020	EPI_ISL_13593679	?	Pritt Bobbi Norgan Andrew et al	CentraCare Lab Services	Dept. Clinical Microbiology/Mayo Clinic	North America
USA/MN-MDH-6576/2021	EPI_ISL_2018456	MZ171199.1	Alexandra Lorentz et al	Minnesota Department of Health, Public Health Laboratory	Minnesota Department of Health, Public Health Laboratory	North America
USA/MO-MSPHL-000593/2021	EPI_ISL_1489906	?	Matthew Sinn et al	Missouri State Public Health Laboratory	Missouri State Public Health Laboratory	North America
USA/MN-Mayo-1303/2020	EPI_ISL_13596934	?	Pritt Bobbi Norgan Andrew et al	CentraCare Lab Services	Dept. Clinical Microbiology/Mayo Clinic	North America
USA/MN-Mayo-1/2020	EPI_ISL_13593565	?	Pritt Bobbi Norgan Andrew et al	Allina Health Laboratory	Dept. Clinical Microbiology/Mayo Clinic	North America
USA/MN-Mayo-1705/2020	EPI_ISL_13601400	?	Pritt Bobbi Norgan Andrew et al	RST FAM ROCF	Dept. Clinical Microbiology/Mayo Clinic	North America
USA/MN-Mayo-1003/2020	EPI_ISL_13593601	?	Pritt Bobbi Norgan Andrew et al	CentraCare Lab Services	Dept. Clinical Microbiology/Mayo Clinic	North America
USA/MN-Mayo-1002/2020	EPI_ISL_13593590	?	Pritt Bobbi Norgan Andrew et al	CentraCare Lab Services	Dept. Clinical Microbiology/Mayo Clinic	North America
USA/MN-MDH-2768/2021	EPI_ISL_1064514	MW648158.1	Alexandra Lorentz et al	Vault Health	Minnesota Department of Health, Public Health Laboratory	North America
USA/MO-MSPHL-000686/2021	EPI_ISL_1593967	?	Matthew Sinn et al	Missouri State Public Health Laboratory	Missouri State Public Health Laboratory	North America
USA/MS-UMMC-S421F5-504944/2021	EPI_ISL_2497889	?	Ashley C. Johnson et al	University of Mississippi Medical Center, Department of Pathology	University of Mississippi Medical Center, Molecular and Genomics Core Facility	North America
USA/MS-SRL_330217011/2021	EPI_ISL_3332308	MZ748270.1	Robert Moller et al	Sonic Reference Laboratory	Sonic Reference Laboratory	North America
USA/MS-CDC-LC0075175/2021	EPI_ISL_4373565	OK230555.1	Dakota Howard et al	Laboratory Corporation of America	Centers for Disease Control and Prevention Division of Viral Diseases, Pathogen Discovery	North America
USA/MT-MTPHL-3782265/2021	EPI_ISL_2943186	?	Joy Ritter et al	Montana Public Health Laboratory	Montana Public Health Laboratory	North America
USA/MS-CDC-2-4080429/2021	EPI_ISL_3354404	MZ779912.1	Mili Sheth et al	MS Public Health Laboratory	Centers for Disease Control and Prevention Division of Viral Diseases, Pathogen Discovery	North America
USA/MT-FYR-298/2021	EPI_ISL_4345346	?	Blohm et al	FYR Diagnostics	FYR Diagnostics	North America
USA/MT-MTPHL-21410165/2021	EPI_ISL_1761457	?	Joy Ritter et al	Montana Public Health Laboratory	Montana Public Health Laboratory	North America
USA/NC-CDC-ASC210008875/2021	EPI_ISL_1562167	MW966704.1	Dakota Howard et al	Aegis Sciences Corporation	Centers for Disease Control and Prevention Division of Viral Diseases, Pathogen Discovery	North America
USA/MS-UMMC-M502H3-504751/2021	EPI_ISL_1711059	?	Ashley C. Johnson et al	University of Mississippi Medical Center, Department of Pathology	University of Mississippi Medical Center, Molecular and Genomics Core Facility	North America
USA/MT-MTPHL-3831435/2021	EPI_ISL_2943218	?	Joy Ritter et al	Montana Public Health Laboratory	Montana Public Health Laboratory	North America
USA/NC-CDC-LC0048485/2021	EPI_ISL_1802034	MZ072655.1	Dakota Howard et al	Laboratory Corporation of America	Centers for Disease Control and Prevention Division of Viral Diseases, Pathogen Discovery	North America
USA/MT-MTPHL-3792491/2021	EPI_ISL_2941747	?	Joy Ritter et al	Montana Public Health Laboratory	Montana Public Health Laboratory	North America
USA/NC-CDC-LC0169029/2021	EPI_ISL_3678489	MZ938950.1	Dakota Howard et al	Laboratory Corporation of America	Centers for Disease Control and Prevention Division of Viral Diseases, Pathogen Discovery	North America
USA/MT-FYR-241/2021	EPI_ISL_4345289	?	Blohm et al	FYR Diagnostics	FYR Diagnostics	North America
USA/MS-UMMC-X10E3-210927000446/2021	EPI_ISL_2920894	?	Ashley C. Johnson et al	MS Public Health Laboratory	University of Mississippi Medical Center, Molecular and Genomics Core Facility	North America
USA/NC-CDC-LC0084445/2021	EPI_ISL_2927485	MZ555211.1	Dakota Howard et al	Laboratory Corporation of America	Centers for Disease Control and Prevention Division of Viral Diseases, Pathogen Discovery	North America
USA/MS-UMMC-X4D4-210927000318/2021	EPI_ISL_2333925	?	Ashley C. Johnson et al	MS Public Health Laboratory	University of Mississippi Medical Center, Molecular and Genomics Core Facility	North America
USA/MT-MTPHL-3852373/2021	EPI_ISL_3904756	?	Joy Ritter et al	Montana Public Health Laboratory	Montana Public Health Laboratory	North America
USA/MS-UMMC-X7A4-210927000355/2021	EPI_ISL_2646332	?	Ashley C. Johnson et al	MS Public Health Laboratory	University of Mississippi Medical Center, Molecular and Genomics Core Facility	North America
USA/NC-CDC-LC0021778/2021	EPI_ISL_1421864	MW844623.1	Peter W. Cook et al	Laboratory Corporation of America	Centers for Disease Control and Prevention Division of Viral Diseases, Pathogen Discovery	North America
USA/MT-MTPHL-3789548/2021	EPI_ISL_2731414	?	Joy Ritter et al	Montana Public Health Laboratory	Montana Public Health Laboratory	North America
USA/NC-CDC-LC0054047/2021	EPI_ISL_2044816	MZ180063.1	Dakota Howard et al	Laboratory Corporation of America	Centers for Disease Control and Prevention Division of Viral Diseases, Pathogen Discovery	North America
USA/MT-BHDH-337/2021	EPI_ISL_3232016	?	Aidan McVey et al	Bozeman Health Deaconess Hospital	Wiendenheft lab, Montana State University	North America
USA/MT-MTPHL-3789361/2021	EPI_ISL_2731432	?	Joy Ritter et al	Montana Public Health Laboratory	Montana Public Health Laboratory	North America
USA/MS-CDC-2-4691917/2021	EPI_ISL_4249283	OK157956.1	Mili Sheth et al	MS Public Health Laboratory	Centers for Disease Control and Prevention Division of Viral Diseases, Pathogen Discovery	North America
USA/MT-MTPHL-21310058/2021	EPI_ISL_1323631	?	Joy Ritter et al	Montana Public Health Laboratory	Montana Public Health Laboratory	North America
USA/MT-MTPHL-3791391/2021	EPI_ISL_2756515	?	Joy Ritter et al	Montana Public Health Laboratory	Montana Public Health Laboratory	North America
USA/MT-CDC-2-4356631/2021	EPI_ISL_2229295	MZ278477.1	Mili Sheth et al	MT Public Health Laboratory	Centers for Disease Control and Prevention Division of Viral Diseases, Pathogen Discovery	North America
USA/NC-CDC-LC0164753/2021	EPI_ISL_3682949	MZ940625.1	Dakota Howard et al	Laboratory Corporation of America	Centers for Disease Control and Prevention Division of Viral Diseases, Pathogen Discovery	North America
USA/NC-CDC-ASC210407785/2021	EPI_ISL_5108098	OK494573.1	Dakota Howard et al	Aegis Sciences Corporation	Centers for Disease Control and Prevention Division of Viral Diseases, Pathogen Discovery	North America
USA/MS-UMMC-S399E3-504905/2021	EPI_ISL_2333909	?	Ashley C. Johnson et al	University of Mississippi Medical Center, Department of Pathology	University of Mississippi Medical Center, Molecular and Genomics Core Facility	North America
USA/MS-CDC-LC0162832/2021	EPI_ISL_3676177	MZ937837.1	Dakota Howard et al	Laboratory Corporation of America	Centers for Disease Control and Prevention Division of Viral Diseases, Pathogen Discovery	North America
USA/NC-CDC-LC0148217/2021	EPI_ISL_3516057	MZ863393.1	Dakota Howard et al	Laboratory Corporation of America	Centers for Disease Control and Prevention Division of Viral Diseases, Pathogen Discovery	North America
USA/MT-MTPHL-3798324/2021	EPI_ISL_2756508	?	Joy Ritter et al	Montana Public Health Laboratory	Montana Public Health Laboratory	North America
USA/MS-UMMC-X3E7-210927000277/2021	EPI_ISL_2224385	?	Ashley C. Johnson et al	MS Public Health Laboratory	University of Mississippi Medical Center, Molecular and Genomics Core Facility	North America
USA/MT-MTPHL-3803819/2021	EPI_ISL_2376143	?	Joy Ritter et al	Montana Public Health Laboratory	Montana Public Health Laboratory	North America
USA/NC-CDC-ASC210062538/2021	EPI_ISL_2181649	MZ245365.1	Dakota Howard et al	Aegis Sciences Corporation	Centers for Disease Control and Prevention Division of Viral Diseases, Pathogen Discovery	North America
USA/MS-UMMC-M577A8-504923/2021	EPI_ISL_2426801	?	Ashley C. Johnson et al	University of Mississippi Medical Center, Department of Pathology	University of Mississippi Medical Center, Molecular and Genomics Core Facility	North America
USA/MS-UMMC-S205B3-833570/2021	EPI_ISL_1527258	?	Ashley C. Johnson et al	University of Mississippi Medical Center, Department of Pathology	University of Mississippi Medical Center, Molecular and Genomics Core Facility	North America
USA/MS-CDC-IBX385230347575/2021	EPI_ISL_2089300	MZ193152.1	Dakota Howard et al	Infinity Biologix	Centers for Disease Control and Prevention Division of Viral Diseases, Pathogen Discovery	North America
USA/MT-MTPHL-21410261/2021	EPI_ISL_2023369	?	Joy Ritter et al	Montana Public Health Laboratory	Montana Public Health Laboratory	North America
USA/MT-MTPHL-3832946/2021	EPI_ISL_2982712	?	Joy Ritter et al	Montana Public Health Laboratory	Montana Public Health Laboratory	North America
USA/NC-CDC-LC0037031/2021	EPI_ISL_1610111	MZ001324.1	Dakota Howard et al	Laboratory Corporation of America	Centers for Disease Control and Prevention Division of Viral Diseases, Pathogen Discovery	North America
USA/MS-UMMC-M566F9-504888/2021	EPI_ISL_2333913	?	Ashley C. Johnson et al	University of Mississippi Medical Center, Department of Pathology	University of Mississippi Medical Center, Molecular and Genomics Core Facility	North America
USA/NC-CDC-LC0066971/2021	EPI_ISL_2481276	MZ372092.1	Dakota Howard et al	Laboratory Corporation of America	Centers for Disease Control and Prevention Division of Viral Diseases, Pathogen Discovery	North America
USA/NC-CDC-3975751-001/2021	EPI_ISL_955284	MW583443.1	Ying Tao et al	NC State Laboratory of Public Health	Pathogen Discovery, Respiratory Viruses Branch, Division of Viral Diseases, Centers for Disease Control and Prevention	North America
USA/MT-MTPHL-3799381/2021	EPI_ISL_2421267	?	Joy Ritter et al	Montana Public Health Laboratory	Montana Public Health Laboratory	North America
USA/MT-MTPHL-3793273/2021	EPI_ISL_2565818	?	Joy Ritter et al	Montana Public Health Laboratory	Montana Public Health Laboratory	North America
USA/MT-MTPHL-3802212/2021	EPI_ISL_2421270	?	Joy Ritter et al	Montana Public Health Laboratory	Montana Public Health Laboratory	North America
USA/NC-CDC-LC0064083/2021	EPI_ISL_2398825	MZ342004.1	Dakota Howard et al	Laboratory Corporation of America	Centers for Disease Control and Prevention Division of Viral Diseases, Pathogen Discovery	North America
USA/MS-CDC-QDX24429642/2021	EPI_ISL_2143956	MZ226403.1	Dakota Howard et al	Quest Diagnostics Incorporated	Centers for Disease Control and Prevention Division of Viral Diseases, Pathogen Discovery	North America
USA/MS-CDC-ASC210015022/2021	EPI_ISL_2242500	MZ255510.1	Dakota Howard et al	Aegis Sciences Corporation	Centers for Disease Control and Prevention Division of Viral Diseases, Pathogen Discovery	North America
USA/MT-MTPHL-3838801/2021	EPI_ISL_3133156	?	Joy Ritter et al	Montana Public Health Laboratory	Montana Public Health Laboratory	North America
USA/MS-CDC-LC0023657/2021	EPI_ISL_1422133	MW844892.1	Peter W. Cook et al	Laboratory Corporation of America	Centers for Disease Control and Prevention Division of Viral Diseases, Pathogen Discovery	North America
USA/MS-UMMC-X4F3-210927000309/2021	EPI_ISL_2333901	?	Ashley C. Johnson et al	MS Public Health Laboratory	University of Mississippi Medical Center, Molecular and Genomics Core Facility	North America
USA/MS-MSPHL-24/2021	EPI_ISL_12754077	?	Beata Karolewicz et al	MS PHL	MS PHL	North America
USA/NC-CDC-LC0070700/2021	EPI_ISL_2611802	MZ412439.1	Dakota Howard et al	Laboratory Corporation of America	Centers for Disease Control and Prevention Division of Viral Diseases, Pathogen Discovery	North America
USA/MT-MTPHL-3808908/2021	EPI_ISL_2421018	?	Joy Ritter et al	Montana Public Health Laboratory	Montana Public Health Laboratory	North America
USA/MS-CDC-LC0047622/2021	EPI_ISL_1801377	MZ072036.1	Dakota Howard et al	Laboratory Corporation of America	Centers for Disease Control and Prevention Division of Viral Diseases, Pathogen Discovery	North America
USA/MT-MTPHL-3838227/2021	EPI_ISL_3155681	?	Joy Ritter et al	Montana Public Health Laboratory	Montana Public Health Laboratory	North America
USA/NC-CDC-LC0022818/2021	EPI_ISL_1422005	MW844764.1	Peter W. Cook et al	Laboratory Corporation of America	Centers for Disease Control and Prevention Division of Viral Diseases, Pathogen Discovery	North America
USA/NC-CDC-LC0043153/2021	EPI_ISL_1683855	MZ038608.1	Dakota Howard et al	Laboratory Corporation of America	Centers for Disease Control and Prevention Division of Viral Diseases, Pathogen Discovery	North America
USA/MO-MSPHL-003222/2021	EPI_ISL_3235520	?	Matthew Sinn et al	Missouri State Public Health Laboratory	Missouri State Public Health Laboratory	North America
USA/NC-CDC-LC0099590/2021	EPI_ISL_3430985	MZ743798.1	Dakota Howard et al	Laboratory Corporation of America	Centers for Disease Control and Prevention Division of Viral Diseases, Pathogen Discovery	North America
USA/MO-MSPHL-003766/2021	EPI_ISL_3940616	?	Matthew Sinn et al	Missouri State Public Health Laboratory	Missouri State Public Health Laboratory	North America
USA/MO-MSPHL-003523/2021	EPI_ISL_3503768	?	Matthew Sinn et al	Missouri State Public Health Laboratory	Missouri State Public Health Laboratory	North America
USA/MS-CDC-2-4543595/2021	EPI_ISL_2787573	MZ493488.1	Mili Sheth et al	MS Public Health Laboratory	Centers for Disease Control and Prevention Division of Viral Diseases, Pathogen Discovery	North America
USA/NC-CDC-LC0148502/2021	EPI_ISL_3516152	MZ863488.1	Dakota Howard et al	Laboratory Corporation of America	Centers for Disease Control and Prevention Division of Viral Diseases, Pathogen Discovery	North America
USA/MS-UMMC-M698E3-505865/2021	EPI_ISL_3269493	?	Ashley C. Johnson et al	University of Mississippi Medical Center, Department of Pathology	University of Mississippi Medical Center, Molecular and Genomics Core Facility	North America
USA/MS-CDC-LC0075147/2021	EPI_ISL_4381090	OK234532.1	Dakota Howard et al	Laboratory Corporation of America	Centers for Disease Control and Prevention Division of Viral Diseases, Pathogen Discovery	North America
USA/MS-MSPHL-86/2021	EPI_ISL_4572680	?	Beata Karolewicz et al	MS PHL	MS PHL	North America
USA/MO-UW21033194544/2021	EPI_ISL_10515002	OM898770.1	Pavitra Roychoudhury et al	UW Virology Lab	UW Virology Lab	North America
USA/MT-CDC-2-4243186/2021	EPI_ISL_3354812	MZ780311.1	Mili Sheth et al	MT Public Health Laboratory	Centers for Disease Control and Prevention Division of Viral Diseases, Pathogen Discovery	North America
USA/MS-UMMC-S264A1-504625/2021	EPI_ISL_1527074	?	Ashley C. Johnson et al	University of Mississippi Medical Center, Department of Pathology	University of Mississippi Medical Center, Molecular and Genomics Core Facility	North America
USA/MO-MSPHL-003179/2021	EPI_ISL_3235479	?	Matthew Sinn et al	Missouri State Public Health Laboratory	Missouri State Public Health Laboratory	North America
USA/MT-FYR-000030/2021	EPI_ISL_3474179	?	Blohm et al	FYR Diagnostics	FYR Diagnostics	North America
USA/MS-MSPHL-347/2021	EPI_ISL_4572698	?	Beata Karolewicz et al	MS PHL	MS PHL	North America
USA/MO-WUSTL-21068312/2021	EPI_ISL_2517037	MZ350714.1	Wang et al	Molecular Microbiology, Washington University of St. Louis	Molecular Microbiology, Washington University of St. Louis	North America
USA/MT-MTPHL-3834887/2021	EPI_ISL_2988434	?	Joy Ritter et al	Montana Public Health Laboratory	Montana Public Health Laboratory	North America
USA/MS-CDC-QDX23132382/2021	EPI_ISL_1552095	MW905835.1	Dakota Howard et al	Quest Diagnostics Incorporated	Centers for Disease Control and Prevention Division of Viral Diseases, Pathogen Discovery	North America
USA/MT-MTPHL-21310067/2021	EPI_ISL_1323656	?	Joy Ritter et al	Montana Public Health Laboratory	Montana Public Health Laboratory	North America
USA/NC-CDC-ASC210077601/2021	EPI_ISL_4140782	OK118592.1	Dakota Howard et al	Aegis Sciences Corporation	Centers for Disease Control and Prevention Division of Viral Diseases, Pathogen Discovery	North America
USA/MT-BVAMC-746656/2021	EPI_ISL_3923232	?	Matthew Burns et al	Idaho Bureau of Laboratories	Boise VA Medical Center, PALMS	North America
USA/MS-MSPHL-115/2021	EPI_ISL_4572685	?	Beata Karolewicz et al	MS PHL	MS PHL	North America
USA/MS-UMMC-X11F2-210927000512/2021	EPI_ISL_2966600	?	Ashley C. Johnson et al	MS Public Health Laboratory	University of Mississippi Medical Center, Molecular and Genomics Core Facility	North America
USA/MT-MTPHL-21310115/2021	EPI_ISL_1549987	?	Joy Ritter et al	Montana Public Health Laboratory	Montana Public Health Laboratory	North America
USA/MT-MTPHL-3838795/2021	EPI_ISL_3133163	?	Joy Ritter et al	Montana Public Health Laboratory	Montana Public Health Laboratory	North America
USA/MT-BHDH-423/2021	EPI_ISL_3232230	?	Aidan McVey et al	Bozeman Health Deaconess Hospital	Wiendenheft lab, Montana State University	North America
USA/MT-CDC-ASC210039407/2021	EPI_ISL_2599985	MZ414462.1	Dakota Howard et al	Aegis Sciences Corporation	Centers for Disease Control and Prevention Division of Viral Diseases, Pathogen Discovery	North America
USA/MO-QDX-25890931/2021	EPI_ISL_4369325	?	Dakota Howard et al	Quest Diagnostics Incorporated	Centers for Disease Control and Prevention Division of Viral Diseases, Pathogen Discovery	North America
USA/MS-UMMC-S203D4-826596/2021	EPI_ISL_1527257	?	Ashley C. Johnson et al	University of Mississippi Medical Center, Department of Pathology	University of Mississippi Medical Center, Molecular and Genomics Core Facility	North America
USA/MT-CDC-ASC210106879/2021	EPI_ISL_2528347	MZ386336.1	Dakota Howard et al	Aegis Sciences Corporation	Centers for Disease Control and Prevention Division of Viral Diseases, Pathogen Discovery	North America
USA/NC-CDC-ASC210113659/2021	EPI_ISL_3218382	MZ703685.1	Dakota Howard et al	Aegis Sciences Corporation	Centers for Disease Control and Prevention Division of Viral Diseases, Pathogen Discovery	North America
USA/MS-SRL_330297077/2021	EPI_ISL_3597370	MZ892720.1	"Robert Moller et al	Sonic Reference Laboratory	Sonic Reference Laboratory	North America
USA/NC-CDC-ASC210070507/2021	EPI_ISL_1997484	MZ212602.1	Dakota Howard et al	Aegis Sciences Corporation	Centers for Disease Control and Prevention Division of Viral Diseases, Pathogen Discovery	North America
USA/MS-CDC-ASC210154393/2021	EPI_ISL_2875978	MZ533551.1	Dakota Howard et al	Aegis Sciences Corporation	Centers for Disease Control and Prevention Division of Viral Diseases, Pathogen Discovery	North America
USA/MT-BHDH-433/2021	EPI_ISL_3232238	?	Aidan McVey et al	Bozeman Health Deaconess Hospital	Wiendenheft lab, Montana State University	North America
USA/MS-CDC-QDX26177469/2021	EPI_ISL_2874333	MZ535381.1	Dakota Howard et al	Quest Diagnostics Incorporated	Centers for Disease Control and Prevention Division of Viral Diseases, Pathogen Discovery	North America
USA/NC-CDC-LC0066244/2021	EPI_ISL_2480739	MZ371555.1	Dakota Howard et al	Laboratory Corporation of America	Centers for Disease Control and Prevention Division of Viral Diseases, Pathogen Discovery	North America
USA/MT-MTPHL-3802202/2021	EPI_ISL_2376162	?	Joy Ritter et al	Montana Public Health Laboratory	Montana Public Health Laboratory	North America
USA/MS-CDC-QDX23314021/2021	EPI_ISL_1552747	MW905535.1	Dakota Howard et al	Quest Diagnostics Incorporated	Centers for Disease Control and Prevention Division of Viral Diseases, Pathogen Discovery	North America
USA/NC-CDC-MMB09462604/2021	EPI_ISL_4276144	OK174706.1	Dakota Howard et al	Mako Medical	Centers for Disease Control and Prevention Division of Viral Diseases, Pathogen Discovery	North America
USA/NC-CDC-ASC210016368/2021	EPI_ISL_1551350	MW906800.1	Dakota Howard et al	Aegis Sciences Corporation	Centers for Disease Control and Prevention Division of Viral Diseases, Pathogen Discovery	North America
USA/MS-UMMC-S270G3-504645/2021	EPI_ISL_1527075	?	Ashley C. Johnson et al	University of Mississippi Medical Center, Department of Pathology	University of Mississippi Medical Center, Molecular and Genomics Core Facility	North America
USA/MS-UMMC-X10F2-210927000438/2021	EPI_ISL_2920901	?	Ashley C. Johnson et al	MS Public Health Laboratory	University of Mississippi Medical Center, Molecular and Genomics Core Facility	North America
USA/MT-MTPHL-21210019/2021	EPI_ISL_1296236	?	Joy Ritter et al	Montana Public Health Laboratory	Montana Public Health Laboratory	North America
USA/MS-UMMC-M1580F12-517693/2021	EPI_ISL_6856846	ON726040.1	Ashley C. Johnson et al	University of Mississippi Medical Center, Department of Pathology	University of Mississippi Medical Center, Molecular and Genomics Core Facility	North America
USA/MT-BHDH-228/2021	EPI_ISL_1081322	MW940885.1	Artem Nemudryi et al	Bozeman Health Deaconess Hospital	Wiedenheft lab, Montana State University	North America
USA/MS-UMMC-M662F2-505468/2021	EPI_ISL_3156279	?	Ashley C. Johnson et al	University of Mississippi Medical Center, Department of Pathology	University of Mississippi Medical Center, Molecular and Genomics Core Facility	North America
USA/MS-CDC-LC0151148/2021	EPI_ISL_3512188	MZ859548.1	Dakota Howard et al	Laboratory Corporation of America	Centers for Disease Control and Prevention Division of Viral Diseases, Pathogen Discovery	North America
USA/MT-UNM-MT1492173/2021	EPI_ISL_2834608	?	Daryl Domman et al	Montana DPHHS Public Health Laboratory	Center for Global Health, University of New Mexico Health Sciences Center	North America
USA/MS-MSPHL-92/2021	EPI_ISL_4572729	?	Beata Karolewicz et al	MS PHL	MS PHL	North America
USA/MS-CDC-ASC210107585/2021	EPI_ISL_2528269	MZ386299.1	Dakota Howard et al	Aegis Sciences Corporation	Centers for Disease Control and Prevention Division of Viral Diseases, Pathogen Discovery	North America
USA/NC-CDC-LC0065314/2021	EPI_ISL_2480227	MZ371131.1	Dakota Howard et al	Laboratory Corporation of America	Centers for Disease Control and Prevention Division of Viral Diseases, Pathogen Discovery	North America
USA/MS-CDC-LC0079356/2021	EPI_ISL_2872546	MZ531063.1	Dakota Howard et al	Laboratory Corporation of America	Centers for Disease Control and Prevention Division of Viral Diseases, Pathogen Discovery	North America
USA/MS-UMMC-X8G1-210927000368/2021	EPI_ISL_2690258	?	Ashley C. Johnson et al	MS Public Health Laboratory	University of Mississippi Medical Center, Molecular and Genomics Core Facility	North America
USA/MT-MTPHL-21310044/2021	EPI_ISL_1323620	?	Joy Ritter et al	Montana Public Health Laboratory	Montana Public Health Laboratory	North America
USA/NC-CDC-ASC210030688/2021	EPI_ISL_2150058	MZ283927.1	Dakota Howard et al	Aegis Sciences Corporation	Centers for Disease Control and Prevention Division of Viral Diseases, Pathogen Discovery	North America
USA/MS-UMMC-X3B5-210999019430/2021	EPI_ISL_2224346	?	Ashley C. Johnson et al	MS Public Health Laboratory	University of Mississippi Medical Center, Molecular and Genomics Core Facility	North America
USA/MS-UMMC-M463E8-504593/2021	EPI_ISL_1527407	?	Ashley C. Johnson et al	University of Mississippi Medical Center, Department of Pathology	University of Mississippi Medical Center, Molecular and Genomics Core Facility	North America
USA/MT-MTPHL-21310121/2021	EPI_ISL_1548039	?	Joy Ritter et al	Montana Public Health Laboratory	Montana Public Health Laboratory	North America
USA/NC-CDC-LC0078421/2021	EPI_ISL_2872909	MZ531343.1	Dakota Howard et al	Laboratory Corporation of America	Centers for Disease Control and Prevention Division of Viral Diseases, Pathogen Discovery	North America
USA/MT-MTPHL-3789552/2021	EPI_ISL_2565804	?	Joy Ritter et al	Montana Public Health Laboratory	Montana Public Health Laboratory	North America
USA/NC-CDC-ASC210109534/2021	EPI_ISL_2785440	MZ566392.1	Dakota Howard et al	Aegis Sciences Corporation	Centers for Disease Control and Prevention Division of Viral Diseases, Pathogen Discovery	North America
USA/MT-MTPHL-3813848/2021	EPI_ISL_2421034	?	Joy Ritter et al	Montana Public Health Laboratory	Montana Public Health Laboratory	North America
USA/NC-CDC-3975750-001/2021	EPI_ISL_955298	MW583442.1	Ying Tao et al	NC State Laboratory of Public Health	Pathogen Discovery, Respiratory Viruses Branch, Division of Viral Diseases, Centers for Disease Control and Prevention	North America
USA/MS-CDC-ASC210047978/2021	EPI_ISL_1667606	MW990584.1	Dakota Howard et al	Aegis Sciences Corporation	Centers for Disease Control and Prevention Division of Viral Diseases, Pathogen Discovery	North America
USA/MT-MTPHL-3815622/2021	EPI_ISL_2941752	?	Joy Ritter et al	Montana Public Health Laboratory	Montana Public Health Laboratory	North America
USA/MT-MTPHL-3819711/2021	EPI_ISL_2710345	?	Joy Ritter et al	Montana Public Health Laboratory	Montana Public Health Laboratory	North America
USA/MT-MTPHL-3840834/2021	EPI_ISL_3504795	?	Joy Ritter et al	Montana Public Health Laboratory	Montana Public Health Laboratory	North America
USA/MS-UMMC-X3E2-210999018876/2021	EPI_ISL_2224381	?	Ashley C. Johnson et al	MS Public Health Laboratory	University of Mississippi Medical Center, Molecular and Genomics Core Facility	North America
USA/NC-CDC-LC0094255/2021	EPI_ISL_3111537	MZ849080.1	Dakota Howard et al	Laboratory Corporation of America	Centers for Disease Control and Prevention Division of Viral Diseases, Pathogen Discovery	North America
USA/MO-USAFSAM-S2808/2021	EPI_ISL_2402300	?	Anthony Fries et al	US Air Force School of Aerospace Medicine	US Air Force School of Aerospace Medicine	North America
USA/MT-MTPHL-21410138/2021	EPI_ISL_1576810	?	Joy Ritter et al	Montana Public Health Laboratory	Montana Public Health Laboratory	North America
USA/MT-MTPHL-3832947/2021	EPI_ISL_2982711	?	Joy Ritter et al	Montana Public Health Laboratory	Montana Public Health Laboratory	North America
USA/MS-UMMC-X3G1-210999018646/2021	EPI_ISL_2224402	?	Ashley C. Johnson et al	MS Public Health Laboratory	University of Mississippi Medical Center, Molecular and Genomics Core Facility	North America
USA/MS-UMMC-M469A6-504603/2021	EPI_ISL_1527415	?	Ashley C. Johnson et al	University of Mississippi Medical Center, Department of Pathology	University of Mississippi Medical Center, Molecular and Genomics Core Facility	North America
USA/NC-CDC-ASC210094444/2021	EPI_ISL_5514872	OK600691.1	Dakota Howard et al	Aegis Sciences Corporation	Centers for Disease Control and Prevention Division of Viral Diseases, Pathogen Discovery	North America
USA/MS-UMMC-M478F10-504679/2021	EPI_ISL_1527423	?	Ashley C. Johnson et al	University of Mississippi Medical Center, Department of Pathology	University of Mississippi Medical Center, Molecular and Genomics Core Facility	North America
USA/NC-CDC-LC0072480/2021	EPI_ISL_4375434	OK231735.1	Dakota Howard et al	Laboratory Corporation of America	Centers for Disease Control and Prevention Division of Viral Diseases, Pathogen Discovery	North America
USA/MT-MTPHL-3823287/2021	EPI_ISL_2628017	?	Joy Ritter et al	Montana Public Health Laboratory	Montana Public Health Laboratory	North America
USA/MT-MTPHL-21310117/2021	EPI_ISL_1551694	?	Joy Ritter et al	Montana Public Health Laboratory	Montana Public Health Laboratory	North America
USA/NC-CDC-QDX27127472/2021	EPI_ISL_3396534	MZ797631.1	Dakota Howard et al	Quest Diagnostics Incorporated	Centers for Disease Control and Prevention Division of Viral Diseases, Pathogen Discovery	North America
USA/MT-MTPHL-3799937/2021	EPI_ISL_2421274	?	Joy Ritter et al	Montana Public Health Laboratory	Montana Public Health Laboratory	North America
USA/MT-MTPHL-3802206/2021	EPI_ISL_2421264	?	Joy Ritter et al	Montana Public Health Laboratory	Montana Public Health Laboratory	North America
USA/MT-MTPHL-3800965/2021	EPI_ISL_2376157	?	Joy Ritter et al	Montana Public Health Laboratory	Montana Public Health Laboratory	North America
USA/MT-MTPHL-21310059/2021	EPI_ISL_1323632	?	Joy Ritter et al	Montana Public Health Laboratory	Montana Public Health Laboratory	North America
USA/MS-UMMC-M448E8-504409/2021	EPI_ISL_1527033	?	Ashley C. Johnson et al	University of Mississippi Medical Center, Department of Pathology	University of Mississippi Medical Center, Molecular and Genomics Core Facility	North America
USA/MS-MSPHL-7/2021	EPI_ISL_4572675	?	Beata Karolewicz et al	MS PHL	MS PHL	North America
USA/NC-CDC-ASC210107055/2021	EPI_ISL_2534546	MZ385753.1	Dakota Howard et al	Aegis Sciences Corporation	Centers for Disease Control and Prevention Division of Viral Diseases, Pathogen Discovery	North America
USA/MS-SRL_330033651/2021	EPI_ISL_3332220	MZ746688.1	Robert Moller et al	Sonic Reference Laboratory	Sonic Reference Laboratory	North America
USA/MS-UMMC-M845C9-507669/2021	EPI_ISL_5253554	?	Ashley C. Johnson et al	University of Mississippi Medical Center, Department of Pathology	University of Mississippi Medical Center, Molecular and Genomics Core Facility	North America
USA/MO-QDX-25930888/2021	EPI_ISL_4367300	?	Dakota Howard et al	Quest Diagnostics Incorporated	Centers for Disease Control and Prevention Division of Viral Diseases, Pathogen Discovery	North America
USA/MS-UMMC-X7H3-210927000354/2021	EPI_ISL_2646352	?	Ashley C. Johnson et al	MS Public Health Laboratory	University of Mississippi Medical Center, Molecular and Genomics Core Facility	North America
USA/NC-CDC-LC0142794/2021	EPI_ISL_3515106	MZ862442.1	Dakota Howard et al	Laboratory Corporation of America	Centers for Disease Control and Prevention Division of Viral Diseases, Pathogen Discovery	North America
USA/NC-CDC-LC0015241/2021	EPI_ISL_1193335	MW721516.1	Peter W. Cook et al	Laboratory Corporation of America	Centers for Disease Control and Prevention Division of Viral Diseases, Pathogen Discovery	North America
USA/NC-CDC-LC0198554/2021	EPI_ISL_4151898	OK100170.1	Dakota Howard et al	Laboratory Corporation of America	Centers for Disease Control and Prevention Division of Viral Diseases, Pathogen Discovery	North America
USA/MS-UMMC-M762C8-506703/2021	EPI_ISL_3492879	?	Ashley C. Johnson et al	University of Mississippi Medical Center, Department of Pathology	University of Mississippi Medical Center, Molecular and Genomics Core Facility	North America
USA/MS-UMMC-S392B6-504899/2021	EPI_ISL_2333910	?	Ashley C. Johnson et al	University of Mississippi Medical Center, Department of Pathology	University of Mississippi Medical Center, Molecular and Genomics Core Facility	North America
USA/MT-FYR-000029/2021	EPI_ISL_3474178	?	Blohm et al	FYR Diagnostics	FYR Diagnostics	North America
USA/MT-CDC-2-4504166/2021	EPI_ISL_2690122	MZ451950.1	Mili Sheth et al	MT Public Health Laboratory	Centers for Disease Control and Prevention Division of Viral Diseases, Pathogen Discovery	North America
USA/NC-CDC-LC0096399/2021	EPI_ISL_4380742	OK234351.1	Dakota Howard et al	Laboratory Corporation of America	Centers for Disease Control and Prevention Division of Viral Diseases, Pathogen Discovery	North America
USA/MT-MTPHL-3817914/2021	EPI_ISL_2537357	?	Joy Ritter et al	Montana Public Health Laboratory	Montana Public Health Laboratory	North America
USA/MS-UMMC-S372D5-504878/2021	EPI_ISL_2224303	?	Ashley C. Johnson et al	University of Mississippi Medical Center, Department of Pathology	University of Mississippi Medical Center, Molecular and Genomics Core Facility	North America
USA/MT-BHDH-368/2021	EPI_ISL_2886477	?	Aidan McVay et al	Bozeman Health Deaconess Hospital	Wiedenheft lab, Montana State University	North America
USA/MS-MSPHL-89/2021	EPI_ISL_4572682	?	Beata Karolewicz et al	MS PHL	MS PHL	North America
USA/MS-CDC-LC0048385/2021	EPI_ISL_1802015	MZ072636.1	Dakota Howard et al	Laboratory Corporation of America	Centers for Disease Control and Prevention Division of Viral Diseases, Pathogen Discovery	North America
USA/NC-CDC-LC0179415/2021	EPI_ISL_3747184	MZ989769.1	Dakota Howard et al	Laboratory Corporation of America	Centers for Disease Control and Prevention Division of Viral Diseases, Pathogen Discovery	North America
USA/MT-CDC-ASC210111383/2021	EPI_ISL_3217455	MZ705436.1	Dakota Howard et al	Aegis Sciences Corporation	Centers for Disease Control and Prevention Division of Viral Diseases, Pathogen Discovery	North America
USA/MT-MTPHL-3828363/2021	EPI_ISL_2941736	?	Joy Ritter et al	Montana Public Health Laboratory	Montana Public Health Laboratory	North America
USA/NC-CDC-ASC210188620/2021	EPI_ISL_4140610	OK118420.1	Dakota Howard et al	Aegis Sciences Corporation	Centers for Disease Control and Prevention Division of Viral Diseases, Pathogen Discovery	North America
USA/MO-MSPHL-002935/2021	EPI_ISL_3065560	?	Matthew Sinn et al	Missouri State Public Health Laboratory	Missouri State Public Health Laboratory	North America
USA/NC-CDC-LC0018320/2021	EPI_ISL_4963227	OK425048.1	Dakota Howard et al	Laboratory Corporation of America	Centers for Disease Control and Prevention Division of Viral Diseases, Pathogen Discovery	North America
USA/MS-MSPHL-73/2021	EPI_ISL_12754253	?	Beata Karolewicz et al	MS PHL	MS PHL	North America
USA/NC-CDC-LC0038290/2021	EPI_ISL_1611302	MZ002426.1	Dakota Howard et al	Laboratory Corporation of America	Centers for Disease Control and Prevention Division of Viral Diseases, Pathogen Discovery	North America
USA/NC-CDC-LC0036898/2021	EPI_ISL_1610112	MZ001325.1	Dakota Howard et al	Laboratory Corporation of America	Centers for Disease Control and Prevention Division of Viral Diseases, Pathogen Discovery	North America
USA/MS-MSPHL-382/2021	EPI_ISL_4572709	?	Beata Karolewicz et al	MS PHL	MS PHL	North America
USA/MS-CDC-LC0032362/2021	EPI_ISL_1549405	MW913686.1	Dakota Howard et al	Laboratory Corporation of America	Centers for Disease Control and Prevention Division of Viral Diseases, Pathogen Discovery	North America
USA/NC-CDC-QDX25847669/2021	EPI_ISL_2870804	MZ538008.1	Dakota Howard et al	Quest Diagnostics Incorporated	Centers for Disease Control and Prevention Division of Viral Diseases, Pathogen Discovery	North America
USA/MT-MTPHL-21310108/2021	EPI_ISL_1548116	?	Joy Ritter et al	Montana Public Health Laboratory	Montana Public Health Laboratory	North America
USA/NC-CDC-LC0037683/2021	EPI_ISL_1610786	MZ001910.1	Dakota Howard et al	Laboratory Corporation of America	Centers for Disease Control and Prevention Division of Viral Diseases, Pathogen Discovery	North America
USA/MS-MSPHL-95/2021	EPI_ISL_4572683	?	Beata Karolewicz et al	MS PHL	MS PHL	North America
USA/NC-CDC-LC0158126/2021	EPI_ISL_3606141	MZ886651.1	Dakota Howard et al	Laboratory Corporation of America	Centers for Disease Control and Prevention Division of Viral Diseases, Pathogen Discovery	North America
USA/MT-MTPHL-3834183/2021	EPI_ISL_2988418	?	Joy Ritter et al	Montana Public Health Laboratory	Montana Public Health Laboratory	North America
USA/MT-MTPHL-3787439/2021	EPI_ISL_2941775	?	Joy Ritter et al	Montana Public Health Laboratory	Montana Public Health Laboratory	North America
USA/NC-CDC-LC0047057/2021	EPI_ISL_1800989	MZ071649.1	Dakota Howard et al	Laboratory Corporation of America	Centers for Disease Control and Prevention Division of Viral Diseases, Pathogen Discovery	North America
USA/MT-MTPHL-21410216/2021	EPI_ISL_2006919	?	Joy Ritter et al	Montana Public Health Laboratory	Montana Public Health Laboratory	North America
USA/MS-UMMC-X11H6-210999024650/2021	EPI_ISL_2966612	?	Ashley C. Johnson et al	MS Public Health Laboratory	University of Mississippi Medical Center, Molecular and Genomics Core Facility	North America
USA/NC-CDC-LC0019422/2021	EPI_ISL_1298257	MW783476.1	Peter W. Cook et al	Laboratory Corporation of America	Centers for Disease Control and Prevention Division of Viral Diseases, Pathogen Discovery	North America
USA/MT-MTPHL-3817912/2021	EPI_ISL_2537378	?	Joy Ritter et al	Montana Public Health Laboratory	Montana Public Health Laboratory	North America
USA/NC-CDC-LC0072316/2021	EPI_ISL_4373184	OK230361.1	Dakota Howard et al	Laboratory Corporation of America	Centers for Disease Control and Prevention Division of Viral Diseases, Pathogen Discovery	North America
USA/NC-CDC-ASC210065538/2021	EPI_ISL_2368934	MZ320169.1	Dakota Howard et al	Aegis Sciences Corporation	Centers for Disease Control and Prevention Division of Viral Diseases, Pathogen Discovery	North America
USA/MS-UMMC-M485A3-504684/2021	EPI_ISL_1527436	?	Ashley C. Johnson et al	University of Mississippi Medical Center, Department of Pathology	University of Mississippi Medical Center, Molecular and Genomics Core Facility	North America
USA/MT-MTPHL-3828340/2021	EPI_ISL_2941735	?	Joy Ritter et al	Montana Public Health Laboratory	Montana Public Health Laboratory	North America
USA/MT-MTPHL-21210018/2021	EPI_ISL_1291754	?	Joy Ritter et al	Montana Public Health Laboratory	Montana Public Health Laboratory	North America
USA/MS-CDC-2-4177234/2021	EPI_ISL_1678246	MZ004709.1	Mili Sheth et al	MS Public Health Laboratory	Centers for Disease Control and Prevention Division of Viral Diseases, Pathogen Discovery	North America
USA/MT-MTPHL-3785393/2021	EPI_ISL_2988439	?	Joy Ritter et al	Montana Public Health Laboratory	Montana Public Health Laboratory	North America
USA/MS-USAFSAM-S3961/2021	EPI_ISL_2715346	?	Anthony Fries et al	US Air Force School of Aerospace Medicine	US Air Force School of Aerospace Medicine	North America
USA/MT-MTPHL-3815515/2021	EPI_ISL_2455053	?	Joy Ritter et al	Montana Public Health Laboratory	Montana Public Health Laboratory	North America
USA/NC-CDC-ASC210331965/2021	EPI_ISL_5517843	OK602433.1	Dakota Howard et al	Aegis Sciences Corporation	Centers for Disease Control and Prevention Division of Viral Diseases, Pathogen Discovery	North America
USA/MT-CDC-ASC210067113/2021	EPI_ISL_2531051	MZ384212.1	Dakota Howard et al	Aegis Sciences Corporation	Centers for Disease Control and Prevention Division of Viral Diseases, Pathogen Discovery	North America
USA/MT-MTPHL-21210014/2021	EPI_ISL_1291750	?	Joy Ritter et al	Montana Public Health Laboratory	Montana Public Health Laboratory	North America
USA/MS-MSPHL-88/2021	EPI_ISL_4572681	?	Beata Karolewicz et al	MS PHL	MS PHL	North America
USA/MS-CDC-LC0099394/2021	EPI_ISL_3329348	MZ786415.1	Dakota Howard et al	Laboratory Corporation of America	Centers for Disease Control and Prevention Division of Viral Diseases, Pathogen Discovery	North America
USA/MT-MTPHL-3840836/2021	EPI_ISL_3505399	?	Joy Ritter et al	Montana Public Health Laboratory	Montana Public Health Laboratory	North America
USA/MS-CDC-LC0079399/2021	EPI_ISL_2872662	MZ531128.1	Dakota Howard et al	Laboratory Corporation of America	Centers for Disease Control and Prevention Division of Viral Diseases, Pathogen Discovery	North America
USA/MT-MTPHL-3825779/2021	EPI_ISL_2692147	?	Joy Ritter et al	Montana Public Health Laboratory	Montana Public Health Laboratory	North America
USA/MS-MSPHL-259/2021	EPI_ISL_4572689	?	Beata Karolewicz et al	MS PHL	MS PHL	North America
USA/NC-CDC-LC0035568/2021	EPI_ISL_1608766	MW999978.1	Dakota Howard et al	Laboratory Corporation of America	Centers for Disease Control and Prevention Division of Viral Diseases, Pathogen Discovery	North America
USA/MS-CDC-ASC210060523/2021	EPI_ISL_2147570	MZ281685.1	Dakota Howard et al	Aegis Sciences Corporation	Centers for Disease Control and Prevention Division of Viral Diseases, Pathogen Discovery	North America
USA/MS-CDC-LC0062470/2021	EPI_ISL_2399141	MZ342303.1	Dakota Howard et al	Laboratory Corporation of America	Centers for Disease Control and Prevention Division of Viral Diseases, Pathogen Discovery	North America
USA/MT-MTPHL-21310060/2021	EPI_ISL_1323633	?	Joy Ritter et al	Montana Public Health Laboratory	Montana Public Health Laboratory	North America
USA/NC-CDC-LC0193137/2021	EPI_ISL_3755509	MZ946661.1	Dakota Howard et al	Laboratory Corporation of America	Centers for Disease Control and Prevention Division of Viral Diseases, Pathogen Discovery	North America
USA/MT-MTPHL-3797614/2021	EPI_ISL_2756501	?	Joy Ritter et al	Montana Public Health Laboratory	Montana Public Health Laboratory	North America
USA/MT-MTPHL-21310119/2021	EPI_ISL_1552084	?	Joy Ritter et al	Montana Public Health Laboratory	Montana Public Health Laboratory	North America
USA/NC-CDC-LC0061633/2021	EPI_ISL_2307016	MZ308369.1	Dakota Howard et al	Laboratory Corporation of America	Centers for Disease Control and Prevention Division of Viral Diseases, Pathogen Discovery	North America
USA/MS-UMMC-M544D3-504843/2021	EPI_ISL_2134982	?	Ashley C. Johnson et al	University of Mississippi Medical Center, Department of Pathology	University of Mississippi Medical Center, Molecular and Genomics Core Facility	North America
USA/MT-MTPHL-21510243/2021	EPI_ISL_2023362	?	Joy Ritter et al	Montana Public Health Laboratory	Montana Public Health Laboratory	North America
USA/MO-MSPHL-003427/2021	EPI_ISL_3504073	?	Matthew Sinn et al	Missouri State Public Health Laboratory	Missouri State Public Health Laboratory	North America
USA/MT-BHDH-227/2021	EPI_ISL_1081321	MW940884.1	Artem Nemudryi et al	Bozeman Health Deaconess Hospital	Wiedenheft lab, Montana State University	North America
USA/MS-CDC-2-4524267/2021	EPI_ISL_2787545	MZ493478.1	Mili Sheth et al	MS Public Health Laboratory	Centers for Disease Control and Prevention Division of Viral Diseases, Pathogen Discovery	North America
USA/NC-CDC-LC0164640/2021	EPI_ISL_3682526	MZ940480.1	Dakota Howard et al	Laboratory Corporation of America	Centers for Disease Control and Prevention Division of Viral Diseases, Pathogen Discovery	North America
USA/MT-MTPHL-3828851/2021	EPI_ISL_2941737	?	Joy Ritter et al	Montana Public Health Laboratory	Montana Public Health Laboratory	North America
USA/MS-UMMC-M496D2-504747/2021	EPI_ISL_1711056	?	Ashley C. Johnson et al	University of Mississippi Medical Center, Department of Pathology	University of Mississippi Medical Center, Molecular and Genomics Core Facility	North America
USA/MT-MTPHL-3802048/2021	EPI_ISL_2376152	?	Joy Ritter et al	Montana Public Health Laboratory	Montana Public Health Laboratory	North America
USA/NC-CDC-MMB09180091/2021	EPI_ISL_2786535	MZ492439.1	Dakota Howard et al	Mako Medical	Centers for Disease Control and Prevention Division of Viral Diseases, Pathogen Discovery	North America
USA/MS-UMMC-X3H1-210999018647/2021	EPI_ISL_2224419	?	Ashley C. Johnson et al	MS Public Health Laboratory	University of Mississippi Medical Center, Molecular and Genomics Core Facility	North America
USA/MT-BHDH-329/2021	EPI_ISL_3231883	?	Aidan McVey et al	Bozeman Health Deaconess Hospital	Wiendenheft lab, Montana State University	North America
USA/MT-MTPHL-21310052/2021	EPI_ISL_1323627	?	Joy Ritter et al	Montana Public Health Laboratory	Montana Public Health Laboratory	North America
USA/MS-MSPHL-422/2021	EPI_ISL_4572723	?	Beata Karolewicz et al	MS PHL	MS PHL	North America
USA/NC-CDC-LC0243130/2021	EPI_ISL_4334366	OK197855.1	Dakota Howard et al	Laboratory Corporation of America	Centers for Disease Control and Prevention Division of Viral Diseases, Pathogen Discovery	North America
USA/MT-MTPHL-3829809/2021	EPI_ISL_2943193	?	Joy Ritter et al	Montana Public Health Laboratory	Montana Public Health Laboratory	North America
USA/MT-BHDH-336/2021	EPI_ISL_3232013	?	Aidan McVey et al	Bozeman Health Deaconess Hospital	Wiedenheft lab, Montana State University	North America
USA/MT-CDC-2-4567797/2021	EPI_ISL_2840369	MZ511612.1	Mili Sheth et al	MT Public Health Laboratory	Centers for Disease Control and Prevention Division of Viral Diseases, Pathogen Discovery	North America
USA/MT-MTPHL-3809969/2021	EPI_ISL_2421036	?	Joy Ritter et al	Montana Public Health Laboratory	Montana Public Health Laboratory	North America
USA/MS-UMMC-X3A2-210999018648/2021	EPI_ISL_2224333	?	Ashley C. Johnson et al	MS Public Health Laboratory	University of Mississippi Medical Center, Molecular and Genomics Core Facility	North America
USA/MO-MSPHL-003221/2021	EPI_ISL_3235519	?	Matthew Sinn et al	Missouri State Public Health Laboratory	Missouri State Public Health Laboratory	North America
USA/MS-UMMC-M509B3-504762/2021	EPI_ISL_1711062	?	Ashley C. Johnson et al	University of Mississippi Medical Center, Department of Pathology	University of Mississippi Medical Center, Molecular and Genomics Core Facility	North America
USA/MS-CDC-LC0021034/2021	EPI_ISL_1298402	MW783621.1	Peter W. Cook et al	Laboratory Corporation of America	Centers for Disease Control and Prevention Division of Viral Diseases, Pathogen Discovery	North America
USA/NC-CDC-LC0043163/2021	EPI_ISL_1683983	MZ038692.1	Dakota Howard et al	Laboratory Corporation of America	Centers for Disease Control and Prevention Division of Viral Diseases, Pathogen Discovery	North America
USA/MT-MTPHL-21310071/2021	EPI_ISL_1416328	?	Joy Ritter et al	Montana Public Health Laboratory	Montana Public Health Laboratory	North America
USA/NC-CDC-LC0084842/2021	EPI_ISL_2927688	MZ555414.1	Dakota Howard et al	Laboratory Corporation of America	Centers for Disease Control and Prevention Division of Viral Diseases, Pathogen Discovery	North America
USA/MS-MSPHL-412/2021	EPI_ISL_4572718	?	Beata Karolewicz et al	MS PHL	MS PHL	North America
USA/MT-MTPHL-3790091/2021	EPI_ISL_2941745	?	Joy Ritter et al	Montana Public Health Laboratory	Montana Public Health Laboratory	North America
USA/MT-MTPHL-3820812/2021	EPI_ISL_2604238	?	Joy Ritter et al	Montana Public Health Laboratory	Montana Public Health Laboratory	North America
USA/MS-UMMC-S205D1-832114/2021	EPI_ISL_1527259	?	Ashley C. Johnson et al	University of Mississippi Medical Center, Department of Pathology	University of Mississippi Medical Center, Molecular and Genomics Core Facility	North America
USA/MT-MTPHL-3823289/2021	EPI_ISL_2628023	?	Joy Ritter et al	Montana Public Health Laboratory	Montana Public Health Laboratory	North America
USA/NC-CDC-LC0072643/2021	EPI_ISL_4375685	OK231860.1	Dakota Howard et al	Laboratory Corporation of America	Centers for Disease Control and Prevention Division of Viral Diseases, Pathogen Discovery	North America
USA/MT-MTPHL-3841651/2021	EPI_ISL_3246847	?	Joy Ritter et al	Montana Public Health Laboratory	Montana Public Health Laboratory	North America
USA/NC-CDC-LC0146385/2021	EPI_ISL_3515886	MZ863222.1	Dakota Howard et al	Laboratory Corporation of America	Centers for Disease Control and Prevention Division of Viral Diseases, Pathogen Discovery	North America
USA/MS-USAFSAM-S1795/2021	EPI_ISL_1711106	?	Anthony Fries et al	US Air Force School of Aerospace Medicine	US Air Force School of Aerospace Medicine	North America
USA/NC-CDC-LC0142830/2021	EPI_ISL_3515055	MZ862391.1	Dakota Howard et al	Laboratory Corporation of America	Centers for Disease Control and Prevention Division of Viral Diseases, Pathogen Discovery	North America
USA/MT-CDC-MMB09052048/2021	EPI_ISL_2785977	MZ491881.1	Dakota Howard et al	Mako Medical	Centers for Disease Control and Prevention Division of Viral Diseases, Pathogen Discovery	North America
USA/MS-UMMC-M419D1-501097/2021	EPI_ISL_1527237	?	Ashley C. Johnson et al	University of Mississippi Medical Center, Department of Pathology	University of Mississippi Medical Center, Molecular and Genomics Core Facility	North America
USA/MT-USAFSAM-S2904/2021	EPI_ISL_2426748	?	Anthony Fries et al	US Air Force School of Aerospace Medicine	US Air Force School of Aerospace Medicine	North America
USA/NC-CDC-QDX25988504/2021	EPI_ISL_4372332	OK251980.1	Dakota Howard et al	Quest Diagnostics Incorporated	Centers for Disease Control and Prevention Division of Viral Diseases, Pathogen Discovery	North America
USA/MT-MTPHL-3829812/2021	EPI_ISL_2943198	?	Joy Ritter et al	Montana Public Health Laboratory	Montana Public Health Laboratory	North America
USA/MS-CDC-ASC210003976/2021	EPI_ISL_2241929	MZ255759.1	Dakota Howard et al	Aegis Sciences Corporation	Centers for Disease Control and Prevention Division of Viral Diseases, Pathogen Discovery	North America
USA/MS-UMMC-M478F9-504686/2021	EPI_ISL_1527424	?	Ashley C. Johnson et al	University of Mississippi Medical Center, Department of Pathology	University of Mississippi Medical Center, Molecular and Genomics Core Facility	North America
USA/NC-CDC-ASC210100437/2021	EPI_ISL_4494849	OK288212.1	Dakota Howard et al	Aegis Sciences Corporation	Centers for Disease Control and Prevention Division of Viral Diseases, Pathogen Discovery	North America
USA/MS-CDC-2-4692022/2021	EPI_ISL_4249255	OK157949.1	Mili Sheth et al	MS Public Health Laboratory	Centers for Disease Control and Prevention Division of Viral Diseases, Pathogen Discovery	North America
USA/MT-MTPHL-3812322/2021	EPI_ISL_2420995	?	Joy Ritter et al	Montana Public Health Laboratory	Montana Public Health Laboratory	North America
USA/MT-MTPHL-3838676/2021	EPI_ISL_3155660	?	Joy Ritter et al	Montana Public Health Laboratory	Montana Public Health Laboratory	North America
USA/NC-CDC-LC0158097/2021	EPI_ISL_3606134	MZ886644.1	Dakota Howard et al	Laboratory Corporation of America	Centers for Disease Control and Prevention Division of Viral Diseases, Pathogen Discovery	North America
USA/NC-CDC-LC0096071/2021	EPI_ISL_3112740	MZ850237.1	Dakota Howard et al	Laboratory Corporation of America	Centers for Disease Control and Prevention Division of Viral Diseases, Pathogen Discovery	North America
USA/MO-WUSTL-21-046-012758/2021	EPI_ISL_2516984	?	Wang et al	Molecular Microbiology, Washington University of St. Louis	Molecular Microbiology, Washington University of St. Louis	North America
USA/MT-MTPHL-21310101/2021	EPI_ISL_1548077	?	Joy Ritter et al	Montana Public Health Laboratory	Montana Public Health Laboratory	North America
USA/MT-MTPHL-3840833/2021	EPI_ISL_3504796	?	Joy Ritter et al	Montana Public Health Laboratory	Montana Public Health Laboratory	North America
USA/NC-CDC-4130688-001/2021	EPI_ISL_2422434	MZ345886.1	Anna Kelleher et al	NC State Laboratory of Public Health	Genomics and Discovery, Respiratory Viruses Branch, Division of Viral Diseases, Centers for Disease Control and Prevention	North America
USA/MO-MSPHL-003180/2021	EPI_ISL_3235480	?	Matthew Sinn et al	Missouri State Public Health Laboratory	Missouri State Public Health Laboratory	North America
USA/NC-CDC-LC0139629/2021	EPI_ISL_3510888	MZ858251.1	Dakota Howard et al	Laboratory Corporation of America	Centers for Disease Control and Prevention Division of Viral Diseases, Pathogen Discovery	North America
USA/MT-BHDH-500/2021	EPI_ISL_3798460	?	Aidan McVey et al	Bozeman Health Deaconess Hospital	Wiedenheft lab, Montana State University	North America
USA/MS-UMMC-M509F3-504760/2021	EPI_ISL_1711060	?	Ashley C. Johnson et al	University of Mississippi Medical Center, Department of Pathology	University of Mississippi Medical Center, Molecular and Genomics Core Facility	North America
USA/MS-CDC-LC0081650/2021	EPI_ISL_2926442	MZ554169.1	Dakota Howard et al	Laboratory Corporation of America	Centers for Disease Control and Prevention Division of Viral Diseases, Pathogen Discovery	North America
USA/MS-UMMC-M509E3-504761/2021	EPI_ISL_1711061	?	Ashley C. Johnson et al	University of Mississippi Medical Center, Department of Pathology	University of Mississippi Medical Center, Molecular and Genomics Core Facility	North America
USA/MT-BHDH-229/2021	EPI_ISL_1081323	MW940886.1	Artem Nemudryi et al	Bozeman Health Deaconess Hospital	Wiedenheft lab, Montana State University	North America
USA/MT-MTPHL-3834567/2021	EPI_ISL_2988444	?	Joy Ritter et al	Montana Public Health Laboratory	Montana Public Health Laboratory	North America
USA/MS-CDC-2-4543681/2021	EPI_ISL_2787570	MZ493487.1	Mili Sheth et al	MS Public Health Laboratory	Centers for Disease Control and Prevention Division of Viral Diseases, Pathogen Discovery	North America
USA/MO-MSPHL-003219/2021	EPI_ISL_3235517	?	Matthew Sinn et al	Missouri State Public Health Laboratory	Missouri State Public Health Laboratory	North America
USA/MS-UMMC-M510E2-504766/2021	EPI_ISL_1711069	?	Ashley C. Johnson et al	University of Mississippi Medical Center, Department of Pathology	University of Mississippi Medical Center, Molecular and Genomics Core Facility	North America
USA/MT-MTPHL-21310102/2021	EPI_ISL_1548111	?	Joy Ritter et al	Montana Public Health Laboratory	Montana Public Health Laboratory	North America
USA/NC-CDC-LC0160446/2021	EPI_ISL_3606874	MZ887384.1	Dakota Howard et al	Laboratory Corporation of America	Centers for Disease Control and Prevention Division of Viral Diseases, Pathogen Discovery	North America
USA/MT-MTPHL-21310122/2021	EPI_ISL_1548042	?	Joy Ritter et al	Montana Public Health Laboratory	Montana Public Health Laboratory	North America
USA/MT-CDC-LC0039459/2021	EPI_ISL_1612535	MZ003628.1	Dakota Howard et al	Laboratory Corporation of America	Centers for Disease Control and Prevention Division of Viral Diseases, Pathogen Discovery	North America
USA/MT-MTPHL-3839541/2021	EPI_ISL_3259669	?	Joy Ritter et al	Montana Public Health Laboratory	Montana Public Health Laboratory	North America
USA/NC-CDC-LC0158950/2021	EPI_ISL_3606468	MZ886978.1	Dakota Howard et al	Laboratory Corporation of America	Centers for Disease Control and Prevention Division of Viral Diseases, Pathogen Discovery	North America
USA/MS-UMMC-M559H4-504873/2021	EPI_ISL_2224323	?	Ashley C. Johnson et al	University of Mississippi Medical Center, Department of Pathology	University of Mississippi Medical Center, Molecular and Genomics Core Facility	North America
USA/MS-CDC-QDX24563909/2021	EPI_ISL_2203874	MZ270306.1	Dakota Howard et al	Quest Diagnostics Incorporated	Centers for Disease Control and Prevention Division of Viral Diseases, Pathogen Discovery	North America
USA/MS-CDC-STM-000053412/2021	EPI_ISL_1796622	MZ059466.1	Dakota Howard et al	Helix/Illumina	Centers for Disease Control and Prevention Division of Viral Diseases, Pathogen Discovery	North America
USA/NC-CDC-LC0098334/2021	EPI_ISL_3430960	MZ743773.1	Dakota Howard et al	Laboratory Corporation of America	Centers for Disease Control and Prevention Division of Viral Diseases, Pathogen Discovery	North America
USA/NC-CDC-LC0048404/2021	EPI_ISL_1801981	MZ072602.1	Dakota Howard et al	Laboratory Corporation of America	Centers for Disease Control and Prevention Division of Viral Diseases, Pathogen Discovery	North America
USA/MT-MTPHL-3860886/2021	EPI_ISL_3903714	?	Joy Ritter et al	Montana Public Health Laboratory	Montana Public Health Laboratory	North America
USA/NC-CDC-ASC210126888/2021	EPI_ISL_5234163	?	Dakota Howard et al	Aegis Sciences Corporation	Centers for Disease Control and Prevention Division of Viral Diseases, Pathogen Discovery	North America
USA/MS-MSPHL-140/2021	EPI_ISL_4572686	?	Beata Karolewicz et al	MS PHL	MS PHL	North America
USA/MT-MTPHL-3823836/2021	EPI_ISL_2646976	?	Joy Ritter et al	Montana Public Health Laboratory	Montana Public Health Laboratory	North America
USA/MT-MTPHL-3834571/2021	EPI_ISL_2988424	?	Joy Ritter et al	Montana Public Health Laboratory	Montana Public Health Laboratory	North America
USA/MS-CDC-LC0069868/2021	EPI_ISL_4374584	OK231214.1	Dakota Howard et al	Laboratory Corporation of America	Centers for Disease Control and Prevention Division of Viral Diseases, Pathogen Discovery	North America
USA/MT-USAFSAM-S5593/2021	EPI_ISL_4001561	?	Anthony Fries et al	US Air Force School of Aerospace Medicine	US Air Force School of Aerospace Medicine	North America
USA/MS-UMMC-X3C7-210927000272/2021	EPI_ISL_2224360	?	Ashley C. Johnson et al	MS Public Health Laboratory	University of Mississippi Medical Center, Molecular and Genomics Core Facility	North America
USA/MT-CDC-2-4123005/2021	EPI_ISL_3354658	MZ780157.1	Mili Sheth et al	MT Public Health Laboratory	Centers for Disease Control and Prevention Division of Viral Diseases, Pathogen Discovery	North America
USA/MS-CDC-ASC210013475/2021	EPI_ISL_2482291	MZ368153.1	Dakota Howard et al	Aegis Sciences Corporation	Centers for Disease Control and Prevention Division of Viral Diseases, Pathogen Discovery	North America
USA/MS-CDC-2-4058274/2021	EPI_ISL_3354368	MZ779875.1	Mili Sheth et al	MS Public Health Laboratory	Centers for Disease Control and Prevention Division of Viral Diseases, Pathogen Discovery	North America
USA/MT-MTPHL-21210017/2021	EPI_ISL_1291753	?	Joy Ritter et al	Montana Public Health Laboratory	Montana Public Health Laboratory	North America
USA/NC-CDC-ASC210070508/2021	EPI_ISL_1997485	MZ212603.1	Dakota Howard et al	Aegis Sciences Corporation	Centers for Disease Control and Prevention Division of Viral Diseases, Pathogen Discovery	North America
USA/NC-CDC-LC0070621/2021	EPI_ISL_2611764	MZ412401.1	Dakota Howard et al	Laboratory Corporation of America	Centers for Disease Control and Prevention Division of Viral Diseases, Pathogen Discovery	North America
USA/NH-CDC-LC0023210/2021	EPI_ISL_1421994	MW844753.1	Peter W. Cook et al	Laboratory Corporation of America	Centers for Disease Control and Prevention Division of Viral Diseases, Pathogen Discovery	North America
USA/ND-NDDH-02170/2021	EPI_ISL_2661716	?	Lisa Wingerter et al	North Dakota Department of Health, Public Health Laboratory	North Dakota Department of Health, Public Health Laboratory	North America
USA/ND-NDDH-02449/2021	EPI_ISL_2858761	?	Lisa Wingerter et al	North Dakota Department of Health, Public Health Laboratory	North Dakota Department of Health, Public Health Laboratory	North America
USA/ND-NDDH-3035/2021	EPI_ISL_3132431	?	Lisa Wingerter et al	North Dakota Department of Health, Public Health Laboratory	North Dakota Department of Health, Public Health Laboratory	North America
USA/NC-UNCC-000183/2020	EPI_ISL_1938011	?	Cynthia Gibas et al	UNC Charlotte COVID-19 Testing Lab	UNC Charlotte Environmental Monitoring Laboratory	North America
USA/ND-NDDH-0080/2021	EPI_ISL_1035858	?	Lisa Wingerter et al	North Dakota Department of Health, Public Health Laboratory	North Dakota Department of Health, Public Health Laboratory	North America
USA/ND-NDDH-02258/2021	EPI_ISL_2714618	?	Lisa Wingerter et al	North Dakota Department of Health, Public Health Laboratory	North Dakota Department of Health, Public Health Laboratory	North America
USA/NC-CDC-STM-000051388/2021	EPI_ISL_1734726	MZ034951.1	Dakota Howard et al	Helix/Illumina	Centers for Disease Control and Prevention Division of Viral Diseases, Pathogen Discovery	North America
USA/NC-ECU-CORVASEQ-106876946/2021	EPI_ISL_5589688	?	Weihua Huang et al	Molecular Biology Laboratory, Vidant Medical Center	Brody Integrative Genomics Core, East Carolina University	North America
USA/NH-CDC-2-4462308/2021	EPI_ISL_2645374	MZ429182.1	Mili Sheth et al	NH Dept. of Health and Human Services Public Health Labs	Centers for Disease Control and Prevention Division of Viral Diseases, Pathogen Discovery	North America
USA/NE-COPH-NCOV21-23797/2021	EPI_ISL_5065140	?	UNMC COVID-19 Response Team et al	Nebraska Medicine	UNMC COVID-19 Response Team	North America
USA/ND-CDC-2-4611964/2021	EPI_ISL_3355438	MZ780937.1	Mili Sheth et al	ND Dept. of Health Laboratory Services-Microbiology	Centers for Disease Control and Prevention Division of Viral Diseases, Pathogen Discovery	North America
USA/ND-UNDGC-G2021_103_12/2020	EPI_ISL_5170750	?	Sara Strandquist et al	Altru Health System	Genomics Core University of North Dakota	North America
USA/ND-UNDGC-G2021_103_10/2020	EPI_ISL_5170748	?	Sara Strandquist et al	Altru Health System	Genomics Core University of North Dakota	North America
USA/ND-UNDGC-G2021_103_31/2020	EPI_ISL_5170760	?	Sara Strandquist et al	Altru Health System	Genomics Core University of North Dakota	North America
USA/ND-NDDH-3280/2021	EPI_ISL_3246962	?	Lisa Wingerter et al	North Dakota Department of Health, Public Health Laboratory	North Dakota Department of Health, Public Health Laboratory	North America
USA/ND-NDDH-02442/2021	EPI_ISL_2858754	?	Lisa Wingerter et al	North Dakota Department of Health, Public Health Laboratory	North Dakota Department of Health, Public Health Laboratory	North America
USA/NH-CDC-LC0023952/2021	EPI_ISL_1422070	MW844829.1	Peter W. Cook et al	Laboratory Corporation of America	Centers for Disease Control and Prevention Division of Viral Diseases, Pathogen Discovery	North America
USA/NE-NCOV21-17395/2021	EPI_ISL_1736186	?	NPHL COVID-19 Response Team et al	Nebraska Public Health Laboratory	NPHL COVID-19 Response Team	North America
USA/NH-CDC-LC0040095/2021	EPI_ISL_1680539	MZ035949.1	Dakota Howard et al	Laboratory Corporation of America	Centers for Disease Control and Prevention Division of Viral Diseases, Pathogen Discovery	North America
USA/NC-ECU-CORVASEQ-106889696/2021	EPI_ISL_5589380	?	Weihua Huang et al	Molecular Biology Laboratory, Vidant Medical Center	Brody Integrative Genomics Core, East Carolina University	North America
USA/ND-UNDGC-G2021_103_16/2020	EPI_ISL_5170754	?	Sara Strandquist et al	Altru Health System	Genomics Core University of North Dakota	North America
USA/ND-NDDH-0905/2021	EPI_ISL_1939463	?	Lisa Wingerter et al	North Dakota Department of Health, Public Health Laboratory	North Dakota Department of Health, Public Health Laboratory	North America
USA/ND-NDDH-0702/2021	EPI_ISL_1627374	?	Lisa Wingerter et al	North Dakota Department of Health, Public Health Laboratory	North Dakota Department of Health, Public Health Laboratory	North America
USA/NE-TESTNE_A261MAU/2021	EPI_ISL_6698951	?	NPHL COVID-19 Response Team et al	Nebraska Public Health Laboratory	NPHL COVID-19 Response Team	North America
USA/NC-UNCC-000641/2021	EPI_ISL_13611462	?	Jessica Schlueter et al	UNC Charlotte COVID-19 Testing Lab	UNC Charlotte Environmental Monitoring Laboratory	North America
USA/NC-CDC-STM-0000013-A07/2021	EPI_ISL_884631	MW524917.1	Cook et al	Respiratory Viruses Branch, Centers for Disease Control and Prevention	Respiratory Viruses Branch, Centers for Disease Control and Prevention	North America
USA/ND-USAFSAM-S1342/2021	EPI_ISL_1531450	?	Anthony Fries et al	US Air Force School of Aerospace Medicine	US Air Force School of Aerospace Medicine	North America
USA/NH-CDC-LC0065675/2021	EPI_ISL_2480520	MZ371335.1	Dakota Howard et al	Laboratory Corporation of America	Centers for Disease Control and Prevention Division of Viral Diseases, Pathogen Discovery	North America
USA/ND-USAFSAM-S4268/2021	EPI_ISL_3384815	?	Anthony Fries et al	US Air Force School of Aerospace Medicine	US Air Force School of Aerospace Medicine	North America
USA/NE-WLS2-515/2021	EPI_ISL_1234488	?	UNMC COVID-19 Response Team et al	Nebraska Public Health Laboratory	UNMC COVID-19 Response Team	North America
USA/NE-CDC-ASC210066148/2021	EPI_ISL_2422034	MZ349840.1	Dakota Howard et al	Aegis Sciences Corporation	Centers for Disease Control and Prevention Division of Viral Diseases, Pathogen Discovery	North America
USA/NC-ECU-CORVASEQ-108211161/2021	EPI_ISL_5598226	?	Weihua Huang et al	Molecular Biology Laboratory, Vidant Medical Center	Brody Integrative Genomics Core, East Carolina University	North America
USA/ND-CDC-2-4242584/2021	EPI_ISL_1823635	MZ082550.1	Mili Sheth et al	ND Dept. of Health Laboratory Services-Microbiology	Centers for Disease Control and Prevention Division of Viral Diseases, Pathogen Discovery	North America
USA/ND-NDDH-0320/2021	EPI_ISL_1233700	?	Lisa Wingerter et al	North Dakota Department of Health, Public Health Laboratory	North Dakota Department of Health, Public Health Laboratory	North America
USA/NC-ECU-CORVASEQ-107944352/2021	EPI_ISL_5598436	?	Weihua Huang et al	Molecular Biology Laboratory, Vidant Medical Center	Brody Integrative Genomics Core, East Carolina University	North America
USA/NE-CUMC_21116186/2021	EPI_ISL_12204047	OM757678.1	Holly Stessman et al	Creighton University Medical Center	Creighton COVID Consortium	North America
USA/NE-TESTNE_A1KVVV2/2021	EPI_ISL_2841731	?	NPHL COVID-19 Response Team et al	Nebraska Public Health Laboratory	NPHL COVID-19 Response Team	North America
USA/NH-CDC-LC0040203/2021	EPI_ISL_1680804	MZ036214.1	Dakota Howard et al	Laboratory Corporation of America	Centers for Disease Control and Prevention Division of Viral Diseases, Pathogen Discovery	North America
USA/ND-NDDH-3120/2021	EPI_ISL_3245688	?	Lisa Wingerter et al	North Dakota Department of Health, Public Health Laboratory	North Dakota Department of Health, Public Health Laboratory	North America
USA/NE-NCOV21-20537/2021	EPI_ISL_2091005	?	NPHL COVID-19 Response Team et al	Nebraska Public Health Laboratory	NPHL COVID-19 Response Team	North America
USA/NE-20986/2021	EPI_ISL_2030454	?	NPHL COVID-19 Response Team et al	Nebraska Public Health Laboratory	NPHL COVID-19 Response Team	North America
USA/NH-CDC-LC0068922/2021	EPI_ISL_2611315	MZ411961.1	Dakota Howard et al	Laboratory Corporation of America	Centers for Disease Control and Prevention Division of Viral Diseases, Pathogen Discovery	North America
USA/NC-CDC-STM-000056083/2021	EPI_ISL_1907166	MZ100354.1	Dakota Howard et al	Helix/Illumina	Centers for Disease Control and Prevention Division of Viral Diseases, Pathogen Discovery	North America
USA/ND-NDDH-01222/2021	EPI_ISL_2096187	?	Lisa Wingerter et al	North Dakota Department of Health, Public Health Laboratory	North Dakota Department of Health, Public Health Laboratory	North America
USA/ND-NDDH-0707/2021	EPI_ISL_1627378	?	Lisa Wingerter et al	North Dakota Department of Health, Public Health Laboratory	North Dakota Department of Health, Public Health Laboratory	North America
USA/NE-TESTNE_A2C325S/2021	EPI_ISL_2645785	?	NPHL COVID-19 Response Team et al	Nebraska Public Health Laboratory	NPHL COVID-19 Response Team	North America
USA/NE-NPHL-21312/2021	EPI_ISL_2205620	?	NPHL COVID-19 Response Team et al	Nebraska Public Health Laboratory	NPHL COVID-19 Response Team	North America
USA/NC-CORVASEQ-UNC-2037/2021	EPI_ISL_3908297	?	Jeremy Wang et al	Clinical Molecular Microbiology Laboratory, UNC Hospitals	Jeremy Wang	North America
USA/NH-CDC-ASC210027388/2021	EPI_ISL_4362726	OK294060.1	Dakota Howard et al	Aegis Sciences Corporation	Centers for Disease Control and Prevention Division of Viral Diseases, Pathogen Discovery	North America
USA/ND-NDDH-01432/2021	EPI_ISL_2335068	?	Lisa Wingerter et al	North Dakota Department of Health, Public Health Laboratory	North Dakota Department of Health, Public Health Laboratory	North America
USA/NC-CDC-STM-0000013-G10/2021	EPI_ISL_884767	MW525054.1	Cook et al	Respiratory Viruses Branch, Centers for Disease Control and Prevention	Respiratory Viruses Branch, Centers for Disease Control and Prevention	North America
USA/ND-NDDH-02417/2021	EPI_ISL_2858730	?	Lisa Wingerter et al	North Dakota Department of Health, Public Health Laboratory	North Dakota Department of Health, Public Health Laboratory	North America
USA/NH-CDC-LC0047787/2021	EPI_ISL_1801340	MZ071999.1	Dakota Howard et al	Laboratory Corporation of America	Centers for Disease Control and Prevention Division of Viral Diseases, Pathogen Discovery	North America
USA/NE-NPHL-21460/2021	EPI_ISL_2205017	?	NPHL COVID-19 Response Team et al	Nebraska Public Health Laboratory	NPHL COVID-19 Response Team	North America
USA/ND-NDDH-3347/2021	EPI_ISL_3268286	?	Lisa Wingerter et al	North Dakota Department of Health, Public Health Laboratory	North Dakota Department of Health, Public Health Laboratory	North America
USA/NE-TESTNE_ABY6NZP/2021	EPI_ISL_2645743	?	NPHL COVID-19 Response Team et al	Nebraska Public Health Laboratory	NPHL COVID-19 Response Team	North America
USA/ND-NDDH-01014/2021	EPI_ISL_2090966	?	Lisa Wingerter et al	North Dakota Department of Health, Public Health Laboratory	North Dakota Department of Health, Public Health Laboratory	North America
USA/NC-CDC-STM-000027465/2021	EPI_ISL_1421409	MW840840.1	Peter W. Cook et al	Helix/Illumina	Centers for Disease Control and Prevention Division of Viral Diseases, Pathogen Discovery	North America
USA/NH-CDC-2-4449265/2021	EPI_ISL_2452184	MZ358747.1	Mili Sheth et al	NH Dept. of Health and Human Services Public Health Labs	Centers for Disease Control and Prevention Division of Viral Diseases, Pathogen Discovery	North America
USA/ND-NDDH-02130/2021	EPI_ISL_2661681	?	Lisa Wingerter et al	North Dakota Department of Health, Public Health Laboratory	North Dakota Department of Health, Public Health Laboratory	North America
USA/ND-NDDH-02010/2021	EPI_ISL_2565933	?	Lisa Wingerter et al	North Dakota Department of Health, Public Health Laboratory	North Dakota Department of Health, Public Health Laboratory	North America
USA/NH-CDC-LC0047684/2021	EPI_ISL_1801393	MZ072052.1	Dakota Howard et al	Laboratory Corporation of America	Centers for Disease Control and Prevention Division of Viral Diseases, Pathogen Discovery	North America
USA/NH-CDC-LC0062418/2021	EPI_ISL_2398992	MZ342171.1	Dakota Howard et al	Laboratory Corporation of America	Centers for Disease Control and Prevention Division of Viral Diseases, Pathogen Discovery	North America
USA/ND-NDDH-0633/2021	EPI_ISL_1620680	?	Lisa Wingerter et al	North Dakota Department of Health, Public Health Laboratory	North Dakota Department of Health, Public Health Laboratory	North America
USA/NC-CORVASEQ-CLT-000212/2021	EPI_ISL_3419000	?	Jessica Schlueter et al	StarMed Healthcare	UNC Charlotte Environmental Monitoring Laboratory	North America
USA/NH-CDC-LC0028981/2021	EPI_ISL_1548484	MW908907.1	Dakota Howard et al	Laboratory Corporation of America	Centers for Disease Control and Prevention Division of Viral Diseases, Pathogen Discovery	North America
USA/ND-USAFSAM-S3956/2021	EPI_ISL_2715343	?	Anthony Fries et al	US Air Force School of Aerospace Medicine	US Air Force School of Aerospace Medicine	North America
USA/NE-NCOV21-22903/2021	EPI_ISL_2597930	?	NPHL COVID-19 Response Team et al	Nebraska Public Health Laboratory	NPHL COVID-19 Response Team	North America
USA/NE-NCOV21-25080/2021	EPI_ISL_3234954	?	NPHL COVID-19 Response Team et al	Nebraska Public Health Laboratory	NPHL COVID-19 Response Team	North America
USA/ND-NDDH-0933/2021	EPI_ISL_2086472	?	Lisa Wingerter et al	North Dakota Department of Health, Public Health Laboratory	North Dakota Department of Health, Public Health Laboratory	North America
USA/ND-CDC-2-4011881/2021	EPI_ISL_1446985	MW849819.1	Mili Sheth et al	ND Dept. of Health Laboratory Services-Microbiology	Centers for Disease Control and Prevention Division of Viral Diseases, Pathogen Discovery	North America
USA/NE-CDC-ASC210025795/2021	EPI_ISL_2600141	MZ414618.1	Dakota Howard et al	Aegis Sciences Corporation	Centers for Disease Control and Prevention Division of Viral Diseases, Pathogen Discovery	North America
USA/NC-CDC-STM-000049638/2021	EPI_ISL_1679248	MZ009129.1	Dakota Howard et al	Helix/Illumina	Centers for Disease Control and Prevention Division of Viral Diseases, Pathogen Discovery	North America
USA/NE-TESTNE_A26DKXR/2021	EPI_ISL_12047909	?	NPHL COVID-19 Response Team et al	Nebraska Public Health Laboratory	NPHL COVID-19 Response Team	North America
USA/NE-TESTNE_A2CTYNV/2021	EPI_ISL_12047896	?	NPHL COVID-19 Response Team et al	Nebraska Public Health Laboratory	NPHL COVID-19 Response Team	North America
USA/NE-TESTNE_ABY4ATX/2021	EPI_ISL_2466739	?	NPHL COVID-19 Response Team et al	Nebraska Public Health Laboratory	NPHL COVID-19 Response Team	North America
USA/NE-TESTNE_A2AAGHM/2021	EPI_ISL_2841743	?	NPHL COVID-19 Response Team et al	Nebraska Public Health Laboratory	NPHL COVID-19 Response Team	North America
USA/NE-NCOV21-21946/2021	EPI_ISL_2308380	?	NPHL COVID-19 Response Team et al	Nebraska Public Health Laboratory	NPHL COVID-19 Response Team	North America
USA/NC-CDC-STM-000046771/2021	EPI_ISL_1615543	MW931504.1	Dakota Howard et al	Helix/Illumina	Centers for Disease Control and Prevention Division of Viral Diseases, Pathogen Discovery	North America
USA/NE-CUMC_21011125/2021	EPI_ISL_9158346	OM757268.1	Holly Stessman et al	Creighton University Medical Center	Creighton COVID Consortium	North America
USA/NC-ECU-CORVASEQ-108117447/2021	EPI_ISL_5598240	?	Weihua Huang et al	Molecular Biology Laboratory, Vidant Medical Center	Brody Integrative Genomics Core, East Carolina University	North America
USA/NC-ECU-CORVASEQ-107011667/2021	EPI_ISL_5589498	?	Weihua Huang et al	Molecular Biology Laboratory, Vidant Medical Center	Brody Integrative Genomics Core, East Carolina University	North America
USA/NE-NCOV21-22857/2021	EPI_ISL_2534349	?	NPHL COVID-19 Response Team et al	Nebraska Public Health Laboratory	NPHL COVID-19 Response Team	North America
USA/NC-USAFSAM-S1882/2021	EPI_ISL_4293471	?	Anthony Fries et al	US Air Force School of Aerospace Medicine	US Air Force School of Aerospace Medicine	North America
USA/NE-NCOV21-17387/2021	EPI_ISL_1736191	?	NPHL COVID-19 Response Team et al	Nebraska Public Health Laboratory	NPHL COVID-19 Response Team	North America
USA/NE-CDC-2-4242690/2021	EPI_ISL_1823847	MZ082762.1	Mili Sheth et al	NE Public Health Laboratory	Centers for Disease Control and Prevention Division of Viral Diseases, Pathogen Discovery	North America
USA/ND-NDDH-01280/2021	EPI_ISL_2151484	?	Lisa Wingerter et al	North Dakota Department of Health, Public Health Laboratory	North Dakota Department of Health, Public Health Laboratory	North America
USA/ND-NDDH-0108/2021	EPI_ISL_1054906	?	Lisa Wingerter et al	North Dakota Department of Health, Public Health Laboratory	North Dakota Department of Health, Public Health Laboratory	North America
USA/ND-NDDH-01533/2021	EPI_ISL_2339977	?	Lisa Wingerter et al	North Dakota Department of Health, Public Health Laboratory	North Dakota Department of Health, Public Health Laboratory	North America
USA/NE-CDC-2-4634800/2021	EPI_ISL_3128069	MZ666714.1	Mili Sheth et al	NE Public Health Laboratory	Centers for Disease Control and Prevention Division of Viral Diseases, Pathogen Discovery	North America
USA/NC-CDC-STM-000005409/2021	EPI_ISL_1016692	MW626480.1	Peter W. Cook et al	Helix/Illumina	Respiratory Viruses Branch, Division of Viral Diseases, Centers for Disease Control and Prevention	North America
USA/ND-NDDH-3365/2021	EPI_ISL_3268304	?	Lisa Wingerter et al	North Dakota Department of Health, Public Health Laboratory	North Dakota Department of Health, Public Health Laboratory	North America
USA/ND-CDC-2-4635060/2021	EPI_ISL_3128124	MZ666769.1	Mili Sheth et al	ND Dept. of Health Laboratory Services-Microbiology	Centers for Disease Control and Prevention Division of Viral Diseases, Pathogen Discovery	North America
USA/ND-NDDH-0314/2021	EPI_ISL_1233694	?	Lisa Wingerter et al	North Dakota Department of Health, Public Health Laboratory	North Dakota Department of Health, Public Health Laboratory	North America
USA/ND-NDDH-02415/2021	EPI_ISL_2858728	?	Lisa Wingerter et al	North Dakota Department of Health, Public Health Laboratory	North Dakota Department of Health, Public Health Laboratory	North America
USA/NC-CDC-STM-000070768/2021	EPI_ISL_2270579	MZ291172.1	Dakota Howard et al	Helix/Illumina	Centers for Disease Control and Prevention Division of Viral Diseases, Pathogen Discovery	North America
USA/NE-CDC-ASC210109111/2021	EPI_ISL_2832578	MZ494107.1	Dakota Howard et al	Aegis Sciences Corporation	Centers for Disease Control and Prevention Division of Viral Diseases, Pathogen Discovery	North America
USA/NE-NCOV21-25213/2021	EPI_ISL_3235008	?	NPHL COVID-19 Response Team et al	Nebraska Public Health Laboratory	NPHL COVID-19 Response Team	North America
USA/ND-NDDH-01086/2021	EPI_ISL_2094495	?	Lisa Wingerter et al	North Dakota Department of Health, Public Health Laboratory	North Dakota Department of Health, Public Health Laboratory	North America
USA/ND-NDDH-0913/2021	EPI_ISL_1939470	?	Lisa Wingerter et al	North Dakota Department of Health, Public Health Laboratory	North Dakota Department of Health, Public Health Laboratory	North America
USA/ND-NDDH-02169/2021	EPI_ISL_2661715	?	Lisa Wingerter et al	North Dakota Department of Health, Public Health Laboratory	North Dakota Department of Health, Public Health Laboratory	North America
USA/NE-CDC-2-4634765/2021	EPI_ISL_3128067	MZ666712.1	Mili Sheth et al	NE Public Health Laboratory	Centers for Disease Control and Prevention Division of Viral Diseases, Pathogen Discovery	North America
USA/NH-CDC-LC0019732/2021	EPI_ISL_1298334	MW783553.1	Peter W. Cook et al	Laboratory Corporation of America	Centers for Disease Control and Prevention Division of Viral Diseases, Pathogen Discovery	North America
USA/ND-NDDH-02336/2021	EPI_ISL_2776378	?	Lisa Wingerter et al	North Dakota Department of Health, Public Health Laboratory	North Dakota Department of Health, Public Health Laboratory	North America
USA/ND-USAFSAM-S4273/2021	EPI_ISL_3384816	?	Anthony Fries et al	US Air Force School of Aerospace Medicine	US Air Force School of Aerospace Medicine	North America
USA/NE-TESTNE_A2GL2EQ/2021	EPI_ISL_2754882	?	NPHL COVID-19 Response Team et al	Nebraska Public Health Laboratory	NPHL COVID-19 Response Team	North America
USA/NC-CORVASEQ-UNC-2311/2021	EPI_ISL_3908489	?	Jeremy Wang et al	Clinical Molecular Microbiology Laboratory, UNC Hospitals	Jeremy Wang	North America
USA/NC-CDC-STM-000009206/2021	EPI_ISL_1194752	MW721344.1	Peter W. Cook et al	Helix/Illumina	Centers for Disease Control and Prevention Division of Viral Diseases, Pathogen Discovery	North America
USA/NC-CDC-STM-000050273/2021	EPI_ISL_1734933	MZ035129.1	Dakota Howard et al	Helix/Illumina	Centers for Disease Control and Prevention Division of Viral Diseases, Pathogen Discovery	North America
USA/ND-USAFSAM-S4211/2021	EPI_ISL_3375849	?	Anthony Fries et al	US Air Force School of Aerospace Medicine	US Air Force School of Aerospace Medicine	North America
USA/NC-ECU-CORVASEQ-2102257163/2021	EPI_ISL_5589503	?	Weihua Huang et al	Molecular Biology Laboratory, Vidant Medical Center	Brody Integrative Genomics Core, East Carolina University	North America
USA/NC-CDC-STM-000048482/2021	EPI_ISL_1679543	MZ009424.1	Dakota Howard et al	Helix/Illumina	Centers for Disease Control and Prevention Division of Viral Diseases, Pathogen Discovery	North America
USA/ND-NDDH-02428/2021	EPI_ISL_2858740	?	Lisa Wingerter et al	North Dakota Department of Health, Public Health Laboratory	North Dakota Department of Health, Public Health Laboratory	North America
USA/ND-NDDH-0703/2021	EPI_ISL_1627376	?	Lisa Wingerter et al	North Dakota Department of Health, Public Health Laboratory	North Dakota Department of Health, Public Health Laboratory	North America
USA/ND-NDDH-0393/2021	EPI_ISL_1593444	?	Lisa Wingerter et al	North Dakota Department of Health, Public Health Laboratory	North Dakota Department of Health, Public Health Laboratory	North America
USA/ND-UNDGC-G2021_103_41/2021	EPI_ISL_5170771	?	Sara Strandquist et al	Altru Health System	Genomics Core University of North Dakota	North America
USA/NE-USAFSAM-S5121/2021	EPI_ISL_4079184	?	Anthony Fries et al	US Air Force School of Aerospace Medicine	US Air Force School of Aerospace Medicine	North America
USA/ND-NDDH-0705/2021	EPI_ISL_1627377	?	Lisa Wingerter et al	North Dakota Department of Health, Public Health Laboratory	North Dakota Department of Health, Public Health Laboratory	North America
USA/NH-CDC-2-4176946/2021	EPI_ISL_1678370	MZ004833.1	Mili Sheth et al	NH Dept. of Health and Human Services Public Health Labs	Centers for Disease Control and Prevention Division of Viral Diseases, Pathogen Discovery	North America
USA/NE-TESTNE_A2B3SN7/2021	EPI_ISL_2754866	?	NPHL COVID-19 Response Team et al	Nebraska Public Health Laboratory	NPHL COVID-19 Response Team	North America
USA/ND-NDDH-01362/2021	EPI_ISL_2334567	?	Lisa Wingerter et al	North Dakota Department of Health, Public Health Laboratory	North Dakota Department of Health, Public Health Laboratory	North America
USA/ND-NDDH-0109/2021	EPI_ISL_1054892	?	Lisa Wingerter et al	North Dakota Department of Health, Public Health Laboratory	North Dakota Department of Health, Public Health Laboratory	North America
USA/NE-CDC-2-4242581/2021	EPI_ISL_1823845	MZ082760.1	Mili Sheth et al	NE Public Health Laboratory	Centers for Disease Control and Prevention Division of Viral Diseases, Pathogen Discovery	North America
USA/NC-UNC-LCCC0332/2021	EPI_ISL_1163779	?	Justin T. Landis et al	Clinical Molecular Microbiology Laboratory, UNC Hospital	Dirk Dittmer	North America
USA/NC-ECU-CORVASEQ-107248456/2021	EPI_ISL_5589733	?	Weihua Huang et al	Molecular Biology Laboratory, Vidant Medical Center	Brody Integrative Genomics Core, East Carolina University	North America
USA/NE-CDC-2-4282808/2021	EPI_ISL_1937507	MZ143695.1	Mili Sheth et al	NE Public Health Laboratory	Centers for Disease Control and Prevention Division of Viral Diseases, Pathogen Discovery	North America
USA/NC-CDC-STM-000026403/2021	EPI_ISL_1420992	MW844263.1	Peter W. Cook et al	Helix/Illumina	Centers for Disease Control and Prevention Division of Viral Diseases, Pathogen Discovery	North America
USA/ND-NDDH-0830/2021	EPI_ISL_1920549	?	Lisa Wingerter et al	North Dakota Department of Health, Public Health Laboratory	North Dakota Department of Health, Public Health Laboratory	North America
USA/NE-NCOV21-16121/2021	EPI_ISL_1585239	?	NPHL COVID-19 Response Team et al	Nebraska Public Health Laboratory	Nebraska Public Health Laboratory COVID-19 Response Team	North America
USA/NE-CDC-LC0079112/2021	EPI_ISL_2872753	MZ531187.1	Dakota Howard et al	Laboratory Corporation of America	Centers for Disease Control and Prevention Division of Viral Diseases, Pathogen Discovery	North America
USA/ND-NDDH-0392/2021	EPI_ISL_1593443	?	Lisa Wingerter et al	North Dakota Department of Health, Public Health Laboratory	North Dakota Department of Health, Public Health Laboratory	North America
USA/NC-RED-NAS-36329574/2021	EPI_ISL_2157608	?	Joshua J. Geltz et al	Reditus Laboratories	Reditus Laboratories	North America
USA/NC-ECU-CORVASEQ-108106805/2021	EPI_ISL_5598259	?	Weihua Huang et al	Molecular Biology Laboratory, Vidant Medical Center	Brody Integrative Genomics Core, East Carolina University	North America
USA/NC-CDC-STM-000069030/2021	EPI_ISL_2247395	MZ278678.1	Dakota Howard et al	Helix/Illumina	Centers for Disease Control and Prevention Division of Viral Diseases, Pathogen Discovery	North America
USA/NC-CDC-STM-000044246/2021	EPI_ISL_1581825	OK190758.1	Dakota Howard et al	Helix/Illumina	Centers for Disease Control and Prevention Division of Viral Diseases, Pathogen Discovery	North America
USA/NC-CDC-STM-000053653/2021	EPI_ISL_1804197	MZ060966.1	Dakota Howard et al	Helix/Illumina	Centers for Disease Control and Prevention Division of Viral Diseases, Pathogen Discovery	North America
USA/NC-ECU-CORVASEQ-106360869/2021	EPI_ISL_5598550	?	Weihua Huang et al	Molecular Biology Laboratory, Vidant Medical Center	Brody Integrative Genomics Core, East Carolina University	North America
USA/NC-ECU-CORVASEQ-108174031/2021	EPI_ISL_6174473	?	Weihua Huang et al	Molecular Biology Laboratory, Vidant Medical Center	Brody Integrative Genomics Core, East Carolina University	North America
USA/ND-NDDH-02244/2021	EPI_ISL_2714605	?	Lisa Wingerter et al	North Dakota Department of Health, Public Health Laboratory	North Dakota Department of Health, Public Health Laboratory	North America
USA/ND-NDDH-3354/2021	EPI_ISL_3268287	?	Lisa Wingerter et al	North Dakota Department of Health, Public Health Laboratory	North Dakota Department of Health, Public Health Laboratory	North America
USA/ND-NDDH-0827/2021	EPI_ISL_1920546	?	Lisa Wingerter et al	North Dakota Department of Health, Public Health Laboratory	North Dakota Department of Health, Public Health Laboratory	North America
USA/NE-NPHL_S400390/2021	EPI_ISL_1626542	?	NPHL COVID-19 Response Team et al	Nebraska Public Health Laboratory	NPHL COVID-19 Response Team	North America
USA/ND-NDDH-01217/2021	EPI_ISL_2096182	?	Lisa Wingerter et al	North Dakota Department of Health, Public Health Laboratory	North Dakota Department of Health, Public Health Laboratory	North America
USA/NE-TESTNE_A29AVM4/2021	EPI_ISL_2689676	?	NPHL COVID-19 Response Team et al	Nebraska Public Health Laboratory	NPHL COVID-19 Response Team	North America
USA/NC-UNC-0382/2021	EPI_ISL_1321732	?	Jeremy Wang et al	Clinical Molecular Microbiology Laboratory, UNC Hospitals	Jeremy Wang	North America
USA/NH-CDC-LC0037881/2021	EPI_ISL_4372977	OK230254.1	Dakota Howard et al	Laboratory Corporation of America	Centers for Disease Control and Prevention Division of Viral Diseases, Pathogen Discovery	North America
USA/ND-NDDH-02072/2021	EPI_ISL_2661628	?	Lisa Wingerter et al	North Dakota Department of Health, Public Health Laboratory	North Dakota Department of Health, Public Health Laboratory	North America
USA/ND-NDDH-0477/2021	EPI_ISL_1593218	?	Lisa Wingerter et al	North Dakota Department of Health, Public Health Laboratory	North Dakota Department of Health, Public Health Laboratory	North America
USA/ND-NDDH-02248/2021	EPI_ISL_2714609	?	Lisa Wingerter et al	North Dakota Department of Health, Public Health Laboratory	North Dakota Department of Health, Public Health Laboratory	North America
USA/ND-UNDGC-G2021_103_4/2020	EPI_ISL_5170767	?	Sara Strandquist et al	Altru Health System	Genomics Core University of North Dakota	North America
USA/ND-USAFSAM-S4272/2021	EPI_ISL_3384825	?	Anthony Fries et al	US Air Force School of Aerospace Medicine	US Air Force School of Aerospace Medicine	North America
USA/NE-NCOV21-24465/2021	EPI_ISL_3046620	?	NPHL COVID-19 Response Team et al	Nebraska Public Health Laboratory	NPHL COVID-19 Response Team	North America
USA/ND-NDDH-0319/2021	EPI_ISL_1233699	?	Lisa Wingerter et al	North Dakota Department of Health, Public Health Laboratory	North Dakota Department of Health, Public Health Laboratory	North America
USA/ND-NDDH-01202/2021	EPI_ISL_2096167	?	Lisa Wingerter et al	North Dakota Department of Health, Public Health Laboratory	North Dakota Department of Health, Public Health Laboratory	North America
USA/NE-CUMC_21116151/2021	EPI_ISL_12204017	OM757648.1	Holly Stessman et al	Creighton University Medical Center	Creighton COVID Consortium	North America
USA/NC-GCB-7906B9C7D9E94295BF0EA0EFFBD47F89/2021	EPI_ISL_2254712	MZ235672.1	Berrio et al	Duke Center for Genomic and Computational Biology (GCB), Duke University	Duke Center for Genomic and Computational Biology (GCB), Duke University	North America
USA/ND-UNDGC-G2021_103_8/2020	EPI_ISL_5170808	?	Sara Strandquist et al	Altru Health System	Genomics Core University of North Dakota	North America
USA/NE-NCOV21-23300/2021	EPI_ISL_2689118	?	NPHL COVID-19 Response Team et al	Nebraska Public Health Laboratory	NPHL COVID-19 Response Team	North America
USA/ND-CDC-MMB08512443/2021	EPI_ISL_4348232	OK242515.1	Dakota Howard et al	Mako Medical	Centers for Disease Control and Prevention Division of Viral Diseases, Pathogen Discovery	North America
USA/ND-NDDH-0272/2021	EPI_ISL_1585001	?	Lisa Wingerter et al	North Dakota Department of Health, Public Health Laboratory	North Dakota Department of Health, Public Health Laboratory	North America
USA/ND-NDDH-01037/2021	EPI_ISL_2094450	?	Lisa Wingerter et al	North Dakota Department of Health, Public Health Laboratory	North Dakota Department of Health, Public Health Laboratory	North America
USA/NH-CDC-ASC210108033/2021	EPI_ISL_2686986	MZ450191.1	Dakota Howard et al	Aegis Sciences Corporation	Centers for Disease Control and Prevention Division of Viral Diseases, Pathogen Discovery	North America
USA/ND-NDDH-3037/2021	EPI_ISL_3132433	?	Lisa Wingerter et al	North Dakota Department of Health, Public Health Laboratory	North Dakota Department of Health, Public Health Laboratory	North America
USA/NE-CDC-2-4501068/2021	EPI_ISL_2689920	MZ451749.1	Mili Sheth et al	NE Public Health Laboratory	Centers for Disease Control and Prevention Division of Viral Diseases, Pathogen Discovery	North America
USA/ND-NDDH-0391/2021	EPI_ISL_1593442	?	Lisa Wingerter et al	North Dakota Department of Health, Public Health Laboratory	North Dakota Department of Health, Public Health Laboratory	North America
USA/ND-NDDH-3209/2021	EPI_ISL_3245908	?	Lisa Wingerter et al	North Dakota Department of Health, Public Health Laboratory	North Dakota Department of Health, Public Health Laboratory	North America
USA/NE-TESTNE_A264U86/2021	EPI_ISL_2754082	?	NPHL COVID-19 Response Team et al	Nebraska Public Health Laboratory	NPHL COVID-19 Response Team	North America
USA/NC-UNCC-000501/2020	EPI_ISL_1938257	?	Cynthia Gibas et al	UNC Charlotte COVID-19 Testing Lab	UNC Charlotte Environmental Monitoring Laboratory	North America
USA/NE-NCOV21-21544/2021	EPI_ISL_2233078	?	NPHL COVID-19 Response Team et al	Nebraska Public Health Laboratory	NPHL COVID-19 Response Team	North America
USA/ND-NDDH-0706/2021	EPI_ISL_1627389	?	Lisa Wingerter et al	North Dakota Department of Health, Public Health Laboratory	North Dakota Department of Health, Public Health Laboratory	North America
USA/ND-NDDH-0854/2021	EPI_ISL_1939415	?	Lisa Wingerter et al	North Dakota Department of Health, Public Health Laboratory	North Dakota Department of Health, Public Health Laboratory	North America
USA/NE-NCOV21-16085/2021	EPI_ISL_1503794	?	NPHL COVID-19 Response Team et al	Nebraska Public Health Laboratory	NPHL COVID-19 Response Team	North America
USA/NE-CDC-QDX22164758/2021	EPI_ISL_1291459	MW773644.1	Peter W. Cook et al	Quest Diagnostics Incorporated	Centers for Disease Control and Prevention Division of Viral Diseases, Pathogen Discovery	North America
USA/ND-NDDH-02285/2021	EPI_ISL_2715245	?	Lisa Wingerter et al	North Dakota Department of Health, Public Health Laboratory	North Dakota Department of Health, Public Health Laboratory	North America
USA/ND-NDDH-3169/2021	EPI_ISL_3245734	?	Lisa Wingerter et al	North Dakota Department of Health, Public Health Laboratory	North Dakota Department of Health, Public Health Laboratory	North America
USA/NE-NCOV21-14930/2021	EPI_ISL_1444683	?	NPHL COVID-19 Response Team et al	Nebraska Public Health Laboratory	NPHL COVID-19 Response Team	North America
USA/NE-NCOV21-21881/2021	EPI_ISL_2308541	?	NPHL COVID-19 Response Team et al	Nebraska Public Health Laboratory	NPHL COVID-19 Response Team	North America
USA/NE-NCOV21-23993/2021	EPI_ISL_2966861	?	NPHL COVID-19 Response Team et al	Nebraska Public Health Laboratory	NPHL COVID-19 Response Team	North America
USA/NE-CDC-QDX26032259/2021	EPI_ISL_4372667	OK252198.1	Dakota Howard et al	Quest Diagnostics Incorporated	Centers for Disease Control and Prevention Division of Viral Diseases, Pathogen Discovery	North America
USA/ND-NDDH-0460/2021	EPI_ISL_1593202	?	Lisa Wingerter et al	North Dakota Department of Health, Public Health Laboratory	North Dakota Department of Health, Public Health Laboratory	North America
USA/ND-NDDH-02176/2021	EPI_ISL_2661722	?	Lisa Wingerter et al	North Dakota Department of Health, Public Health Laboratory	North Dakota Department of Health, Public Health Laboratory	North America
USA/NC-Yale-5067/2021	EPI_ISL_2283998	?	Shrikant Mane et al	VA Connecticut Healthcare System	Yale Center for Genomic Analysis	North America
USA/NH-CDC-ASC210014945/2021	EPI_ISL_1551125	MW905787.1	Dakota Howard et al	Aegis Sciences Corporation	Centers for Disease Control and Prevention Division of Viral Diseases, Pathogen Discovery	North America
USA/NE-NCOV21-19713/2021	EPI_ISL_1821096	?	NPHL COVID-19 Response Team et al	Nebraska Public Health Laboratory	NPHL COVID-19 Response Team	North America
USA/NE-TESTNE_A2CAP9Z/2021	EPI_ISL_2597903	?	NPHL COVID-19 Response Team et al	Nebraska Public Health Laboratory	NPHL COVID-19 Response Team	North America
USA/ND-NDDH-02337/2021	EPI_ISL_2776379	?	Lisa Wingerter et al	North Dakota Department of Health, Public Health Laboratory	North Dakota Department of Health, Public Health Laboratory	North America
USA/NE-TESTNE_A2GL62S/2021	EPI_ISL_2774529	?	NPHL COVID-19 Response Team et al	Nebraska Public Health Laboratory	NPHL COVID-19 Response Team	North America
USA/ND-NDDH-02279/2021	EPI_ISL_2715239	?	Lisa Wingerter et al	North Dakota Department of Health, Public Health Laboratory	North Dakota Department of Health, Public Health Laboratory	North America
USA/NC-SLPH-0248/2021	EPI_ISL_3045302	MZ611616.1	Chase K et al	NCSLPH	NCSLPH	North America
USA/NE-TESTNE_A2CARXC/2021	EPI_ISL_12047908	?	NPHL COVID-19 Response Team et al	Nebraska Public Health Laboratory	NPHL COVID-19 Response Team	North America
USA/ND-NDDH-01796/2021	EPI_ISL_2402984	?	Lisa Wingerter et al	North Dakota Department of Health, Public Health Laboratory	North Dakota Department of Health, Public Health Laboratory	North America
USA/NE-CUMC_21116148/2021	EPI_ISL_12204014	OM757645.1	Holly Stessman et al	Creighton University Medical Center	Creighton COVID Consortium	North America
USA/NH-CDC-LC0065701/2021	EPI_ISL_2480521	MZ371336.1	Dakota Howard et al	Laboratory Corporation of America	Centers for Disease Control and Prevention Division of Viral Diseases, Pathogen Discovery	North America
USA/NE-NPHL_S475147/2021	EPI_ISL_3885696	?	NPHL COVID-19 Response Team et al	Nebraska Public Health Laboratory	NPHL COVID-19 Response Team	North America
USA/NE-CDC-LC0075325/2021	EPI_ISL_4374975	OK231501.1	Dakota Howard et al	Laboratory Corporation of America	Centers for Disease Control and Prevention Division of Viral Diseases, Pathogen Discovery	North America
USA/ND-NDDH-0451/2021	EPI_ISL_1593393	?	Lisa Wingerter et al	North Dakota Department of Health, Public Health Laboratory	North Dakota Department of Health, Public Health Laboratory	North America
USA/NE-NCOV21-20442/2021	EPI_ISL_3673799	?	UNMC COVID-19 Response Team et al	Nebraska Public Health Laboratory	UNMC COVID-19 Response Team	North America
USA/NE-CDC-QDX25576163/2021	EPI_ISL_2599796	MZ410183.1	Dakota Howard et al	Quest Diagnostics Incorporated	Centers for Disease Control and Prevention Division of Viral Diseases, Pathogen Discovery	North America
USA/NH-CDC-LC0055540/2021	EPI_ISL_2045885	MZ181130.1	Dakota Howard et al	Laboratory Corporation of America	Centers for Disease Control and Prevention Division of Viral Diseases, Pathogen Discovery	North America
USA/NC-ECU-CORVASEQ-108211128/2021	EPI_ISL_6174231	?	Weihua Huang et al	Molecular Biology Laboratory, Vidant Medical Center	Brody Integrative Genomics Core, East Carolina University	North America
USA/NC-CDC-STM-000005455/2021	EPI_ISL_1016760	MW626498.1	Peter W. Cook et al	Helix/Illumina	Respiratory Viruses Branch, Division of Viral Diseases, Centers for Disease Control and Prevention	North America
USA/NE-CDC-ASC210107141/2021	EPI_ISL_2528758	MZ386526.1	Dakota Howard et al	Aegis Sciences Corporation	Centers for Disease Control and Prevention Division of Viral Diseases, Pathogen Discovery	North America
USA/NC-ECU-CORVASEQ-107046793/2021	EPI_ISL_5589497	?	Weihua Huang et al	Molecular Biology Laboratory, Vidant Medical Center	Brody Integrative Genomics Core, East Carolina University	North America
USA/NC-ECU-CORVASEQ-106889638/2021	EPI_ISL_5589517	?	Weihua Huang et al	Molecular Biology Laboratory, Vidant Medical Center	Brody Integrative Genomics Core, East Carolina University	North America
USA/NC-CDC-STM-000027710/2021	EPI_ISL_1421575	MW840899.1	Peter W. Cook et al	Helix/Illumina	Centers for Disease Control and Prevention Division of Viral Diseases, Pathogen Discovery	North America
USA/NC-ECU-CORVASEQ-109084930/2021	EPI_ISL_6158566	?	Weihua Huang et al	Molecular Biology Laboratory, Vidant Medical Center	Brody Integrative Genomics Core, East Carolina University	North America
USA/NC-CORVASEQ-CLT-001253/2021	EPI_ISL_3925284	?	Jessica Schlueter et al	StarMed Healthcare	UNC Charlotte Environmental Monitoring Laboratory	North America
USA/ND-UNDGC-G2021_103_29/2020	EPI_ISL_5170759	?	Sara Strandquist et al	Altru Health System	Genomics Core University of North Dakota	North America
USA/NH-CDC-LC0040859/2021	EPI_ISL_1681206	MZ036615.1	Dakota Howard et al	Laboratory Corporation of America	Centers for Disease Control and Prevention Division of Viral Diseases, Pathogen Discovery	North America
USA/NE-CDC-ASC210043312/2021	EPI_ISL_1737559	MZ076191.1	Dakota Howard et al	Aegis Sciences Corporation	Centers for Disease Control and Prevention Division of Viral Diseases, Pathogen Discovery	North America
USA/ND-NDDH-01629/2021	EPI_ISL_2384256	?	Lisa Wingerter et al	North Dakota Department of Health, Public Health Laboratory	North Dakota Department of Health, Public Health Laboratory	North America
USA/NE-20987/2021	EPI_ISL_2030455	?	NPHL COVID-19 Response Team et al	Nebraska Public Health Laboratory	NPHL COVID-19 Response Team	North America
USA/NE-CDC-ASC210030231/2021	EPI_ISL_2090232	MZ195966.1	Dakota Howard et al	Aegis Sciences Corporation	Centers for Disease Control and Prevention Division of Viral Diseases, Pathogen Discovery	North America
USA/NC-CDC-STM-000071017/2021	EPI_ISL_2270758	MZ291351.1	Dakota Howard et al	Helix/Illumina	Centers for Disease Control and Prevention Division of Viral Diseases, Pathogen Discovery	North America
USA/ND-USAFSAM-S4124/2021	EPI_ISL_3048161	?	Anthony Fries et al	US Air Force School of Aerospace Medicine	US Air Force School of Aerospace Medicine	North America
USA/NC-ECU-CORVASEQ-108273080/2021	EPI_ISL_6159485	?	Weihua Huang et al	Molecular Biology Laboratory, Vidant Medical Center	Brody Integrative Genomics Core, East Carolina University	North America
USA/ND-NDDH-01490/2021	EPI_ISL_2339940	?	Lisa Wingerter et al	North Dakota Department of Health, Public Health Laboratory	North Dakota Department of Health, Public Health Laboratory	North America
USA/ND-UNDGC-G2021_103_33/2021	EPI_ISL_5170762	?	Sara Strandquist et al	Altru Health System	Genomics Core University of North Dakota	North America
USA/NE-NCOV21-19718/2021	EPI_ISL_1821093	?	NPHL COVID-19 Response Team et al	Nebraska Public Health Laboratory	NPHL COVID-19 Response Team	North America
USA/NE-NCOV21-21406/2021	EPI_ISL_2229835	?	NPHL COVID-19 Response Team et al	Nebraska Public Health Laboratory	NPHL COVID-19 Response Team	North America
USA/NE-TESTNE_A2CTY92/2021	EPI_ISL_12029423	?	NPHL COVID-19 Response Team et al	Nebraska Public Health Laboratory	NPHL COVID-19 Response Team	North America
USA/NC-CDC-STM-000002954/2021	EPI_ISL_966503	MW586597.1	Peter W. Cook et al	Helix/Illumina	Respiratory Viruses Branch, Division of Viral Diseases, Centers for Disease Control and Prevention	North America
USA/NE-TESTNE_A2BLXQE/2021	EPI_ISL_6476047	?	NPHL COVID-19 Response Team et al	Nebraska Public Health Laboratory	NPHL COVID-19 Response Team	North America
USA/NC-CDC-STM-000024272/2021	EPI_ISL_4962372	OK439981.1	Dakota Howard et al	Helix/Illumina	Centers for Disease Control and Prevention Division of Viral Diseases, Pathogen Discovery	North America
USA/NH-CDC-2-4449188/2021	EPI_ISL_2452189	MZ358750.1	Mili Sheth et al	NH Dept. of Health and Human Services Public Health Labs	Centers for Disease Control and Prevention Division of Viral Diseases, Pathogen Discovery	North America
USA/NE-NCOV21-23792/2021	EPI_ISL_2774551	?	NPHL COVID-19 Response Team et al	Nebraska Public Health Laboratory	NPHL COVID-19 Response Team	North America
USA/NE-NCOV21-23728/2021	EPI_ISL_2754896	?	NPHL COVID-19 Response Team et al	Nebraska Public Health Laboratory	NPHL COVID-19 Response Team	North America
USA/NE-CDC-ASC210015217/2021	EPI_ISL_2242068	MZ256416.1	Dakota Howard et al	Aegis Sciences Corporation	Centers for Disease Control and Prevention Division of Viral Diseases, Pathogen Discovery	North America
USA/NE-CUMC_21039064/2021	EPI_ISL_9158418	OM757348.1	Holly Stessman et al	Creighton University Medical Center	Creighton COVID Consortium	North America
USA/NC-CORVASEQ-CLT-000720/2021	EPI_ISL_3925283	?	Jessica Schlueter et al	StarMed Healthcare	UNC Charlotte Environmental Monitoring Laboratory	North America
USA/NC-CDC-STM-000061419/2021	EPI_ISL_2010513	MZ164034.1	Dakota Howard et al	Helix/Illumina	Centers for Disease Control and Prevention Division of Viral Diseases, Pathogen Discovery	North America
USA/NH-CDC-LC0081915/2021	EPI_ISL_2926212	MZ553939.1	Dakota Howard et al	Laboratory Corporation of America	Centers for Disease Control and Prevention Division of Viral Diseases, Pathogen Discovery	North America
USA/NE-NCOV21-19397/2021	EPI_ISL_1911370	?	NPHL COVID-19 Response Team et al	Nebraska Public Health Laboratory	NPHL COVID-19 Response Team	North America
USA/NE-NCOV21-25005/2021	EPI_ISL_3150763	?	NPHL COVID-19 Response Team et al	Nebraska Public Health Laboratory	NPHL COVID-19 Response Team	North America
USA/NE-NCOV21-20843/2021	EPI_ISL_3722341	?	UNMC COVID-19 Response Team et al	Nebraska Public Health Laboratory	UNMC COVID-19 Response Team	North America
USA/NE-CDC-ASC210020925/2021	EPI_ISL_1650134	MW968454.1	Dakota Howard et al	Aegis Sciences Corporation	Centers for Disease Control and Prevention Division of Viral Diseases, Pathogen Discovery	North America
USA/NH-CDC-ASC210029816/2021	EPI_ISL_2150892	MZ284749.1	Dakota Howard et al	Aegis Sciences Corporation	Centers for Disease Control and Prevention Division of Viral Diseases, Pathogen Discovery	North America
USA/NE-CDC-2-4242671/2021	EPI_ISL_1823846	MZ082761.1	Mili Sheth et al	NE Public Health Laboratory	Centers for Disease Control and Prevention Division of Viral Diseases, Pathogen Discovery	North America
USA/NE-CDC-ASC210026080/2021	EPI_ISL_1685518	MZ022128.1	Dakota Howard et al	Aegis Sciences Corporation	Centers for Disease Control and Prevention Division of Viral Diseases, Pathogen Discovery	North America
USA/NE-QDX-26763643/2021	EPI_ISL_4368587	OK249614.1	Dakota Howard et al	Quest Diagnostics Incorporated	Centers for Disease Control and Prevention Division of Viral Diseases, Pathogen Discovery	North America
USA/NH-CDC-LC0068921/2021	EPI_ISL_2611316	MZ411962.1	Dakota Howard et al	Laboratory Corporation of America	Centers for Disease Control and Prevention Division of Viral Diseases, Pathogen Discovery	North America
USA/NE-USAFSAM-S0906/2021	EPI_ISL_1260701	?	Anthony Fries et al	US Air Force School of Aerospace Medicine	US Air Force School of Aerospace Medicine	North America
USA/NC-CORVASEQ-CLT-000249/2021	EPI_ISL_3419028	?	Jessica Schlueter et al	StarMed Healthcare	UNC Charlotte Environmental Monitoring Laboratory	North America
USA/NE-TESTNE_A2AAMER/2021	EPI_ISL_2841721	?	NPHL COVID-19 Response Team et al	Nebraska Public Health Laboratory	NPHL COVID-19 Response Team	North America
USA/NE-20493/2021	EPI_ISL_2030445	?	NPHL COVID-19 Response Team et al	Nebraska Public Health Laboratory	NPHL COVID-19 Response Team	North America
USA/NE-NCOV21-23732/2021	EPI_ISL_2754892	?	NPHL COVID-19 Response Team et al	Nebraska Public Health Laboratory	NPHL COVID-19 Response Team	North America
USA/ND-NDDH-01420/2021	EPI_ISL_2335057	?	Lisa Wingerter et al	North Dakota Department of Health, Public Health Laboratory	North Dakota Department of Health, Public Health Laboratory	North America
USA/ND-NDDH-0452/2021	EPI_ISL_1593394	?	Lisa Wingerter et al	North Dakota Department of Health, Public Health Laboratory	North Dakota Department of Health, Public Health Laboratory	North America
USA/NC-UNCC-000291/2021	EPI_ISL_1938103	?	Cynthia Gibas et al	UNC Charlotte COVID-19 Testing Lab	UNC Charlotte Environmental Monitoring Laboratory	North America
USA/ND-NDDH-01010/2021	EPI_ISL_2090962	?	Lisa Wingerter et al	North Dakota Department of Health, Public Health Laboratory	North Dakota Department of Health, Public Health Laboratory	North America
USA/NE-NCOV21-21572/2021	EPI_ISL_2229817	?	NPHL COVID-19 Response Team et al	Nebraska Public Health Laboratory	NPHL COVID-19 Response Team	North America
USA/ND-NDDH-01768/2021	EPI_ISL_2402957	?	Lisa Wingerter et al	North Dakota Department of Health, Public Health Laboratory	North Dakota Department of Health, Public Health Laboratory	North America
USA/NE-CUMC_21116146/2021	EPI_ISL_12204012	OM757643.1	Holly Stessman et al	Creighton University Medical Center	Creighton COVID Consortium	North America
USA/ND-NDDH-0665/2021	EPI_ISL_1627259	?	Lisa Wingerter et al	North Dakota Department of Health, Public Health Laboratory	North Dakota Department of Health, Public Health Laboratory	North America
USA/ND-UNDGC-G2021_103_18/2020	EPI_ISL_5170755	?	Sara Strandquist et al	Altru Health System	Genomics Core University of North Dakota	North America
USA/NC-CDC-STM-000061895/2021	EPI_ISL_2009989	MZ163510.1	Dakota Howard et al	Helix/Illumina	Centers for Disease Control and Prevention Division of Viral Diseases, Pathogen Discovery	North America
USA/ND-NDDH-0668/2021	EPI_ISL_1627261	?	Lisa Wingerter et al	North Dakota Department of Health, Public Health Laboratory	North Dakota Department of Health, Public Health Laboratory	North America
USA/NE-CDC-2-4195063/2021	EPI_ISL_1798568	MZ056052.1	Mili Sheth et al	NE Public Health Laboratory	Centers for Disease Control and Prevention Division of Viral Diseases, Pathogen Discovery	North America
USA/NE-CDC-ASC210024818/2021	EPI_ISL_1686799	MZ023230.1	Dakota Howard et al	Aegis Sciences Corporation	Centers for Disease Control and Prevention Division of Viral Diseases, Pathogen Discovery	North America
USA/ND-NDDH-3194/2021	EPI_ISL_3245893	?	Lisa Wingerter et al	North Dakota Department of Health, Public Health Laboratory	North Dakota Department of Health, Public Health Laboratory	North America
USA/NC-CORVASEQ-UNC-2170/2021	EPI_ISL_3908390	?	Jeremy Wang et al	Clinical Molecular Microbiology Laboratory, UNC Hospitals	Jeremy Wang	North America
USA/NH-CDC-LC0037035/2021	EPI_ISL_1610276	MZ001489.1	Dakota Howard et al	Laboratory Corporation of America	Centers for Disease Control and Prevention Division of Viral Diseases, Pathogen Discovery	North America
USA/ND-NDDH-01905/2021	EPI_ISL_2496062	?	Lisa Wingerter et al	North Dakota Department of Health, Public Health Laboratory	North Dakota Department of Health, Public Health Laboratory	North America
USA/NH-CDC-LC0037148/2021	EPI_ISL_1610260	MZ001473.1	Dakota Howard et al	Laboratory Corporation of America	Centers for Disease Control and Prevention Division of Viral Diseases, Pathogen Discovery	North America
USA/NE-NCOV21-19720/2021	EPI_ISL_1821091	?	NPHL COVID-19 Response Team et al	Nebraska Public Health Laboratory	NPHL COVID-19 Response Team	North America
USA/ND-NDDH-01596/2021	EPI_ISL_2340038	?	Lisa Wingerter et al	North Dakota Department of Health, Public Health Laboratory	North Dakota Department of Health, Public Health Laboratory	North America
USA/NE-TESTNE_A1TJWPY/2021	EPI_ISL_2645763	?	NPHL COVID-19 Response Team et al	Nebraska Public Health Laboratory	NPHL COVID-19 Response Team	North America
USA/ND-UNDGC-G2021_103_35/2021	EPI_ISL_5170764	?	Sara Strandquist et al	Altru Health System	Genomics Core University of North Dakota	North America
USA/NC-CDC-STM-000005456/2021	EPI_ISL_1016761	MW626501.1	Peter W. Cook et al	Helix/Illumina	Respiratory Viruses Branch, Division of Viral Diseases, Centers for Disease Control and Prevention	North America
USA/NC-CDC-STM-000046958/2021	EPI_ISL_1690918	MZ006871.1	Dakota Howard et al	Helix/Illumina	Centers for Disease Control and Prevention Division of Viral Diseases, Pathogen Discovery	North America
USA/ND-NDDH-01170/2021	EPI_ISL_2096136	?	Lisa Wingerter et al	North Dakota Department of Health, Public Health Laboratory	North Dakota Department of Health, Public Health Laboratory	North America
USA/ND-NDDH-02443/2021	EPI_ISL_2858755	?	Lisa Wingerter et al	North Dakota Department of Health, Public Health Laboratory	North Dakota Department of Health, Public Health Laboratory	North America
USA/NE-TESTNE_A2619TF/2021	EPI_ISL_6698953	?	NPHL COVID-19 Response Team et al	Nebraska Public Health Laboratory	NPHL COVID-19 Response Team	North America
USA/NE-CDC-LC0018768/2021	EPI_ISL_1291296	MW773827.1	Peter W. Cook et al	Laboratory Corporation of America	Centers for Disease Control and Prevention Division of Viral Diseases, Pathogen Discovery	North America
USA/NC-CDC-STM-000026113/2021	EPI_ISL_1421228	MW844342.1	Peter W. Cook et al	Helix/Illumina	Centers for Disease Control and Prevention Division of Viral Diseases, Pathogen Discovery	North America
USA/NC-CORVASEQ-UNC-2071/2021	EPI_ISL_3908315	?	Jeremy Wang et al	Clinical Molecular Microbiology Laboratory, UNC Hospitals	Jeremy Wang	North America
USA/NE-TESTNE_A22ZUQ9/2021	EPI_ISL_2645759	?	NPHL COVID-19 Response Team et al	Nebraska Public Health Laboratory	NPHL COVID-19 Response Team	North America
USA/ND-NDDH-0464/2021	EPI_ISL_1593205	?	Lisa Wingerter et al	North Dakota Department of Health, Public Health Laboratory	North Dakota Department of Health, Public Health Laboratory	North America
USA/NC-ECU-CORVASEQ-108430006/2021	EPI_ISL_6174271	?	Weihua Huang et al	Molecular Biology Laboratory, Vidant Medical Center	Brody Integrative Genomics Core, East Carolina University	North America
USA/ND-NDDH-01930/2021	EPI_ISL_2496067	?	Lisa Wingerter et al	North Dakota Department of Health, Public Health Laboratory	North Dakota Department of Health, Public Health Laboratory	North America
USA/ND-NDDH-3195/2021	EPI_ISL_3245894	?	Lisa Wingerter et al	North Dakota Department of Health, Public Health Laboratory	North Dakota Department of Health, Public Health Laboratory	North America
USA/ND-NDDH-0631/2021	EPI_ISL_1620678	?	Lisa Wingerter et al	North Dakota Department of Health, Public Health Laboratory	North Dakota Department of Health, Public Health Laboratory	North America
USA/NC-CDC-STM-000020470/2021	EPI_ISL_1337273	MW808075.1	Peter W. Cook et al	Helix/Illumina	Centers for Disease Control and Prevention Division of Viral Diseases, Pathogen Discovery	North America
USA/ND-NDDH-0632/2021	EPI_ISL_1620679	?	Lisa Wingerter et al	North Dakota Department of Health, Public Health Laboratory	North Dakota Department of Health, Public Health Laboratory	North America
USA/NC-UNC-0832/2021	EPI_ISL_1664422	?	Jeremy Wang et al	Clinical Molecular Microbiology Laboratory, UNC Hospitals	Jeremy Wang	North America
USA/NC-UNCC-000275/2021	EPI_ISL_1938093	?	Cynthia Gibas et al	UNC Charlotte COVID-19 Testing Lab	UNC Charlotte Environmental Monitoring Laboratory	North America
USA/NE-NCOV21-24034/2021	EPI_ISL_2966507	?	NPHL COVID-19 Response Team et al	Nebraska Public Health Laboratory	NPHL COVID-19 Response Team	North America
USA/NH-CDC-LC0104512/2021	EPI_ISL_3330512	MZ787356.1	Dakota Howard et al	Laboratory Corporation of America	Centers for Disease Control and Prevention Division of Viral Diseases, Pathogen Discovery	North America
USA/ND-NDDH-02402/2021	EPI_ISL_2858716	?	Lisa Wingerter et al	North Dakota Department of Health, Public Health Laboratory	North Dakota Department of Health, Public Health Laboratory	North America
USA/NE-TESTNE_A22ZYN9/2021	EPI_ISL_2597910	?	NPHL COVID-19 Response Team et al	Nebraska Public Health Laboratory	NPHL COVID-19 Response Team	North America
USA/NE-USAFSAM-S0905/2021	EPI_ISL_1260700	?	Anthony Fries et al	US Air Force School of Aerospace Medicine	US Air Force School of Aerospace Medicine	North America
USA/NC-ECU-CORVASEQ-108211143/2021	EPI_ISL_6174474	?	Weihua Huang et al	Molecular Biology Laboratory, Vidant Medical Center	Brody Integrative Genomics Core, East Carolina University	North America
USA/NC-CDC-STM-000019326/2021	EPI_ISL_1337125	MW807939.1	Peter W. Cook et al	Helix/Illumina	Centers for Disease Control and Prevention Division of Viral Diseases, Pathogen Discovery	North America
USA/NE-7112/2021	EPI_ISL_1121061	?	NPHL COVID-19 Response Team et al	Nebraska Public Health Laboratory	NPHL COVID-19 Response Team	North America
USA/ND-NDDH-01926/2021	EPI_ISL_2496043	?	Lisa Wingerter et al	North Dakota Department of Health, Public Health Laboratory	North Dakota Department of Health, Public Health Laboratory	North America
USA/ND-NDDH-02266/2021	EPI_ISL_2714624	?	Lisa Wingerter et al	North Dakota Department of Health, Public Health Laboratory	North Dakota Department of Health, Public Health Laboratory	North America
USA/NE-NCOV21-24162/2021	EPI_ISL_2966465	?	NPHL COVID-19 Response Team et al	Nebraska Public Health Laboratory	NPHL COVID-19 Response Team	North America
USA/NE-NCOV21-22238/2021	EPI_ISL_2382442	?	NPHL COVID-19 Response Team et al	Nebraska Public Health Laboratory	NPHL COVID-19 Response Team	North America
USA/NC-CDC-STM-000005816/2021	EPI_ISL_1016803	MW626524.1	Peter W. Cook et al	Helix/Illumina	Respiratory Viruses Branch, Division of Viral Diseases, Centers for Disease Control and Prevention	North America
USA/NC-CDC-STM-000068386/2021	EPI_ISL_2247717	MZ279000.1	Dakota Howard et al	Helix/Illumina	Centers for Disease Control and Prevention Division of Viral Diseases, Pathogen Discovery	North America
USA/ND-NDDH-01421/2021	EPI_ISL_2335058	?	Lisa Wingerter et al	North Dakota Department of Health, Public Health Laboratory	North Dakota Department of Health, Public Health Laboratory	North America
USA/ND-NDDH-01517/2021	EPI_ISL_2339963	?	Lisa Wingerter et al	North Dakota Department of Health, Public Health Laboratory	North Dakota Department of Health, Public Health Laboratory	North America
USA/NC-CDC-STM-000031853/2021	EPI_ISL_1480374	MW869137.1	Dakota Howard et al	Helix/Illumina	Centers for Disease Control and Prevention Division of Viral Diseases, Pathogen Discovery	North America
USA/NE-NCOV21-21947/2021	EPI_ISL_2308381	?	NPHL COVID-19 Response Team et al	Nebraska Public Health Laboratory	NPHL COVID-19 Response Team	North America
USA/ND-NDDH-3196/2021	EPI_ISL_3245895	?	Lisa Wingerter et al	North Dakota Department of Health, Public Health Laboratory	North Dakota Department of Health, Public Health Laboratory	North America
USA/NC-CDC-STM-000051133/2021	EPI_ISL_1734557	MZ034782.1	Dakota Howard et al	Helix/Illumina	Centers for Disease Control and Prevention Division of Viral Diseases, Pathogen Discovery	North America
USA/NC-ECU-CORVASEQ-108021364/2021	EPI_ISL_6174339	?	Weihua Huang et al	Molecular Biology Laboratory, Vidant Medical Center	Brody Integrative Genomics Core, East Carolina University	North America
USA/NE-NPHL-21324/2021	EPI_ISL_2206288	?	NPHL COVID-19 Response Team et al	Nebraska Public Health Laboratory	NPHL COVID-19 Response Team	North America
USA/NH-CDC-ASC210074640/2021	EPI_ISL_2040034	MZ186393.1	Dakota Howard et al	Aegis Sciences Corporation	Centers for Disease Control and Prevention Division of Viral Diseases, Pathogen Discovery	North America
USA/ND-NDDH-0670/2021	EPI_ISL_1627262	?	Lisa Wingerter et al	North Dakota Department of Health, Public Health Laboratory	North Dakota Department of Health, Public Health Laboratory	North America
USA/NE-NCOV21-22438/2021	EPI_ISL_2442391	?	NPHL COVID-19 Response Team et al	Nebraska Public Health Laboratory	NPHL COVID-19 Response Team	North America
USA/NC-UNC-0330/2021	EPI_ISL_1240884	?	Jeremy Wang et al	Clinical Molecular Microbiology Laboratory, UNC Hospitals	Jeremy Wang	North America
USA/NC-CDC-STM-0000013-B02/2021	EPI_ISL_884629	MW524915.1	Cook et al	Respiratory Viruses Branch, Centers for Disease Control and Prevention	Respiratory Viruses Branch, Centers for Disease Control and Prevention	North America
USA/NH-CDC-2-4524770/2021	EPI_ISL_2787665	MZ493520.1	Mili Sheth et al	NH Dept. of Health and Human Services Public Health Labs	Centers for Disease Control and Prevention Division of Viral Diseases, Pathogen Discovery	North America
USA/ND-NDDH-0666/2021	EPI_ISL_1627260	?	Lisa Wingerter et al	North Dakota Department of Health, Public Health Laboratory	North Dakota Department of Health, Public Health Laboratory	North America
USA/NH-CDC-ASC210033510/2021	EPI_ISL_2150293	MZ284162.1	Dakota Howard et al	Aegis Sciences Corporation	Centers for Disease Control and Prevention Division of Viral Diseases, Pathogen Discovery	North America
USA/NC-CDC-STM-000022735/2021	EPI_ISL_1337406	MW808184.1	Peter W. Cook et al	Helix/Illumina	Centers for Disease Control and Prevention Division of Viral Diseases, Pathogen Discovery	North America
USA/ND-NDDH-0082/2021	EPI_ISL_1035846	?	Lisa Wingerter et al	North Dakota Department of Health, Public Health Laboratory	North Dakota Department of Health, Public Health Laboratory	North America
USA/NC-ECU-CORVASEQ-108867708/2021	EPI_ISL_6174655	?	Weihua Huang et al	Molecular Biology Laboratory, Vidant Medical Center	Brody Integrative Genomics Core, East Carolina University	North America
USA/NC-CDC-STM-000068278/2021	EPI_ISL_2247634	MZ278917.1	Dakota Howard et al	Helix/Illumina	Centers for Disease Control and Prevention Division of Viral Diseases, Pathogen Discovery	North America
USA/NH-CDC-2-4395100/2021	EPI_ISL_2384006	MZ331133.1	Mili Sheth et al	NH Dept. of Health and Human Services Public Health Labs	Centers for Disease Control and Prevention Division of Viral Diseases, Pathogen Discovery	North America
USA/NE-TESTNE_ABZHVCZ/2021	EPI_ISL_2308538	?	NPHL COVID-19 Response Team et al	Nebraska Public Health Laboratory	NPHL COVID-19 Response Team	North America
USA/NC-CDC-STM-000070956/2021	EPI_ISL_2270753	MZ291346.1	Dakota Howard et al	Helix/Illumina	Centers for Disease Control and Prevention Division of Viral Diseases, Pathogen Discovery	North America
USA/ND-NDDH-01788/2021	EPI_ISL_2402977	?	Lisa Wingerter et al	North Dakota Department of Health, Public Health Laboratory	North Dakota Department of Health, Public Health Laboratory	North America
USA/ND-NDDH-0639/2021	EPI_ISL_1620685	?	Lisa Wingerter et al	North Dakota Department of Health, Public Health Laboratory	North Dakota Department of Health, Public Health Laboratory	North America
USA/NC-CDC-STM-000005852/2021	EPI_ISL_4961746	OK439373.1	Dakota Howard et al	Helix/Illumina	Centers for Disease Control and Prevention Division of Viral Diseases, Pathogen Discovery	North America
USA/NJ-CDC-LC0129054/2021	EPI_ISL_4156386	OK123436.1	Dakota Howard et al	Laboratory Corporation of America	Centers for Disease Control and Prevention Division of Viral Diseases, Pathogen Discovery	North America
USA/NJ-CDC-STM-000051737/2021	EPI_ISL_4346148	OK191508.1	Dakota Howard et al	Helix/Illumina	Centers for Disease Control and Prevention Division of Viral Diseases, Pathogen Discovery	North America
USA/NM-CDC-ASC210111005/2021	EPI_ISL_3218083	MZ706064.1	Dakota Howard et al	Aegis Sciences Corporation	Centers for Disease Control and Prevention Division of Viral Diseases, Pathogen Discovery	North America
USA/NJ-PHEL-P21-8317/2021	EPI_ISL_1113163	?	Lindsey Bodnar et al	NJ Rapid Response Teams	New Jersey Public Health and Environmental Laboratories (PHEL)	North America
USA/NH-CDCBI-CRSP_01554/2021	EPI_ISL_1516447	MW892241.1	Siddle et al	Broad Institute Clinical Research Sequencing Platform	Infectious Disease Program, Broad Institute of Harvard and MIT	North America
USA/NJ-CDC-LC0070205/2021	EPI_ISL_2611520	MZ412166.1	Dakota Howard et al	Laboratory Corporation of America	Centers for Disease Control and Prevention Division of Viral Diseases, Pathogen Discovery	North America
USA/NJ-Yale-1599/2021	EPI_ISL_1182069	?	Joseph Fauver et al	Tempus	Grubaugh Lab - Yale School of Public Health	North America
USA/NH-CDCBI-CRSP_4TEYJPZYJAFY2BTK/2021	EPI_ISL_1825197	MZ068926.1	Siddle et al	Broad Institute Clinical Research Sequencing Platform	Infectious Disease Program, Broad Institute of Harvard and MIT	North America
USA/NJ-CDC-ASC210108453/2021	EPI_ISL_2687299	MZ450504.1	Dakota Howard et al	Aegis Sciences Corporation	Centers for Disease Control and Prevention Division of Viral Diseases, Pathogen Discovery	North America
USA/NH-CDC-QDX23089376/2021	EPI_ISL_1552160	MW905900.1	Dakota Howard et al	Quest Diagnostics Incorporated	Centers for Disease Control and Prevention Division of Viral Diseases, Pathogen Discovery	North America
USA/NJ-Yale-S241/2021	EPI_ISL_912176	?	Tara Alpert et al	Tempus	Grubaugh Lab - Yale School of Public Health	North America
USA/NJ-CDC-LC0096440/2021	EPI_ISL_3112939	MZ850436.1	Dakota Howard et al	Laboratory Corporation of America	Centers for Disease Control and Prevention Division of Viral Diseases, Pathogen Discovery	North America
USA/NJ-CDC-QDX21671907/2021	EPI_ISL_1194388	MW720726.1	Peter W. Cook et al	Quest Diagnostics Incorporated	Centers for Disease Control and Prevention Division of Viral Diseases, Pathogen Discovery	North America
USA/NJ-CDC-ASC210006717/2021	EPI_ISL_1561318	MW966438.1	Dakota Howard et al	Aegis Sciences Corporation	Centers for Disease Control and Prevention Division of Viral Diseases, Pathogen Discovery	North America
USA/NH-CDCBI-CRSP_LAGDG5ZUW6VLI5B6/2021	EPI_ISL_2991954	MZ472569.1	Lemieux et al	Broad Institute Clinical Research Sequencing Platform	Infectious Disease Program, Broad Institute of Harvard and MIT	North America
USA/NJ-CDC-LC0141106/2021	EPI_ISL_3514050	MZ861386.1	Dakota Howard et al	Laboratory Corporation of America	Centers for Disease Control and Prevention Division of Viral Diseases, Pathogen Discovery	North America
USA/NH-CDC-QDX22358347/2021	EPI_ISL_1336059	MW803534.1	Peter W. Cook et al	Quest Diagnostics Incorporated	Centers for Disease Control and Prevention Division of Viral Diseases, Pathogen Discovery	North America
USA/NJ-CDC-ASC210007579/2021	EPI_ISL_1561412	MW966470.1	Dakota Howard et al	Aegis Sciences Corporation	Centers for Disease Control and Prevention Division of Viral Diseases, Pathogen Discovery	North America
USA/NJ-CDC-QDX26532102/2021	EPI_ISL_3114947	MZ650014.1	Dakota Howard et al	Quest Diagnostics Incorporated	Centers for Disease Control and Prevention Division of Viral Diseases, Pathogen Discovery	North America
USA/NJ-CDC-LC0078338/2021	EPI_ISL_2872929	MZ531363.1	Dakota Howard et al	Laboratory Corporation of America	Centers for Disease Control and Prevention Division of Viral Diseases, Pathogen Discovery	North America
USA/NJ-CDC-LC0038253/2021	EPI_ISL_1611317	MZ002441.1	Dakota Howard et al	Laboratory Corporation of America	Centers for Disease Control and Prevention Division of Viral Diseases, Pathogen Discovery	North America
USA/NJ-CDC-QDX23572172/2021	EPI_ISL_1621985	MW959547.1	Dakota Howard et al	Quest Diagnostics Incorporated	Centers for Disease Control and Prevention Division of Viral Diseases, Pathogen Discovery	North America
USA/NJ-CDC-ASC210066081/2021	EPI_ISL_2370521	MZ320818.1	Dakota Howard et al	Aegis Sciences Corporation	Centers for Disease Control and Prevention Division of Viral Diseases, Pathogen Discovery	North America
USA/NM-CDC-2-4175314/2021	EPI_ISL_1678270	MZ004733.1	Mili Sheth et al	"NM Dept. Health, Scientific Laboratory Division "	Centers for Disease Control and Prevention Division of Viral Diseases, Pathogen Discovery	North America
USA/NJ-CDC-QDX23954449/2021	EPI_ISL_1906312	MZ090296.1	Dakota Howard et al	Quest Diagnostics Incorporated	Centers for Disease Control and Prevention Division of Viral Diseases, Pathogen Discovery	North America
USA/NH-CDCBI-CRSP_01727/2021	EPI_ISL_1578241	MW915282.1	Siddle et al	Broad Institute Clinical Research Sequencing Platform	Infectious Disease Program, Broad Institute of Harvard and MIT	North America
USA/NJ-CDC-ASC210044672/2021	EPI_ISL_1688992	MZ025123.1	Dakota Howard et al	Aegis Sciences Corporation	Centers for Disease Control and Prevention Division of Viral Diseases, Pathogen Discovery	North America
USA/NJ-CDC-LC0036470/2021	EPI_ISL_4377903	OK232981.1	Dakota Howard et al	Laboratory Corporation of America	Centers for Disease Control and Prevention Division of Viral Diseases, Pathogen Discovery	North America
USA/NJ-NYGC-V133-repeat-RNA/2021	EPI_ISL_2500451	?	Michael Zody et al	Hackensack Medical Center	New York Genome Center	North America
USA/NH-CDC-QDX24633006/2021	EPI_ISL_2180518	MZ243450.1	Dakota Howard et al	Quest Diagnostics Incorporated	Centers for Disease Control and Prevention Division of Viral Diseases, Pathogen Discovery	North America
USA/NH-CDCBI-CRSP_IPLGQ4UTB5D7H2GZ/2021	EPI_ISL_2991953	MZ472568.1	Lemieux et al	Broad Institute Clinical Research Sequencing Platform	Infectious Disease Program, Broad Institute of Harvard and MIT	North America
USA/NJ-CDC-QDX27168887/2021	EPI_ISL_3396852	MZ797883.1	Dakota Howard et al	Quest Diagnostics Incorporated	Centers for Disease Control and Prevention Division of Viral Diseases, Pathogen Discovery	North America
USA/NH-CDC-QDX22394038/2021	EPI_ISL_1335999	MW803474.1	Peter W. Cook et al	Quest Diagnostics Incorporated	Centers for Disease Control and Prevention Division of Viral Diseases, Pathogen Discovery	North America
USA/NJ-VSP2152/2021	EPI_ISL_3022691	MZ578888.1	John K. Everett et al	Hospital of the University of Pennsylvania Molecular Pathology Lab	Bushman Lab - University of Pennsylvania	North America
USA/NJ-PHEL-21-13718/2021	EPI_ISL_2282031	OK290011.1	Lindsey Bodnar et al	NJDOH, Public Health and Environmental Laboratories	NJ_PHEL	North America
USA/NJ-Yale-1611/2021	EPI_ISL_1182081	?	Joseph Fauver et al	Tempus	Grubaugh Lab - Yale School of Public Health	North America
USA/NJ-CDC-ASC210020982/2021	EPI_ISL_1650183	MW968503.1	Dakota Howard et al	Aegis Sciences Corporation	Centers for Disease Control and Prevention Division of Viral Diseases, Pathogen Discovery	North America
USA/NH-CDCBI-CRSP_RLJHXD3RVMW3WX7S/2021	EPI_ISL_2991957	MZ472572.1	Lemieux et al	Broad Institute Clinical Research Sequencing Platform	Infectious Disease Program, Broad Institute of Harvard and MIT	North America
USA/NJ-CDC-LC0078350/2021	EPI_ISL_2872912	MZ531346.1	Dakota Howard et al	Laboratory Corporation of America	Centers for Disease Control and Prevention Division of Viral Diseases, Pathogen Discovery	North America
USA/NH-CDC-QDX25806490/2021	EPI_ISL_3091678	MZ491409.1	Howard et al	Respiratory Viruses Branch, Centers for Disease Control and Prevention	Respiratory Viruses Branch, Centers for Disease Control and Prevention	North America
USA/NJ-Yale-1251/2021	EPI_ISL_1168742	?	Tara Alpert et al	Tempus	Grubaugh Lab - Yale School of Public Health	North America
USA/NJ-CDC-LC0062078/2021	EPI_ISL_2324482	MZ333320.1	Dakota Howard et al	Laboratory Corporation of America	Centers for Disease Control and Prevention Division of Viral Diseases, Pathogen Discovery	North America
USA/NJ-Yale-1842/2021	EPI_ISL_1225657	?	Joseph Fauver et al	Tempus	Grubaugh Lab - Yale School of Public Health	North America
USA/NJ-CDC-ASC210039255/2021	EPI_ISL_1668095	MW991021.1	Dakota Howard et al	Aegis Sciences Corporation	Centers for Disease Control and Prevention Division of Viral Diseases, Pathogen Discovery	North America
USA/NJ-Yale-1575/2021	EPI_ISL_1182047	?	Joseph Fauver et al	Tempus	Grubaugh Lab - Yale School of Public Health	North America
USA/NJ-Yale-1533/2021	EPI_ISL_1091893	?	Mary Petrone et al	Tempus	Grubaugh Lab - Yale School of Public Health	North America
USA/NH-CDCBI-CRSP_ZKK26LU3AK52E3I5/2021	EPI_ISL_2991961	MZ472576.1	Lemieux et al	Broad Institute Clinical Research Sequencing Platform	Infectious Disease Program, Broad Institute of Harvard and MIT	North America
USA/NJ-CDC-QDX25164319/2021	EPI_ISL_2439565	MZ390563.1	Dakota Howard et al	Quest Diagnostics Incorporated	Centers for Disease Control and Prevention Division of Viral Diseases, Pathogen Discovery	North America
USA/NM-CDC-ASC210155176/2021	EPI_ISL_3220556	MZ704775.1	Dakota Howard et al	Aegis Sciences Corporation	Centers for Disease Control and Prevention Division of Viral Diseases, Pathogen Discovery	North America
USA/NH-CDC-QDX22122889/2021	EPI_ISL_1291469	MW773654.1	Peter W. Cook et al	Quest Diagnostics Incorporated	Centers for Disease Control and Prevention Division of Viral Diseases, Pathogen Discovery	North America
USA/NH-CDC-QDX23180917/2021	EPI_ISL_4367317	OK248744.1	Dakota Howard et al	Quest Diagnostics Incorporated	Centers for Disease Control and Prevention Division of Viral Diseases, Pathogen Discovery	North America
USA/NM-CDC-ASC210046049/2021	EPI_ISL_1690089	MZ025725.1	Dakota Howard et al	Aegis Sciences Corporation	Centers for Disease Control and Prevention Division of Viral Diseases, Pathogen Discovery	North America
USA/NH-NHPHL-2105200159/2021	EPI_ISL_6794526	MZ799206.1	Chris Benton et al	State of New Hampshire Public Health Laboratories	State of New Hampshire Public Health Laboratories	North America
USA/NH-CDC-QDX24476878/2021	EPI_ISL_2143090	MZ225866.1	Dakota Howard et al	Quest Diagnostics Incorporated	Centers for Disease Control and Prevention Division of Viral Diseases, Pathogen Discovery	North America
USA/NJ-CDC-ASC210039252/2021	EPI_ISL_1668092	MW991018.1	Dakota Howard et al	Aegis Sciences Corporation	Centers for Disease Control and Prevention Division of Viral Diseases, Pathogen Discovery	North America
USA/NH-CDC-QDX22358481/2021	EPI_ISL_1336060	MW803535.1	Peter W. Cook et al	Quest Diagnostics Incorporated	Centers for Disease Control and Prevention Division of Viral Diseases, Pathogen Discovery	North America
USA/NJ-CDC-LC0012309/2021	EPI_ISL_1193267	MW721562.1	Peter W. Cook et al	Laboratory Corporation of America	Centers for Disease Control and Prevention Division of Viral Diseases, Pathogen Discovery	North America
USA/NH-CDC-QDX22258572/2021	EPI_ISL_1298230	MW781879.1	Peter W. Cook et al	Quest Diagnostics Incorporated	Centers for Disease Control and Prevention Division of Viral Diseases, Pathogen Discovery	North America
USA/NH-CDC-QDX23180973/2021	EPI_ISL_1552350	MW905976.1	Dakota Howard et al	Quest Diagnostics Incorporated	Centers for Disease Control and Prevention Division of Viral Diseases, Pathogen Discovery	North America
USA/NH-CDCBI-CRSP_E6SFIRQTXGR55IQT/2021	EPI_ISL_3127389	MZ665943.1	Siddle et al	Broad Institute Clinical Research Sequencing Platform	Infectious Disease Program, Broad Institute of Harvard and MIT	North America
USA/NJ-CDC-ASC210107665/2021	EPI_ISL_2709501	MZ453459.1	Dakota Howard et al	Aegis Sciences Corporation	Centers for Disease Control and Prevention Division of Viral Diseases, Pathogen Discovery	North America
USA/NJ-CDC-QDX23892679/2021	EPI_ISL_1840414	MZ074162.1	Dakota Howard et al	Quest Diagnostics Incorporated	Centers for Disease Control and Prevention Division of Viral Diseases, Pathogen Discovery	North America
USA/NJ-CDC-QDX23572258/2021	EPI_ISL_1622110	MW959672.1	Dakota Howard et al	Quest Diagnostics Incorporated	Centers for Disease Control and Prevention Division of Viral Diseases, Pathogen Discovery	North America
USA/NH-CDC-QDX22863427/2021	EPI_ISL_1480808	MW865122.1	Dakota Howard et al	Quest Diagnostics Incorporated	Centers for Disease Control and Prevention Division of Viral Diseases, Pathogen Discovery	North America
USA/NJ-PHEL-V21005027/2021	EPI_ISL_3317912	OK291062.1	Lindsey Bodnar et al	NJDOH, Public Health and Environmental Laboratories	NJ_PHEL	North America
USA/NJ-CDC-LC0072666/2021	EPI_ISL_4376225	OK232131.1	Dakota Howard et al	Laboratory Corporation of America	Centers for Disease Control and Prevention Division of Viral Diseases, Pathogen Discovery	North America
USA/NJ-PHEL-21-12843/2021	EPI_ISL_2282016	OK289962.1	Lindsey Bodnar et al	NJDOH, Public Health and Environmental Laboratories	NJ_PHEL	North America
USA/NJ-CDC-LC0100471/2021	EPI_ISL_3328295	MZ785450.1	Dakota Howard et al	Laboratory Corporation of America	Centers for Disease Control and Prevention Division of Viral Diseases, Pathogen Discovery	North America
USA/NJ-CDC-LC0007022/2021	EPI_ISL_1081212	MW664360.1	Peter W. Cook et al	Laboratory Corporation of America	Respiratory Viruses Branch, Division of Viral Diseases, Centers for Disease Control and Prevention	North America
USA/NJ-CDC-LC0038651/2021	EPI_ISL_1611575	MZ002696.1	Dakota Howard et al	Laboratory Corporation of America	Centers for Disease Control and Prevention Division of Viral Diseases, Pathogen Discovery	North America
USA/NH-CDC-QDX22123989/2021	EPI_ISL_1291565	MW773468.1	Peter W. Cook et al	Quest Diagnostics Incorporated	Centers for Disease Control and Prevention Division of Viral Diseases, Pathogen Discovery	North America
USA/NH-CDC-QDX25472485/2021	EPI_ISL_2529161	MZ384289.1	Dakota Howard et al	Quest Diagnostics Incorporated	Centers for Disease Control and Prevention Division of Viral Diseases, Pathogen Discovery	North America
USA/NH-CDCBI-CRSP_MQONXCMC3XHP5FPG/2021	EPI_ISL_2312431	MZ311483.1	Siddle et al	Broad Institute Clinical Research Sequencing Platform	Infectious Disease Program, Broad Institute of Harvard and MIT	North America
USA/NM-CDC-2-4175167/2021	EPI_ISL_1678269	MZ004732.1	Mili Sheth et al	"NM Dept. Health, Scientific Laboratory Division "	Centers for Disease Control and Prevention Division of Viral Diseases, Pathogen Discovery	North America
USA/NJ-PHEL-V21009904/2021	EPI_ISL_3824999	OK339263.1	Lindsey Bodnar et al	NJDOH, Public Health and Environmental Laboratories	NJ_PHEL	North America
USA/NM-CDC-ASC210111006/2021	EPI_ISL_3218084	MZ706065.1	Dakota Howard et al	Aegis Sciences Corporation	Centers for Disease Control and Prevention Division of Viral Diseases, Pathogen Discovery	North America
USA/NJ-CDC-IBX131451603704/2021	EPI_ISL_2283348	MZ296471.1	Dakota Howard et al	Infinity Biologix	Centers for Disease Control and Prevention Division of Viral Diseases, Pathogen Discovery	North America
USA/NJ-CDC-LC0003021/2020	EPI_ISL_1081201	MW664348.1	Peter W. Cook et al	Laboratory Corporation of America	Respiratory Viruses Branch, Division of Viral Diseases, Centers for Disease Control and Prevention	North America
USA/NH-CDCBI-CRSP_EWCVSDK3SMPVKKJC/2021	EPI_ISL_2991952	MZ472567.1	Lemieux et al	Broad Institute Clinical Research Sequencing Platform	Infectious Disease Program, Broad Institute of Harvard and MIT	North America
USA/NJ-CDC-ASC210041534/2021	EPI_ISL_1835266	MZ083812.1	Dakota Howard et al	Aegis Sciences Corporation	Centers for Disease Control and Prevention Division of Viral Diseases, Pathogen Discovery	North America
USA/NJ-CDC-ASC210031668/2021	EPI_ISL_2149307	MZ283176.1	Dakota Howard et al	Aegis Sciences Corporation	Centers for Disease Control and Prevention Division of Viral Diseases, Pathogen Discovery	North America
USA/NJ-CDC-LC0042300/2021	EPI_ISL_1682879	MZ037811.1	Dakota Howard et al	Laboratory Corporation of America	Centers for Disease Control and Prevention Division of Viral Diseases, Pathogen Discovery	North America
USA/NH-CDC-QDX23180977/2021	EPI_ISL_4370150	OK250483.1	Dakota Howard et al	Quest Diagnostics Incorporated	Centers for Disease Control and Prevention Division of Viral Diseases, Pathogen Discovery	North America
USA/NJ-VSP2749/2021	EPI_ISL_3023047	MZ579211.1	John K. Everett et al	Hospital of the University of Pennsylvania Molecular Pathology Lab	Bushman Lab - University of Pennsylvania	North America
USA/NJ-PHEL-V21003461/2021	EPI_ISL_3130000	OK290798.1	Lindsey Bodnar et al	NJDOH, Public Health and Environmental Laboratories	NJ_PHEL	North America
USA/NJ-CDC-ASC210275675/2021	EPI_ISL_4056772	OK079354.1	Dakota Howard et al	Aegis Sciences Corporation	Centers for Disease Control and Prevention Division of Viral Diseases, Pathogen Discovery	North America
USA/NH-CDC-QDX25806497/2021	EPI_ISL_3092032	MZ491763.1	Howard et al	Respiratory Viruses Branch, Centers for Disease Control and Prevention	Respiratory Viruses Branch, Centers for Disease Control and Prevention	North America
USA/NH-CDC-QDX25891177/2021	EPI_ISL_2871635	MZ538289.1	Dakota Howard et al	Quest Diagnostics Incorporated	Centers for Disease Control and Prevention Division of Viral Diseases, Pathogen Discovery	North America
USA/NJ-CDC-LC0021520/2021	EPI_ISL_1421774	MW844534.1	Peter W. Cook et al	Laboratory Corporation of America	Centers for Disease Control and Prevention Division of Viral Diseases, Pathogen Discovery	North America
USA/NH-CDC-QDX23180473/2021	EPI_ISL_4368208	OK249351.1	Dakota Howard et al	Quest Diagnostics Incorporated	Centers for Disease Control and Prevention Division of Viral Diseases, Pathogen Discovery	North America
USA/NJ-Yale-1265/2021	EPI_ISL_1168755	?	Tara Alpert et al	Tempus	Grubaugh Lab - Yale School of Public Health	North America
USA/NH-CDCBI-CRSP_COGVWCH5FZC36EER/2021	EPI_ISL_2991951	MZ472566.1	Lemieux et al	Broad Institute Clinical Research Sequencing Platform	Infectious Disease Program, Broad Institute of Harvard and MIT	North America
USA/NM-CDC-2-4195269/2021	EPI_ISL_1711727	MZ028702.1	Mili Sheth et al	"NM Dept. Health, Scientific Laboratory Division "	Centers for Disease Control and Prevention Division of Viral Diseases, Pathogen Discovery	North America
USA/NJ-CDC-LC0023726/2021	EPI_ISL_1422065	MW844824.1	Peter W. Cook et al	Laboratory Corporation of America	Centers for Disease Control and Prevention Division of Viral Diseases, Pathogen Discovery	North America
USA/NJ-CDC-ASC210014103/2021	EPI_ISL_1559713	MW992821.1	Dakota Howard et al	Aegis Sciences Corporation	Centers for Disease Control and Prevention Division of Viral Diseases, Pathogen Discovery	North America
USA/NJ-USAFSAM-S5714/2021	EPI_ISL_3941746	?	Anthony Fries et al	US Air Force School of Aerospace Medicine	US Air Force School of Aerospace Medicine	North America
USA/NJ-CDC-QDX25847746/2021	EPI_ISL_2871852	MZ538361.1	Dakota Howard et al	Quest Diagnostics Incorporated	Centers for Disease Control and Prevention Division of Viral Diseases, Pathogen Discovery	North America
USA/NH-CDC-QDX25472461/2021	EPI_ISL_2529329	MZ384369.1	Dakota Howard et al	Quest Diagnostics Incorporated	Centers for Disease Control and Prevention Division of Viral Diseases, Pathogen Discovery	North America
USA/NJ-CDC-LC0061333/2021	EPI_ISL_2306506	MZ307859.1	Dakota Howard et al	Laboratory Corporation of America	Centers for Disease Control and Prevention Division of Viral Diseases, Pathogen Discovery	North America
USA/NH-CDC-QDX21490805/2021	EPI_ISL_1194373	MW720763.1	Peter W. Cook et al	Quest Diagnostics Incorporated	Centers for Disease Control and Prevention Division of Viral Diseases, Pathogen Discovery	North America
USA/NJ-CDC-LC0038809/2021	EPI_ISL_1611930	MZ003051.1	Dakota Howard et al	Laboratory Corporation of America	Centers for Disease Control and Prevention Division of Viral Diseases, Pathogen Discovery	North America
USA/NM-CDC-2-4195670/2021	EPI_ISL_1711748	MZ028723.1	Mili Sheth et al	"NM Dept. Health, Scientific Laboratory Division "	Centers for Disease Control and Prevention Division of Viral Diseases, Pathogen Discovery	North America
USA/NH-NHPHL-2104210418/2021	EPI_ISL_6782173	MZ799042.1	Chris Benton et al	State of New Hampshire Public Health Laboratories	State of New Hampshire Public Health Laboratories	North America
USA/NJ-CDC-QDX26115787/2021	EPI_ISL_2869436	MZ530642.1	Dakota Howard et al	Quest Diagnostics Incorporated	Centers for Disease Control and Prevention Division of Viral Diseases, Pathogen Discovery	North America
USA/NJ-MSHSPSP-PV25263/2021	EPI_ISL_882805	?	Ana S. Gonzalez-Reiche et al	MSHS Clinical Microbiology Laboratories	MSHS Pathogen Surveillance Program	North America
USA/NH-CDC-STM-000036631/2021	EPI_ISL_1553498	MW907349.1	Dakota Howard et al	Helix/Illumina	Centers for Disease Control and Prevention Division of Viral Diseases, Pathogen Discovery	North America
USA/NJ-CDC-ASC210064421/2021	EPI_ISL_2281115	MZ294703.1	Dakota Howard et al	Aegis Sciences Corporation	Centers for Disease Control and Prevention Division of Viral Diseases, Pathogen Discovery	North America
USA/NH-CDCBI-CRSP_UR6MQ2HU54VR6YK4/2021	EPI_ISL_1968503	MZ145960.1	Siddle et al	Broad Institute Clinical Research Sequencing Platform	Infectious Disease Program, Broad Institute of Harvard and MIT	North America
USA/NJ-CDC-LC0022337/2021	EPI_ISL_1421918	MW844677.1	Peter W. Cook et al	Laboratory Corporation of America	Centers for Disease Control and Prevention Division of Viral Diseases, Pathogen Discovery	North America
USA/NJ-CDC-LC0014688/2021	EPI_ISL_1193331	MW721512.1	Peter W. Cook et al	Laboratory Corporation of America	Centers for Disease Control and Prevention Division of Viral Diseases, Pathogen Discovery	North America
USA/NJ-CDC-LC0095990/2021	EPI_ISL_3112689	MZ850186.1	Dakota Howard et al	Laboratory Corporation of America	Centers for Disease Control and Prevention Division of Viral Diseases, Pathogen Discovery	North America
USA/NJ-CDC-LC0072672/2021	EPI_ISL_4376655	OK232353.1	Dakota Howard et al	Laboratory Corporation of America	Centers for Disease Control and Prevention Division of Viral Diseases, Pathogen Discovery	North America
USA/NJ-CDC-QDX26115778/2021	EPI_ISL_2869366	MZ530572.1	Dakota Howard et al	Quest Diagnostics Incorporated	Centers for Disease Control and Prevention Division of Viral Diseases, Pathogen Discovery	North America
USA/NJ-CDC-LC0057801/2021	EPI_ISL_2183739	MZ252906.1	Dakota Howard et al	Laboratory Corporation of America	Centers for Disease Control and Prevention Division of Viral Diseases, Pathogen Discovery	North America
USA/NJ-CDC-LC0110771/2021	EPI_ISL_3327515	MZ784720.1	Dakota Howard et al	Laboratory Corporation of America	Centers for Disease Control and Prevention Division of Viral Diseases, Pathogen Discovery	North America
USA/NH-CDC-QDX21643726/2021	EPI_ISL_1194384	MW720722.1	Peter W. Cook et al	Quest Diagnostics Incorporated	Centers for Disease Control and Prevention Division of Viral Diseases, Pathogen Discovery	North America
USA/NJ-CDC-LC0022172/2021	EPI_ISL_1421884	MW844643.1	Peter W. Cook et al	Laboratory Corporation of America	Centers for Disease Control and Prevention Division of Viral Diseases, Pathogen Discovery	North America
USA/NH-NHPHL-2102260051/2021	EPI_ISL_6754447	MZ798945.1	Chris Benton et al	State of New Hampshire Public Health Laboratories	State of New Hampshire Public Health Laboratories	North America
USA/NJ-CDC-LC0078675/2021	EPI_ISL_2872791	MZ531225.1	Dakota Howard et al	Laboratory Corporation of America	Centers for Disease Control and Prevention Division of Viral Diseases, Pathogen Discovery	North America
USA/NJ-CDC-LC0054363/2021	EPI_ISL_2044972	MZ180218.1	Dakota Howard et al	Laboratory Corporation of America	Centers for Disease Control and Prevention Division of Viral Diseases, Pathogen Discovery	North America
USA/NJ-PHEL-V21005840/2021	EPI_ISL_3547457	OK291166.1	Lindsey Bodnar et al	NJDOH, Public Health and Environmental Laboratories	NJ_PHEL	North America
USA/NH-CDCBI-CRSP_22LVUCOAHMKFKYR2/2021	EPI_ISL_3007461	MZ574913.1	Siddle et al	Broad Institute Clinical Research Sequencing Platform	Infectious Disease Program, Broad Institute of Harvard and MIT	North America
USA/NJ-CDC-ASC210013388/2021	EPI_ISL_2242395	MZ255405.1	Dakota Howard et al	Aegis Sciences Corporation	Centers for Disease Control and Prevention Division of Viral Diseases, Pathogen Discovery	North America
USA/NH-CDC-QDX22081872/2021	EPI_ISL_1291570	MW773473.1	Peter W. Cook et al	Quest Diagnostics Incorporated	Centers for Disease Control and Prevention Division of Viral Diseases, Pathogen Discovery	North America
USA/NJ-CDC-LC0061330/2021	EPI_ISL_2306483	MZ307836.1	Dakota Howard et al	Laboratory Corporation of America	Centers for Disease Control and Prevention Division of Viral Diseases, Pathogen Discovery	North America
USA/NJ-Yale-1950/2021	EPI_ISL_1293108	?	Joseph Fauver et al	Tempus	Grubaugh Lab - Yale School of Public Health	North America
USA/NH-CDC-QDX24981046/2021	EPI_ISL_2372028	MZ321337.1	Dakota Howard et al	Quest Diagnostics Incorporated	Centers for Disease Control and Prevention Division of Viral Diseases, Pathogen Discovery	North America
USA/NH-NHPHL-2104070936/2021	EPI_ISL_6782150	MZ799022.1	Chris Benton et al	State of New Hampshire Public Health Laboratories	State of New Hampshire Public Health Laboratories	North America
USA/NJ-Yale-1935/2021	EPI_ISL_1293097	?	Joseph Fauver et al	Tempus	Grubaugh Lab - Yale School of Public Health	North America
USA/NJ-PHEL-V21002000/2021	EPI_ISL_2940355	?	Lindsey Bodnar et al	NJDOH, Public Health and Environmental Laboratories	NJ_PHEL	North America
USA/NH-CDCBI-CRSP_BFSIJMT5CIMSP2J7/2021	EPI_ISL_1968490	MZ145947.1	Siddle et al	Broad Institute Clinical Research Sequencing Platform	Infectious Disease Program, Broad Institute of Harvard and MIT	North America
USA/NJ-CDC-QDX25890775/2021	EPI_ISL_4370319	OK250599.1	Dakota Howard et al	Quest Diagnostics Incorporated	Centers for Disease Control and Prevention Division of Viral Diseases, Pathogen Discovery	North America
USA/NH-CDC-QDX22316115/2021	EPI_ISL_1336078	MW803553.1	Peter W. Cook et al	Quest Diagnostics Incorporated	Centers for Disease Control and Prevention Division of Viral Diseases, Pathogen Discovery	North America
USA/NH-CDC-QDX22315981/2021	EPI_ISL_1336076	MW803551.1	Peter W. Cook et al	Quest Diagnostics Incorporated	Centers for Disease Control and Prevention Division of Viral Diseases, Pathogen Discovery	North America
USA/NJ-CDC-LC0019983/2021	EPI_ISL_1298304	MW783523.1	Peter W. Cook et al	Laboratory Corporation of America	Centers for Disease Control and Prevention Division of Viral Diseases, Pathogen Discovery	North America
USA/NM-CDC-ASC210038978/2021	EPI_ISL_1685923	MZ022533.1	Dakota Howard et al	Aegis Sciences Corporation	Centers for Disease Control and Prevention Division of Viral Diseases, Pathogen Discovery	North America
USA/NJ-PHEL-21-14915/2021	EPI_ISL_2443103	OK290068.1	Lindsey Bodnar et al	NJDOH, Public Health and Environmental Laboratories	NJ_PHEL	North America
USA/NJ-CDC-LC0057652/2021	EPI_ISL_2183729	MZ252901.1	Dakota Howard et al	Laboratory Corporation of America	Centers for Disease Control and Prevention Division of Viral Diseases, Pathogen Discovery	North America
USA/NH-NHPHL-2104280796/2021	EPI_ISL_6782225	MZ799089.1	Chris Benton et al	State of New Hampshire Public Health Laboratories	State of New Hampshire Public Health Laboratories	North America
USA/NJ-NYGC-S-JF-974-DIOV269/2021	EPI_ISL_1912862	?	Michael Zody et al	HMH	New York Genome Center	North America
USA/NJ-CDC-LC0072437/2021	EPI_ISL_4373938	OK230745.1	Dakota Howard et al	Laboratory Corporation of America	Centers for Disease Control and Prevention Division of Viral Diseases, Pathogen Discovery	North America
USA/NH-CDC-QDX22393921/2021	EPI_ISL_1335990	MW803465.1	Peter W. Cook et al	Quest Diagnostics Incorporated	Centers for Disease Control and Prevention Division of Viral Diseases, Pathogen Discovery	North America
USA/NJ-CDC-LC0078667/2021	EPI_ISL_2872824	MZ531258.1	Dakota Howard et al	Laboratory Corporation of America	Centers for Disease Control and Prevention Division of Viral Diseases, Pathogen Discovery	North America
USA/NH-NHPHL-2104070941/2021	EPI_ISL_6782151	MZ799023.1	Chris Benton et al	State of New Hampshire Public Health Laboratories	State of New Hampshire Public Health Laboratories	North America
USA/NH-CDCBI-CRSP_X5ZQVKKUEI6EYKMT/2021	EPI_ISL_1972011	MZ149819.1	Siddle et al	Broad Institute Clinical Research Sequencing Platform	Infectious Disease Program, Broad Institute of Harvard and MIT	North America
USA/NJ-CDC-ASC210157379/2021	EPI_ISL_4364569	OK295871.1	Dakota Howard et al	Aegis Sciences Corporation	Centers for Disease Control and Prevention Division of Viral Diseases, Pathogen Discovery	North America
USA/NJ-CDC-QDX24236195/2021	EPI_ISL_2047181	MZ173343.1	Dakota Howard et al	Quest Diagnostics Incorporated	Centers for Disease Control and Prevention Division of Viral Diseases, Pathogen Discovery	North America
USA/NJ-S-RM-5298-BPNL172/2021	EPI_ISL_1379305	?	Michael Zody et al	Hackensack Meridian Health	New York Genome Center	North America
USA/NJ-PHEL-21-13265/2021	EPI_ISL_2281871	?	Lindsey Bodnar et al	NJDOH, Public Health and Environmental Laboratories	NJ_PHEL	North America
USA/NJ-PHEL-P21-4979/2021	EPI_ISL_1080337	?	Lindsey Bodnar et al	NJ Rapid Response Teams	NJ_PHEL	North America
USA/NJ-PHEL-21-1310/2021	EPI_ISL_955230	?	Lindsey Bodnar et al	Mary Eliza Mahoney HC	NJ Public Health and Environmental Laboratories	North America
USA/NJ-CDC-2-4282909/2021	EPI_ISL_1937643	MZ143777.1	Mili Sheth et al	NJ Public Health and Environmental Laboratories	Centers for Disease Control and Prevention Division of Viral Diseases, Pathogen Discovery	North America
USA/NH-CDC-QDX21490808/2021	EPI_ISL_1194366	MW720756.1	Peter W. Cook et al	Quest Diagnostics Incorporated	Centers for Disease Control and Prevention Division of Viral Diseases, Pathogen Discovery	North America
USA/NJ-CDC-LC0148067/2021	EPI_ISL_3515965	MZ863301.1	Dakota Howard et al	Laboratory Corporation of America	Centers for Disease Control and Prevention Division of Viral Diseases, Pathogen Discovery	North America
USA/NJ-CDC-STM-000052290/2021	EPI_ISL_1797272	MZ060116.1	Dakota Howard et al	Helix/Illumina	Centers for Disease Control and Prevention Division of Viral Diseases, Pathogen Discovery	North America
USA/NJ-CDC-LC0154378/2021	EPI_ISL_3517207	MZ864537.1	Dakota Howard et al	Laboratory Corporation of America	Centers for Disease Control and Prevention Division of Viral Diseases, Pathogen Discovery	North America
USA/NJ-CDC-LC0047209/2021	EPI_ISL_4377220	OK232622.1	Dakota Howard et al	Laboratory Corporation of America	Centers for Disease Control and Prevention Division of Viral Diseases, Pathogen Discovery	North America
USA/NJ-CDC-QDX23179671/2021	EPI_ISL_4369403	OK250092.1	Dakota Howard et al	Quest Diagnostics Incorporated	Centers for Disease Control and Prevention Division of Viral Diseases, Pathogen Discovery	North America
USA/NJ-CDC-QDX23572229/2021	EPI_ISL_1621898	MW959460.1	Dakota Howard et al	Quest Diagnostics Incorporated	Centers for Disease Control and Prevention Division of Viral Diseases, Pathogen Discovery	North America
USA/NH-CDC-QDX23180918/2021	EPI_ISL_4373663	OK252726.1	Dakota Howard et al	Quest Diagnostics Incorporated	Centers for Disease Control and Prevention Division of Viral Diseases, Pathogen Discovery	North America
USA/NJ-Yale-1956/2021	EPI_ISL_1293114	?	Joseph Fauver et al	Tempus	Grubaugh Lab - Yale School of Public Health	North America
USA/NJ-CDC-IBX054720468753/2021	EPI_ISL_3299603	MZ728549.1	Dakota Howard et al	Infinity Biologix	Centers for Disease Control and Prevention Division of Viral Diseases, Pathogen Discovery	North America
USA/NJ-CDC-QDX25890740/2021	EPI_ISL_2870951	MZ538058.1	Dakota Howard et al	Quest Diagnostics Incorporated	Centers for Disease Control and Prevention Division of Viral Diseases, Pathogen Discovery	North America
USA/NH-CDC-QDX22393971/2021	EPI_ISL_1335988	MW803463.1	Peter W. Cook et al	Quest Diagnostics Incorporated	Centers for Disease Control and Prevention Division of Viral Diseases, Pathogen Discovery	North America
USA/NJ-CDC-LC0050959/2021	EPI_ISL_1928542	MZ141902.1	Dakota Howard et al	Laboratory Corporation of America	Centers for Disease Control and Prevention Division of Viral Diseases, Pathogen Discovery	North America
USA/NJ-Yale-1562/2021	EPI_ISL_1182035	?	Joseph Fauver et al	Tempus	Grubaugh Lab - Yale School of Public Health	North America
USA/NM-CDC-2-4195167/2021	EPI_ISL_1711731	MZ028706.1	Mili Sheth et al	"NM Dept. Health, Scientific Laboratory Division "	Centers for Disease Control and Prevention Division of Viral Diseases, Pathogen Discovery	North America
USA/NJ-CDC-LC0064208/2021	EPI_ISL_2398877	MZ342056.1	Dakota Howard et al	Laboratory Corporation of America	Centers for Disease Control and Prevention Division of Viral Diseases, Pathogen Discovery	North America
USA/NH-CDC-QDX23089299/2021	EPI_ISL_1552210	MW905950.1	Dakota Howard et al	Quest Diagnostics Incorporated	Centers for Disease Control and Prevention Division of Viral Diseases, Pathogen Discovery	North America
USA/NH-CDC-QDX24476820/2021	EPI_ISL_2143875	MZ226370.1	Dakota Howard et al	Quest Diagnostics Incorporated	Centers for Disease Control and Prevention Division of Viral Diseases, Pathogen Discovery	North America
USA/NH-CDC-QDX22904134/2021	EPI_ISL_1480912	MW865226.1	Dakota Howard et al	Quest Diagnostics Incorporated	Centers for Disease Control and Prevention Division of Viral Diseases, Pathogen Discovery	North America
USA/NJ-Yale-S132/2021	EPI_ISL_861732	?	Tara Alpert et al	Tempus	Grubaugh Lab - Yale School of Public Health	North America
USA/NH-NHPHL-2105200163/2021	EPI_ISL_6794542	MZ799215.1	Chris Benton et al	State of New Hampshire Public Health Laboratories	State of New Hampshire Public Health Laboratories	North America
USA/NH-CDC-STM-000003006/2021	EPI_ISL_966529	MW586622.1	Peter W. Cook et al	Helix/Illumina	Respiratory Viruses Branch, Division of Viral Diseases, Centers for Disease Control and Prevention	North America
USA/NJ-Yale-S242/2021	EPI_ISL_912177	?	Tara Alpert et al	Tempus	Grubaugh Lab - Yale School of Public Health	North America
USA/NJ-CDC-ASC210012536/2021	EPI_ISL_2242331	MZ255686.1	Dakota Howard et al	Aegis Sciences Corporation	Centers for Disease Control and Prevention Division of Viral Diseases, Pathogen Discovery	North America
USA/NH-CDCBI-CRSP_IGVX2CSVHAZCJFWL/2021	EPI_ISL_1787246	MZ054022.1	Siddle et al	Broad Institute Clinical Research Sequencing Platform	Infectious Disease Program, Broad Institute of Harvard and MIT	North America
USA/NJ-Yale-1962/2021	EPI_ISL_1293120	?	Joseph Fauver et al	Tempus	Grubaugh Lab - Yale School of Public Health	North America
USA/NH-CDC-QDX25806484/2021	EPI_ISL_3091838	MZ491569.1	Howard et al	Respiratory Viruses Branch, Centers for Disease Control and Prevention	Respiratory Viruses Branch, Centers for Disease Control and Prevention	North America
USA/NJ-PHEL-P21-9472/2021	EPI_ISL_1254263	?	Lindsey Bodnar et al	NJDOH, Public Health and Environmental Laboratories	NJ_PHEL	North America
USA/NJ-CDC-LC0100273/2021	EPI_ISL_3431045	MZ743858.1	Dakota Howard et al	Laboratory Corporation of America	Centers for Disease Control and Prevention Division of Viral Diseases, Pathogen Discovery	North America
USA/NJ-CDC-LC0036448/2021	EPI_ISL_4381726	OK234874.1	Dakota Howard et al	Laboratory Corporation of America	Centers for Disease Control and Prevention Division of Viral Diseases, Pathogen Discovery	North America
USA/NJ-CDC-LC0008970/2021	EPI_ISL_1081268	MW667546.1	Peter W. Cook et al	Laboratory Corporation of America	Respiratory Viruses Branch, Division of Viral Diseases, Centers for Disease Control and Prevention	North America
USA/NJ-CDC-QDX26115794/2021	EPI_ISL_2869491	MZ530697.1	Dakota Howard et al	Quest Diagnostics Incorporated	Centers for Disease Control and Prevention Division of Viral Diseases, Pathogen Discovery	North America
USA/NH-CDC-QDX25063139/2021	EPI_ISL_2397408	MZ336996.1	Dakota Howard et al	Quest Diagnostics Incorporated	Centers for Disease Control and Prevention Division of Viral Diseases, Pathogen Discovery	North America
USA/NJ-CDC-ASC210111962/2021	EPI_ISL_3218220	MZ706194.1	Dakota Howard et al	Aegis Sciences Corporation	Centers for Disease Control and Prevention Division of Viral Diseases, Pathogen Discovery	North America
USA/NJ-CDC-LC0177125/2021	EPI_ISL_3745723	MZ988438.1	Dakota Howard et al	Laboratory Corporation of America	Centers for Disease Control and Prevention Division of Viral Diseases, Pathogen Discovery	North America
USA/NJ-CDC-QDX25890737/2021	EPI_ISL_4374151	OK252986.1	Dakota Howard et al	Quest Diagnostics Incorporated	Centers for Disease Control and Prevention Division of Viral Diseases, Pathogen Discovery	North America
USA/NJ-CDC-FG-073130/2021	EPI_ISL_3523730	MZ837273.1	Dakota Howard et al	Fulgent Genetics	Centers for Disease Control and Prevention Division of Viral Diseases, Pathogen Discovery	North America
USA/NJ-CDC-LC0038314/2021	EPI_ISL_1611174	MZ002298.1	Dakota Howard et al	Laboratory Corporation of America	Centers for Disease Control and Prevention Division of Viral Diseases, Pathogen Discovery	North America
USA/NH-CDC-QDX22523075/2021	EPI_ISL_1422545	MW842393.1	Peter W. Cook et al	Quest Diagnostics Incorporated	Centers for Disease Control and Prevention Division of Viral Diseases, Pathogen Discovery	North America
USA/NJ-CDC-ASC210010501/2021	EPI_ISL_1649108	MW967452.1	Dakota Howard et al	Aegis Sciences Corporation	Centers for Disease Control and Prevention Division of Viral Diseases, Pathogen Discovery	North America
USA/NM-CDC-ASC210107016/2021	EPI_ISL_2528125	MZ386232.1	Dakota Howard et al	Aegis Sciences Corporation	Centers for Disease Control and Prevention Division of Viral Diseases, Pathogen Discovery	North America
USA/NJ-PHEL-21-15883/2021	EPI_ISL_2649840	?	Lindsey Bodnar et al	NJDOH, Public Health and Environmental Laboratories	NJ_PHEL	North America
USA/NH-NHPHL-2105130467/2021	EPI_ISL_6794378	MZ799139.1	Chris Benton et al	State of New Hampshire Public Health Laboratories	State of New Hampshire Public Health Laboratories	North America
USA/NH-CDC-QDX22315978/2021	EPI_ISL_1336072	MW803547.1	Peter W. Cook et al	Quest Diagnostics Incorporated	Centers for Disease Control and Prevention Division of Viral Diseases, Pathogen Discovery	North America
USA/NM-CDC-2-4451289/2021	EPI_ISL_2452108	MZ358702.1	Mili Sheth et al	NM Dept. Health, Scientific Laboratory Division	Centers for Disease Control and Prevention Division of Viral Diseases, Pathogen Discovery	North America
USA/NJ-PHEL-21-3534/2021	EPI_ISL_965155	?	Lindsey Bodnar et al	Mary Eliza Mahoney HC	NJ_PHEL	North America
USA/NM-CDC-ASC210192949/2021	EPI_ISL_4140314	OK118124.1	Dakota Howard et al	Aegis Sciences Corporation	Centers for Disease Control and Prevention Division of Viral Diseases, Pathogen Discovery	North America
USA/NH-CDC-QDX25249451/2021	EPI_ISL_2440701	MZ353862.1	Dakota Howard et al	Quest Diagnostics Incorporated	Centers for Disease Control and Prevention Division of Viral Diseases, Pathogen Discovery	North America
USA/NJ-Yale-S234/2021	EPI_ISL_912173	?	Tara Alpert et al	Tempus	Grubaugh Lab - Yale School of Public Health	North America
USA/NM-CDC-2-4195657/2021	EPI_ISL_1711749	MZ028724.1	Mili Sheth et al	"NM Dept. Health, Scientific Laboratory Division "	Centers for Disease Control and Prevention Division of Viral Diseases, Pathogen Discovery	North America
USA/NJ-PHEL-21-4098/2021	EPI_ISL_1060791	?	Lindsey Bodnar et al	Virtua Health System-Voorhees	New Jersey Public Health Environmental Laboratories (NJ_PHEL)	North America
USA/NJ-CDC-LC0042536/2021	EPI_ISL_1683300	MZ038090.1	Dakota Howard et al	Laboratory Corporation of America	Centers for Disease Control and Prevention Division of Viral Diseases, Pathogen Discovery	North America
USA/NJ-Yale-S141/2021	EPI_ISL_861741	?	Tara Alpert et al	Tempus	Grubaugh Lab - Yale School of Public Health	North America
USA/NJ-PHEL-V21006434/2021	EPI_ISL_3547490	?	Lindsey Bodnar et al	NJDOH, Public Health and Environmental Laboratories	NJ_PHEL	North America
USA/NJ-CDC-LC00003021/2020	EPI_ISL_887648	?	Peter W. Cook et al	Labcorp	Genomics and Discovery, Respiratory Viruses Branch, Division of Viral Diseases, Centers for Disease Control and Prevention	North America
USA/NH-CDCBI-CRSP_QTOMYLKMNUQN2TQM/2021	EPI_ISL_2991956	MZ472571.1	Lemieux et al	Broad Institute Clinical Research Sequencing Platform	Infectious Disease Program, Broad Institute of Harvard and MIT	North America
USA/NM-CDC-2-4369344/2021	EPI_ISL_2229289	MZ278471.1	Mili Sheth et al	"NM Dept. Health, Scientific Laboratory Division "	Centers for Disease Control and Prevention Division of Viral Diseases, Pathogen Discovery	North America
USA/NJ-CDC-QDX23803974/2021	EPI_ISL_1798188	MZ056528.1	Dakota Howard et al	Quest Diagnostics Incorporated	Centers for Disease Control and Prevention Division of Viral Diseases, Pathogen Discovery	North America
USA/NJ-CDC-LC0057267/2021	EPI_ISL_2182688	MZ252502.1	Dakota Howard et al	Laboratory Corporation of America	Centers for Disease Control and Prevention Division of Viral Diseases, Pathogen Discovery	North America
USA/NJ-CDC-QDX23892781/2021	EPI_ISL_1834284	MZ073478.1	Dakota Howard et al	Quest Diagnostics Incorporated	Centers for Disease Control and Prevention Division of Viral Diseases, Pathogen Discovery	North America
USA/NJ-CDC-ASC210107574/2021	EPI_ISL_2528252	MZ386291.1	Dakota Howard et al	Aegis Sciences Corporation	Centers for Disease Control and Prevention Division of Viral Diseases, Pathogen Discovery	North America
USA/NH-NHPHL-2102240857/2021	EPI_ISL_6754431	MZ798930.1	Chris Benton et al	State of New Hampshire Public Health Laboratories	State of New Hampshire Public Health Laboratories	North America
USA/NH-CDCBI-CRSP_NQPGYCXJABW7J5JD/2021	EPI_ISL_2312433	MZ311485.1	Siddle et al	Broad Institute Clinical Research Sequencing Platform	Infectious Disease Program, Broad Institute of Harvard and MIT	North America
USA/NH-CDC-QDX24941270/2021	EPI_ISL_2371750	MZ321072.1	Dakota Howard et al	Quest Diagnostics Incorporated	Centers for Disease Control and Prevention Division of Viral Diseases, Pathogen Discovery	North America
USA/NJ-Yale-1249/2021	EPI_ISL_1168740	?	Tara Alpert et al	Tempus	Grubaugh Lab - Yale School of Public Health	North America
USA/NJ-PHEL-21-15028/2021	EPI_ISL_2443111	?	Lindsey Bodnar et al	NJDOH, Public Health and Environmental Laboratories	NJ_PHEL	North America
USA/NH-CDC-QDX25620297/2021	EPI_ISL_2611863	MZ411747.1	Dakota Howard et al	Quest Diagnostics Incorporated	Centers for Disease Control and Prevention Division of Viral Diseases, Pathogen Discovery	North America
USA/NJ-CDC-2-4501080/2021	EPI_ISL_2689937	MZ451766.1	Mili Sheth et al	NJ Public Health and Environmental Laboratories	Centers for Disease Control and Prevention Division of Viral Diseases, Pathogen Discovery	North America
USA/NJ-CDC-STM-000072507/2021	EPI_ISL_2320508	MZ315699.1	Dakota Howard et al	Helix/Illumina	Centers for Disease Control and Prevention Division of Viral Diseases, Pathogen Discovery	North America
USA/NH-CDC-QDX25620299/2021	EPI_ISL_4367736	OK249034.1	Dakota Howard et al	Quest Diagnostics Incorporated	Centers for Disease Control and Prevention Division of Viral Diseases, Pathogen Discovery	North America
USA/NJ-PHEL-P21-4136/2021	EPI_ISL_1080346	?	Lindsey Bodnar et al	NJ Rapid Response Teams	NJ_PHEL	North America
USA/NV-CDC-QDX26574283/2021	EPI_ISL_3114813	MZ649880.1	Dakota Howard et al	Quest Diagnostics Incorporated	Centers for Disease Control and Prevention Division of Viral Diseases, Pathogen Discovery	North America
USA/NV-SNPHL-370879/2021	EPI_ISL_3067420	?	Michael Picker et al	Southern Nevada Public Health Laboratory	Southern Nevada Public Health Laboratory	North America
USA/NY-CDC-FG-066869/2021	EPI_ISL_3523175	MZ846006.1	Dakota Howard et al	Fulgent Genetics	Centers for Disease Control and Prevention Division of Viral Diseases, Pathogen Discovery	North America
USA/NMDOH-2021060454/2021	EPI_ISL_1186038	MW741604.1	Ellie Johnson et al	New Mexico Department of Health Scientific Laboratory	New Mexico Department of Health Scientific Laboratory	North America
USA/NM-DOH-2021001734/2021	EPI_ISL_824554	?	Ellie Johnson et al	New Mexico Department of Health Scientific Laboratory	New Mexico Department of Health Scientific Laboratory	North America
USA/NM-NMDOH-2021084197/2021	EPI_ISL_2480381	MZ378748.1	Ellie Johnson et al	Curative	New Mexico Department of Health Scientific Laboratory	North America
USA/NM-NMDOH-2021091401/2021	EPI_ISL_3086365	MZ662217.1	Ellie Johnson et al	Curative Labs	New Mexico Department of Health Scientific Laboratory	North America
USA/NY-CDC-LC0172178/2021	EPI_ISL_3685372	MZ941996.1	Dakota Howard et al	Laboratory Corporation of America	Centers for Disease Control and Prevention Division of Viral Diseases, Pathogen Discovery	North America
USA/NY-CDC-LC0006751/2021	EPI_ISL_1081208	MW664356.1	Peter W. Cook et al	Laboratory Corporation of America	Respiratory Viruses Branch, Division of Viral Diseases, Centers for Disease Control and Prevention	North America
USA/NV-CDC-ASC210035063/2021	EPI_ISL_2043180	MZ184785.1	Dakota Howard et al	Aegis Sciences Corporation	Centers for Disease Control and Prevention Division of Viral Diseases, Pathogen Discovery	North America
USA/NM-NMDOH-2021111101/2021	EPI_ISL_2287843	MZ329223.1	Ellie Johnson et al	San Juan Regional Medical Center	New Mexico Department of Health Scientific Laboratory	North America
USA/NV-CDC-QDX22062015/2021	EPI_ISL_1291448	MW773615.1	Peter W. Cook et al	Quest Diagnostics Incorporated	Centers for Disease Control and Prevention Division of Viral Diseases, Pathogen Discovery	North America
USA/NM-DOH-2021080009/2021	EPI_ISL_1663849	MW989475.1	Ellie Johnson et al	CURATIVE	New Mexico Department of Health Scientific Laboratory	North America
USA/NV-CDC-ASC210009749/2021	EPI_ISL_1562892	MW994705.1	Dakota Howard et al	Aegis Sciences Corporation	Centers for Disease Control and Prevention Division of Viral Diseases, Pathogen Discovery	North America
USA/NY-CDC-LC0009182/2021	EPI_ISL_1081271	MW667549.1	Peter W. Cook et al	Laboratory Corporation of America	Respiratory Viruses Branch, Division of Viral Diseases, Centers for Disease Control and Prevention	North America
USA/NY-CDC-ASC210062349/2021	EPI_ISL_2181325	MZ245042.1	Dakota Howard et al	Aegis Sciences Corporation	Centers for Disease Control and Prevention Division of Viral Diseases, Pathogen Discovery	North America
USA/NV-CDC-2-4448399/2021	EPI_ISL_2451589	MZ358418.1	Mili Sheth et al	NV-Southern Nevada Public Health Laboratory	Centers for Disease Control and Prevention Division of Viral Diseases, Pathogen Discovery	North America
USA/NM-CDC-LC0035220/2021	EPI_ISL_1550308	MW914571.1	Dakota Howard et al	Laboratory Corporation of America	Centers for Disease Control and Prevention Division of Viral Diseases, Pathogen Discovery	North America
USA/NV-CDC-LC0059537/2021	EPI_ISL_2304951	MZ306378.1	Dakota Howard et al	Laboratory Corporation of America	Centers for Disease Control and Prevention Division of Viral Diseases, Pathogen Discovery	North America
USA/NV-CDC-QDX26445864/2021	EPI_ISL_3018563	MZ590987.1	Dakota Howard et al	Quest Diagnostics Incorporated	Centers for Disease Control and Prevention Division of Viral Diseases, Pathogen Discovery	North America
USA/NY-CDC-LC0022092/2021	EPI_ISL_1421885	MW844644.1	Peter W. Cook et al	Laboratory Corporation of America	Centers for Disease Control and Prevention Division of Viral Diseases, Pathogen Discovery	North America
USA/NV-CDC-LC0056400/2021	EPI_ISL_2046769	MZ182012.1	Dakota Howard et al	Laboratory Corporation of America	Centers for Disease Control and Prevention Division of Viral Diseases, Pathogen Discovery	North America
USA/NV-CDC-LC0232016/2021	EPI_ISL_4179864	OK133925.1	Dakota Howard et al	Laboratory Corporation of America	Centers for Disease Control and Prevention Division of Viral Diseases, Pathogen Discovery	North America
USA/NY-CDC-ASC210058946/2021	EPI_ISL_2147230	MZ281437.1	Dakota Howard et al	Aegis Sciences Corporation	Centers for Disease Control and Prevention Division of Viral Diseases, Pathogen Discovery	North America
USA/NM-NMDOH-2021125217/2021	EPI_ISL_2652077	MZ436554.1	Ellie Johnson et al	New Mexico Department of Health Scientific Laboratory	New Mexico Department of Health Scientific Laboratory	North America
USA/NM-NMDOH-2021126198/2021	EPI_ISL_2652103	MZ436576.1	Ellie Johnson et al	New Mexico Department of Health Scientific Laboratory	New Mexico Department of Health Scientific Laboratory	North America
USA/NV-CDC-LC0024516/2021	EPI_ISL_1421981	MW844740.1	Peter W. Cook et al	Laboratory Corporation of America	Centers for Disease Control and Prevention Division of Viral Diseases, Pathogen Discovery	North America
USA/NV-CDC-QDX21641309/2021	EPI_ISL_1194395	MW720733.1	Peter W. Cook et al	Quest Diagnostics Incorporated	Centers for Disease Control and Prevention Division of Viral Diseases, Pathogen Discovery	North America
USA/NMDOH-2021064273/2021	EPI_ISL_1186057	MW741575.1	Ellie Johnson et al	New Mexico Department of Health Scientific Laboratory	New Mexico Department of Health Scientific Laboratory	North America
USA/NV-CDC-ASC210060683/2021	EPI_ISL_2147498	MZ281613.1	Dakota Howard et al	Aegis Sciences Corporation	Centers for Disease Control and Prevention Division of Viral Diseases, Pathogen Discovery	North America
USA/NV-NSPHL-369679/2021	EPI_ISL_2801495	?	Andrew Gorzalski et al	Nevada State Public Health Laboratory	Nevada State Public Health Laboratory	North America
USA/NV-CDC-QDX26075857/2021	EPI_ISL_2869059	MZ530265.1	Dakota Howard et al	Quest Diagnostics Incorporated	Centers for Disease Control and Prevention Division of Viral Diseases, Pathogen Discovery	North America
USA/NV-NSPHL-380806/2021	EPI_ISL_3761139	?	Andrew Gorzalski et al	Nevada State Public Health Laboratory	Nevada State Public Health Laboratory	North America
USA/NV-NSPHL-LV395193/2021	EPI_ISL_4491957	OK449052.1	Andrew Gorzalski et al	Nevada State Public Health Laboratory	Nevada State Public Health Laboratory	North America
USA/NM-CDC-LC0055799/2021	EPI_ISL_2046275	MZ181519.1	Dakota Howard et al	Laboratory Corporation of America	Centers for Disease Control and Prevention Division of Viral Diseases, Pathogen Discovery	North America
USA/NV-CDC-ASC210064791/2021	EPI_ISL_2281219	MZ294807.1	Dakota Howard et al	Aegis Sciences Corporation	Centers for Disease Control and Prevention Division of Viral Diseases, Pathogen Discovery	North America
USA/NV-CDC-QDX26116128/2021	EPI_ISL_2869486	MZ530692.1	Dakota Howard et al	Quest Diagnostics Incorporated	Centers for Disease Control and Prevention Division of Viral Diseases, Pathogen Discovery	North America
USA/NY-CDC-FG-066519/2021	EPI_ISL_3523170	MZ846001.1	Dakota Howard et al	Fulgent Genetics	Centers for Disease Control and Prevention Division of Viral Diseases, Pathogen Discovery	North America
USA/NM-CDC-LC0064707/2021	EPI_ISL_2397850	MZ341035.1	Dakota Howard et al	Laboratory Corporation of America	Centers for Disease Control and Prevention Division of Viral Diseases, Pathogen Discovery	North America
USA/NY-21-CoV-1512-VTM1-AFMV631/2021	EPI_ISL_1379244	?	Michael Zody et al	NYP-WCM	New York Genome Center	North America
USA/NV-NSPHL-LV385805/2021	EPI_ISL_3372099	MZ769764.1	Andrew Gorzalski et al	Nevada State Public Health Laboratory	Nevada State Public Health Laboratory	North America
USA/NV-NSPHL-LV370708/2021	EPI_ISL_5531631	?	Andrew Gorzalski et al	Nevada State Public Health Laboratory	Nevada State Public Health Laboratory	North America
USA/NV-NSPHL-LV361342/2021	EPI_ISL_5531575	?	Andrew Gorzalski et al	Nevada State Public Health Laboratory	Nevada State Public Health Laboratory	North America
USA/NV-CDC-LC0039003/2021	EPI_ISL_1612134	MZ003255.1	Dakota Howard et al	Laboratory Corporation of America	Centers for Disease Control and Prevention Division of Viral Diseases, Pathogen Discovery	North America
USA/NV-CDC-ASC210025943/2021	EPI_ISL_1925562	MZ159191.1	Dakota Howard et al	Aegis Sciences Corporation	Centers for Disease Control and Prevention Division of Viral Diseases, Pathogen Discovery	North America
USA/NMDOH-2021096210/2021	EPI_ISL_1805388	MZ089645.1	Ellie Johnson et al	New Mexico Department of Health Scientific Laboratory	New Mexico Department of Health Scientific Laboratory	North America
USA/NV-CDC-QDX25762899/2021	EPI_ISL_3092049	MZ491780.1	Howard et al	Respiratory Viruses Branch, Centers for Disease Control and Prevention	Respiratory Viruses Branch, Centers for Disease Control and Prevention	North America
USA/NM-NMDOH-2021126195/2021	EPI_ISL_2652100	MZ436573.1	Ellie Johnson et al	New Mexico Department of Health Scientific Laboratory	New Mexico Department of Health Scientific Laboratory	North America
USA/NM-CDC-IBX587203735982/2021	EPI_ISL_2089342	MZ193194.1	Dakota Howard et al	Infinity Biologix	Centers for Disease Control and Prevention Division of Viral Diseases, Pathogen Discovery	North America
USA/NM-CDC-LC0143720/2021	EPI_ISL_3517909	MZ865239.1	Dakota Howard et al	Laboratory Corporation of America	Centers for Disease Control and Prevention Division of Viral Diseases, Pathogen Discovery	North America
USA/NV-CDC-LC0043935/2021	EPI_ISL_1684769	MZ039399.1	Dakota Howard et al	Laboratory Corporation of America	Centers for Disease Control and Prevention Division of Viral Diseases, Pathogen Discovery	North America
USA/NV-CDC-LC0059325/2021	EPI_ISL_4373896	OK230723.1	Dakota Howard et al	Laboratory Corporation of America	Centers for Disease Control and Prevention Division of Viral Diseases, Pathogen Discovery	North America
USA/NY-CDC-LC0057006/2021	EPI_ISL_2182284	MZ252353.1	Dakota Howard et al	Laboratory Corporation of America	Centers for Disease Control and Prevention Division of Viral Diseases, Pathogen Discovery	North America
USA/NM-NMDOH-2021108523/2021	EPI_ISL_2322777	MZ329263.1	Ellie Johnson et al	New Mexico Department of Health Scientific Laboratory	New Mexico Department of Health Scientific Laboratory	North America
USA/NM-NMDOH-2021164718/2021	EPI_ISL_4467398	?	Ellie Johnson et al	TriCore Reference Laboratory Inc.	New Mexico Department of Health Scientific Laboratory	North America
USA/NY-CDC-ASC210046800/2021	EPI_ISL_4363501	OK294859.1	Dakota Howard et al	Aegis Sciences Corporation	Centers for Disease Control and Prevention Division of Viral Diseases, Pathogen Discovery	North America
USA/NV-CDC-QDX26531906/2021	EPI_ISL_3114276	MZ655396.1	Dakota Howard et al	Quest Diagnostics Incorporated	Centers for Disease Control and Prevention Division of Viral Diseases, Pathogen Discovery	North America
USA/NM-CDC-QDX22356875/2021	EPI_ISL_1336063	MW803538.1	Peter W. Cook et al	Quest Diagnostics Incorporated	Centers for Disease Control and Prevention Division of Viral Diseases, Pathogen Discovery	North America
USA/NV-NSPHL-LV366482/2021	EPI_ISL_5531579	?	Andrew Gorzalski et al	Nevada State Public Health Laboratory	Nevada State Public Health Laboratory	North America
USA/NY-1241-21-1/2021	EPI_ISL_2759563	?	Mitchell et al	Population Medicine and Diagnostic Sciences, Cornell University	Population Medicine and Diagnostic Sciences, Cornell University	North America
USA/NM-CDC-LC0058960/2021	EPI_ISL_2185070	MZ254172.1	Dakota Howard et al	Laboratory Corporation of America	Centers for Disease Control and Prevention Division of Viral Diseases, Pathogen Discovery	North America
USA/NM-CDC-LC0069432/2021	EPI_ISL_4372908	OK230219.1	Dakota Howard et al	Laboratory Corporation of America	Centers for Disease Control and Prevention Division of Viral Diseases, Pathogen Discovery	North America
USA/NM-NMDOH-2021084305/2021	EPI_ISL_2480467	MZ378781.1	Ellie Johnson et al	Curative	New Mexico Department of Health Scientific Laboratory	North America
USA/NV-CDC-QDX26116122/2021	EPI_ISL_2869562	MZ530768.1	Dakota Howard et al	Quest Diagnostics Incorporated	Centers for Disease Control and Prevention Division of Viral Diseases, Pathogen Discovery	North America
USA/NM-CDC-QDX24236273/2021	EPI_ISL_2010966	MZ161284.1	Dakota Howard et al	Quest Diagnostics Incorporated	Centers for Disease Control and Prevention Division of Viral Diseases, Pathogen Discovery	North America
USA/NM-NMDOH-2021083630/2021	EPI_ISL_1970893	MZ190233.1	Ellie Johnson et al	Curative	New Mexico Department of Health Scientific Laboratory	North America
USA/NM-NMDOH-2021126765/2021	EPI_ISL_2858904	MZ532512.1	Ellie Johnson et al	New Mexico Department of Health Scientific Laboratory	New Mexico Department of Health Scientific Laboratory	North America
USA/NV-SNPHL-333685/2021	EPI_ISL_1857485	?	Michael Picker et al	Southern Nevada Public Health Laboratory	Southern Nevada Public Health Laboratory	North America
USA/NV-CDC-QDX25930881/2021	EPI_ISL_4369900	OK250359.1	Dakota Howard et al	Quest Diagnostics Incorporated	Centers for Disease Control and Prevention Division of Viral Diseases, Pathogen Discovery	North America
USA/NM-CDC-LC0091936/2021	EPI_ISL_3017872	MZ592493.1	Dakota Howard et al	Laboratory Corporation of America	Centers for Disease Control and Prevention Division of Viral Diseases, Pathogen Discovery	North America
USA/NY-CDC-LC0049890/2021	EPI_ISL_1926297	MZ140766.1	Dakota Howard et al	Laboratory Corporation of America	Centers for Disease Control and Prevention Division of Viral Diseases, Pathogen Discovery	North America
USA/NM-NMDOH-2021079545/2021	EPI_ISL_1400973	MW847666.1	Ellie Johnson et al	New Mexico Department of Health Scientific Laboratory	New Mexico Department of Health Scientific Laboratory	North America
USA/NMDOH-2021062465/2021	EPI_ISL_1114716	?	Ellie Johnson et al	New Mexico Department of Health Scientific Laboratory	New Mexico Department of Health Scientific Laboratory	North America
USA/NV-CDC-LC0085130/2021	EPI_ISL_2927348	MZ555074.1	Dakota Howard et al	Laboratory Corporation of America	Centers for Disease Control and Prevention Division of Viral Diseases, Pathogen Discovery	North America
USA/NM-NMDOH-2021137911/2021	EPI_ISL_3229338	MZ734577.1	Ellie Johnson et al	New Mexico Department of Health Scientific Laboratory	New Mexico Department of Health Scientific Laboratory	North America
USA/NV-CDC-ASC210032878/2021	EPI_ISL_2089899	MZ195633.1	Dakota Howard et al	Aegis Sciences Corporation	Centers for Disease Control and Prevention Division of Viral Diseases, Pathogen Discovery	North America
USA/NY-CDC-FG-040232/2021	EPI_ISL_2929139	MZ714708.1	Dakota Howard et al	Fulgent Genetics	Centers for Disease Control and Prevention Division of Viral Diseases, Pathogen Discovery	North America
USA/NMDOH-2021107918/2021	EPI_ISL_2211341	MZ266732.1	Ellie Johnson et al	San Juan Regional Medical Center	New Mexico Department of Health Scientific Laboratory	North America
USA/NV-CDC-LC0019599/2021	EPI_ISL_1298266	MW783485.1	Peter W. Cook et al	Laboratory Corporation of America	Centers for Disease Control and Prevention Division of Viral Diseases, Pathogen Discovery	North America
USA/NV-CDC-QDX22028159/2021	EPI_ISL_1291384	MW773551.1	Peter W. Cook et al	Quest Diagnostics Incorporated	Centers for Disease Control and Prevention Division of Viral Diseases, Pathogen Discovery	North America
USA/NV-CDC-QDX22292904/2021	EPI_ISL_4985366	OK431718.1	Dakota Howard et al	Quest Diagnostics Incorporated	Centers for Disease Control and Prevention Division of Viral Diseases, Pathogen Discovery	North America
USA/NV-CDC-QDX23312738/2021	EPI_ISL_1552861	MW906293.1	Dakota Howard et al	Quest Diagnostics Incorporated	Centers for Disease Control and Prevention Division of Viral Diseases, Pathogen Discovery	North America
USA/NM-NMDOH-2021126196/2021	EPI_ISL_2652101	MZ436574.1	Ellie Johnson et al	New Mexico Department of Health Scientific Laboratory	New Mexico Department of Health Scientific Laboratory	North America
USA/NV-CDC-LC0059260/2021	EPI_ISL_2185494	MZ254590.1	Dakota Howard et al	Laboratory Corporation of America	Centers for Disease Control and Prevention Division of Viral Diseases, Pathogen Discovery	North America
USA/NV-CDC-QDX21641169/2021	EPI_ISL_1194385	MW720723.1	Peter W. Cook et al	Quest Diagnostics Incorporated	Centers for Disease Control and Prevention Division of Viral Diseases, Pathogen Discovery	North America
USA/NM-CDC-LC0097647/2021	EPI_ISL_3113629	MZ851020.1	Dakota Howard et al	Laboratory Corporation of America	Centers for Disease Control and Prevention Division of Viral Diseases, Pathogen Discovery	North America
USA/NM-NMDOH-2021116938/2021	EPI_ISL_2381976	MZ344661.1	Ellie Johnson et al	New Mexico Department of Health Scientific Laboratory	New Mexico Department of Health Scientific Laboratory	North America
USA/NV-CDC-QDX23312827/2021	EPI_ISL_1552857	MW906289.1	Dakota Howard et al	Quest Diagnostics Incorporated	Centers for Disease Control and Prevention Division of Viral Diseases, Pathogen Discovery	North America
USA/NM-CDC-LC0067455/2021	EPI_ISL_2481740	MZ372473.1	Dakota Howard et al	Laboratory Corporation of America	Centers for Disease Control and Prevention Division of Viral Diseases, Pathogen Discovery	North America
USA/NV-CDC-LC0034067/2021	EPI_ISL_1549871	MW914137.1	Dakota Howard et al	Laboratory Corporation of America	Centers for Disease Control and Prevention Division of Viral Diseases, Pathogen Discovery	North America
USA/NV-CDC-STM-000049209/2021	EPI_ISL_1679930	MZ009744.1	Dakota Howard et al	Helix/Illumina	Centers for Disease Control and Prevention Division of Viral Diseases, Pathogen Discovery	North America
USA/NM-DOH-2021003333/2021	EPI_ISL_831909	?	Ellie Johnson et al	New Mexico Department of Health Scientific Laboratory	New Mexico Department of Health Scientific Laboratory	North America
USA/NV-CDC-QDX24042207/2021	EPI_ISL_4372151	OK251856.1	Dakota Howard et al	Quest Diagnostics Incorporated	Centers for Disease Control and Prevention Division of Viral Diseases, Pathogen Discovery	North America
USA/NM-UNM-02100/2021	EPI_ISL_1198003	ON134572.1	Daryl Domman et al	New Mexico Department of Health Scientific Laboratory	Center for Global Health, University of New Mexico Health Sciences Center	North America
USA/NM-NMDOH-2021111816/2021	EPI_ISL_2287886	?	Ellie Johnson et al	New Mexico Department of Health Scientific Laboratory	New Mexico Department of Health Scientific Laboratory	North America
USA/NM-CDC-LC0071063/2021	EPI_ISL_4378033	OK233045.1	Dakota Howard et al	Laboratory Corporation of America	Centers for Disease Control and Prevention Division of Viral Diseases, Pathogen Discovery	North America
USA/NV-NSPHL-LV368746/2021	EPI_ISL_3021069	MZ597595.1	Andrew Gorzalski et al	Nevada State Public Health Laboratory	Nevada State Public Health Laboratory	North America
USA/NV-NSPHL-368976/2021	EPI_ISL_5531560	?	Andrew Gorzalski et al	Nevada State Public Health Laboratory	Nevada State Public Health Laboratory	North America
USA/NV-NSPHL-LV391533/2021	EPI_ISL_4491974	OK449041.1	Andrew Gorzalski et al	Nevada State Public Health Laboratory	Nevada State Public Health Laboratory	North America
USA/NM-UNM-TC240729/2021	EPI_ISL_2562761	?	Daryl Domman et al	TriCore Reference Laboratories	Center for Global Health, University of New Mexico Health Sciences Center	North America
USA/NV-CDC-2-4448955/2021	EPI_ISL_2451600	MZ358429.1	Mili Sheth et al	NV-Southern Nevada Public Health Laboratory	Centers for Disease Control and Prevention Division of Viral Diseases, Pathogen Discovery	North America
USA/NM-NMDOH-2021090826/2021	EPI_ISL_2674594	MZ467662.1	Ellie Johnson et al	Curative	New Mexico Department of Health Scientific Laboratory	North America
USA/NV-CDC-QDX23892609/2021	EPI_ISL_1834433	MZ073627.1	Dakota Howard et al	Quest Diagnostics Incorporated	Centers for Disease Control and Prevention Division of Viral Diseases, Pathogen Discovery	North America
USA/NV-CDC-QDX21708247/2021	EPI_ISL_1194406	MW720701.1	Peter W. Cook et al	Quest Diagnostics Incorporated	Centers for Disease Control and Prevention Division of Viral Diseases, Pathogen Discovery	North America
USA/NMDOH-2021096207/2021	EPI_ISL_1805386	MZ089643.1	Ellie Johnson et al	New Mexico Department of Health Scientific Laboratory	New Mexico Department of Health Scientific Laboratory	North America
USA/NV-CDC-LC0092338/2021	EPI_ISL_3018021	MZ592642.1	Dakota Howard et al	Laboratory Corporation of America	Centers for Disease Control and Prevention Division of Viral Diseases, Pathogen Discovery	North America
USA/NM-NMDOH-2021100688/2021	EPI_ISL_1970924	MZ190263.1	Ellie Johnson et al	San Juan Regional Medical Center	New Mexico Department of Health Scientific Laboratory	North America
USA/NM-UNM-IBL745981/2021	EPI_ISL_3905578	OM895677.1	Daryl Domman et al	Idaho Bureau of Laboratories	Center for Global Health, University of New Mexico Health Sciences Center	North America
USA/NV-CDC-ASC210005396/2021	EPI_ISL_1560102	MW993069.1	Dakota Howard et al	Aegis Sciences Corporation	Centers for Disease Control and Prevention Division of Viral Diseases, Pathogen Discovery	North America
USA/NV-CDC-QDX22028166/2021	EPI_ISL_1194573	MW720160.1	Peter W. Cook et al	Quest Diagnostics Incorporated	Centers for Disease Control and Prevention Division of Viral Diseases, Pathogen Discovery	North America
USA/NV-NSPHL-LV369414/2021	EPI_ISL_3021104	MZ597629.1	Andrew Gorzalski et al	Nevada State Public Health Laboratory	Nevada State Public Health Laboratory	North America
USA/NM-NMDOH-2021126193/2021	EPI_ISL_2652099	MZ436572.1	Ellie Johnson et al	New Mexico Department of Health Scientific Laboratory	New Mexico Department of Health Scientific Laboratory	North America
USA/NY-CDC-LC0078883/2021	EPI_ISL_2872202	MZ530864.1	Dakota Howard et al	Laboratory Corporation of America	Centers for Disease Control and Prevention Division of Viral Diseases, Pathogen Discovery	North America
USA/NV-CDC-LC0092350/2021	EPI_ISL_3018026	MZ592647.1	Dakota Howard et al	Laboratory Corporation of America	Centers for Disease Control and Prevention Division of Viral Diseases, Pathogen Discovery	North America
USA/NV-CDC-QDX25848059/2021	EPI_ISL_4373205	OK252483.1	Dakota Howard et al	Quest Diagnostics Incorporated	Centers for Disease Control and Prevention Division of Viral Diseases, Pathogen Discovery	North America
USA/NM-UNM-NMDOH-2021142239/2021	EPI_ISL_3548453	?	Daryl Domman et al	New Mexico Department of Health Scientific Laboratory	Center for Global Health, University of New Mexico Health Sciences Center	North America
USA/NM-CDC-LC0069753/2021	EPI_ISL_4376762	OK232406.1	Dakota Howard et al	Laboratory Corporation of America	Centers for Disease Control and Prevention Division of Viral Diseases, Pathogen Discovery	North America
USA/NM-NMDOH-2021121645/2021	EPI_ISL_2652029	MZ436520.1	Ellie Johnson et al	New Mexico Department of Health Scientific Laboratory	New Mexico Department of Health Scientific Laboratory	North America
USA/NM-NMDOH-2021126197/2021	EPI_ISL_2652102	MZ436575.1	Ellie Johnson et al	New Mexico Department of Health Scientific Laboratory	New Mexico Department of Health Scientific Laboratory	North America
USA/NM-NMDOH-2021088800/2021	EPI_ISL_1710560	MZ031352.1	Ellie Johnson et al	TriCore Reference Laboratory Inc.	New Mexico Department of Health Scientific Laboratory	North America
USA/NY-1328-21-1/2021	EPI_ISL_2759582	?	Mitchell et al	Population Medicine and Diagnostic Sciences, Cornell University	Population Medicine and Diagnostic Sciences, Cornell University	North America
USA/NM-NMDOH-2021121650/2021	EPI_ISL_2652033	MZ436524.1	Ellie Johnson et al	New Mexico Department of Health Scientific Laboratory	New Mexico Department of Health Scientific Laboratory	North America
USA/NV-CDC-QDX25930841/2021	EPI_ISL_4368465	OK249526.1	Dakota Howard et al	Quest Diagnostics Incorporated	Centers for Disease Control and Prevention Division of Viral Diseases, Pathogen Discovery	North America
USA/NV-CDC-QDX22165722/2021	EPI_ISL_4985513	OK431861.1	Dakota Howard et al	Quest Diagnostics Incorporated	Centers for Disease Control and Prevention Division of Viral Diseases, Pathogen Discovery	North America
USA/NM-NMDOH-2021138245/2021	EPI_ISL_3329156	MZ772098.1	Ellie Johnson et al	New Mexico Department of Health Scientific Laboratory	New Mexico Department of Health Scientific Laboratory	North America
USA/NM-UNM-TC241581/2021	EPI_ISL_3152414	?	Daryl Domman et al	TriCore Reference Laboratories	Center for Global Health, University of New Mexico Health Sciences Center	North America
USA/NV-NSPHL-357919/2021	EPI_ISL_5531683	?	Andrew Gorzalski et al	Nevada State Public Health Laboratory	Nevada State Public Health Laboratory	North America
USA/NM-CDC-LC0092332/2021	EPI_ISL_3017973	MZ592594.1	Dakota Howard et al	Laboratory Corporation of America	Centers for Disease Control and Prevention Division of Viral Diseases, Pathogen Discovery	North America
USA/NM-CDC-LC0067485/2021	EPI_ISL_2481751	MZ372484.1	Dakota Howard et al	Laboratory Corporation of America	Centers for Disease Control and Prevention Division of Viral Diseases, Pathogen Discovery	North America
USA/NV-CDC-LC0059695/2021	EPI_ISL_2305083	MZ306510.1	Dakota Howard et al	Laboratory Corporation of America	Centers for Disease Control and Prevention Division of Viral Diseases, Pathogen Discovery	North America
USA/NM-DOH-2021088792/2021	EPI_ISL_1582464	MW925108.1	Ellie Johnson et al	TriCore Reference Laboratories	New Mexico Department of Health Scientific Laboratory	North America
USA/NV-CDC-ASC210032877/2021	EPI_ISL_2089898	MZ195632.1	Dakota Howard et al	Aegis Sciences Corporation	Centers for Disease Control and Prevention Division of Viral Diseases, Pathogen Discovery	North America
USA/NM-NMDOH-2021091314/2021	EPI_ISL_2723734	MZ476165.1	Ellie Johnson et al	Curative	New Mexico Department of Health Scientific Laboratory	North America
USA/NM-NMDOH-2021121647/2021	EPI_ISL_2652031	MZ436522.1	Ellie Johnson et al	New Mexico Department of Health Scientific Laboratory	New Mexico Department of Health Scientific Laboratory	North America
USA/NV-CDC-QDX25930875/2021	EPI_ISL_4366571	OK248250.1	Dakota Howard et al	Quest Diagnostics Incorporated	Centers for Disease Control and Prevention Division of Viral Diseases, Pathogen Discovery	North America
USA/NV-NSPHL-376498/2021	EPI_ISL_5363265	?	Andrew Gorzalski et al	Nevada State Public Health Laboratory	Nevada State Public Health Laboratory	North America
USA/NV-CDC-QDX21709455/2021	EPI_ISL_1194409	MW720704.1	Peter W. Cook et al	Quest Diagnostics Incorporated	Centers for Disease Control and Prevention Division of Viral Diseases, Pathogen Discovery	North America
USA/NV-NSPHL-349695/2021	EPI_ISL_1315092	?	Andrew Gorzalski et al	Nevada State Public Health Laboratory	Nevada State Public Health Laboratory	North America
USA/NV-CDC-QDX25762929/2021	EPI_ISL_3092026	MZ491757.1	Howard et al	Respiratory Viruses Branch, Centers for Disease Control and Prevention	Respiratory Viruses Branch, Centers for Disease Control and Prevention	North America
USA/NV-CDC-LC0019467/2021	EPI_ISL_1298258	MW783477.1	Peter W. Cook et al	Laboratory Corporation of America	Centers for Disease Control and Prevention Division of Viral Diseases, Pathogen Discovery	North America
USA/NV-CDC-ASC210063517/2021	EPI_ISL_2321302	MZ316416.1	Dakota Howard et al	Aegis Sciences Corporation	Centers for Disease Control and Prevention Division of Viral Diseases, Pathogen Discovery	North America
USA/NM-NMDOH-2021136014/2021	EPI_ISL_3229266	?	Ellie Johnson et al	Curative Labs	New Mexico Department of Health Scientific Laboratory	North America
USA/NV-CDC-LC0055791/2021	EPI_ISL_2046209	MZ181454.1	Dakota Howard et al	Laboratory Corporation of America	Centers for Disease Control and Prevention Division of Viral Diseases, Pathogen Discovery	North America
USA/NY-CDC-LC0173995/2021	EPI_ISL_3688156	MZ944780.1	Dakota Howard et al	Laboratory Corporation of America	Centers for Disease Control and Prevention Division of Viral Diseases, Pathogen Discovery	North America
USA/NY-CDC-FG-037836/2021	EPI_ISL_2686751	MZ449892.1	Dakota Howard et al	Fulgent Genetics	Centers for Disease Control and Prevention Division of Viral Diseases, Pathogen Discovery	North America
USA/NV-CDC-LC0304447/2021	EPI_ISL_5163539	OK515144.1	Dakota Howard et al	Laboratory Corporation of America	Centers for Disease Control and Prevention Division of Viral Diseases, Pathogen Discovery	North America
USA/NM-NMDOH-2021083788/2021	EPI_ISL_2928053	?	Ellie Johnson et al	Curative Labs	New Mexico Department of Health Scientific Laboratory	North America
USA/NV-CDC-QDX22164767/2021	EPI_ISL_1291477	MW773662.1	Peter W. Cook et al	Quest Diagnostics Incorporated	Centers for Disease Control and Prevention Division of Viral Diseases, Pathogen Discovery	North America
USA/NV-SNPHL-340334/2021	EPI_ISL_2230740	?	Michael Picker et al	Southern Nevada Public Health Laboratory	Southern Nevada Public Health Laboratory	North America
USA/NM-NMDOH-2021091580/2021	EPI_ISL_2858895	MZ532504.1	Ellie Johnson et al	Curative Labs	New Mexico Department of Health Scientific Laboratory	North America
USA/NV-NSPHL-LV342815/2021	EPI_ISL_5531620	?	Andrew Gorzalski et al	Nevada State Public Health Laboratory	Nevada State Public Health Laboratory	North America
USA/NV-CDC-LC0067777/2021	EPI_ISL_2481836	MZ372569.1	Dakota Howard et al	Laboratory Corporation of America	Centers for Disease Control and Prevention Division of Viral Diseases, Pathogen Discovery	North America
USA/NM-NMDOH-2021092358/2021	EPI_ISL_1710578	MZ031370.1	Ellie Johnson et al	New Mexico Department of Health Scientific Laboratory	New Mexico Department of Health Scientific Laboratory	North America
USA/NV-CDC-QDX22061711/2021	EPI_ISL_1291446	MW773613.1	Peter W. Cook et al	Quest Diagnostics Incorporated	Centers for Disease Control and Prevention Division of Viral Diseases, Pathogen Discovery	North America
USA/NV-CDC-QDX23356704/2021	EPI_ISL_1559490	MW929840.1	Dakota Howard et al	Quest Diagnostics Incorporated	Centers for Disease Control and Prevention Division of Viral Diseases, Pathogen Discovery	North America
USA/NV-CDC-LC0059952/2021	EPI_ISL_2305199	MZ306626.1	Dakota Howard et al	Laboratory Corporation of America	Centers for Disease Control and Prevention Division of Viral Diseases, Pathogen Discovery	North America
USA/NV-CDC-LC0039195/2021	EPI_ISL_1612190	MZ003311.1	Dakota Howard et al	Laboratory Corporation of America	Centers for Disease Control and Prevention Division of Viral Diseases, Pathogen Discovery	North America
USA/NMDOH-2021055088/2021	EPI_ISL_1114700	MW692971.1	Ellie Johnson et al	New Mexico Department of Health Scientific Laboratory	New Mexico Department of Health Scientific Laboratory	North America
USA/NV-CDC-ASC210037109/2021	EPI_ISL_2145805	MZ280027.1	Dakota Howard et al	Aegis Sciences Corporation	Centers for Disease Control and Prevention Division of Viral Diseases, Pathogen Discovery	North America
USA/NV-CDC-ASC210025399/2021	EPI_ISL_1687144	MZ023575.1	Dakota Howard et al	Aegis Sciences Corporation	Centers for Disease Control and Prevention Division of Viral Diseases, Pathogen Discovery	North America
USA/NM-CDC-LC0091937/2021	EPI_ISL_3017873	MZ592494.1	Dakota Howard et al	Laboratory Corporation of America	Centers for Disease Control and Prevention Division of Viral Diseases, Pathogen Discovery	North America
USA/NY-CDC-LC0043480/2021	EPI_ISL_1684541	MZ039171.1	Dakota Howard et al	Laboratory Corporation of America	Centers for Disease Control and Prevention Division of Viral Diseases, Pathogen Discovery	North America
USA/NV-CDC-LC0060036/2021	EPI_ISL_2305196	MZ306623.1	Dakota Howard et al	Laboratory Corporation of America	Centers for Disease Control and Prevention Division of Viral Diseases, Pathogen Discovery	North America
USA/NM-CDC-LC0059014/2021	EPI_ISL_2185221	MZ254317.1	Dakota Howard et al	Laboratory Corporation of America	Centers for Disease Control and Prevention Division of Viral Diseases, Pathogen Discovery	North America
USA/NM-NMDOH-2021109791/2021	EPI_ISL_2322812	MZ329296.1	Ellie Johnson et al	New Mexico Department of Health Scientific Laboratory	New Mexico Department of Health Scientific Laboratory	North America
USA/NM-NMDOH-2021139703/2021	EPI_ISL_3475542	?	Ellie Johnson et al	New Mexico Department of Health Scientific Laboratory	New Mexico Department of Health Scientific Laboratory	North America
USA/NM-NMDOH-2021083947/2021	EPI_ISL_2465968	MZ366811.1	Ellie Johnson et al	Curative	New Mexico Department of Health Scientific Laboratory	North America
USA/NM-Curative-015200/2021	EPI_ISL_5523355	?	Mikhail Hanewich-Hollatz et al	Curative Labs	Curative Labs	North America
USA/NM-NMDOH-2021144686/2021	EPI_ISL_3647994	?	Ellie Johnson et al	TriCore Reference Laboratory Inc.	New Mexico Department of Health Scientific Laboratory	North America
USA/NY-CDC-LC0025414/2021	EPI_ISL_4965854	OK425625.1	Dakota Howard et al	Laboratory Corporation of America	Centers for Disease Control and Prevention Division of Viral Diseases, Pathogen Discovery	North America
USA/NMDOH-2021068849/2021	EPI_ISL_1255960	MW767569.1	Ellie Johnson et al	New Mexico Department of Health Scientific Laboratory	New Mexico Department of Health Scientific Laboratory	North America
USA/NM-NMDOH-2021126199/2021	EPI_ISL_2652104	MZ436577.1	Ellie Johnson et al	New Mexico Department of Health Scientific Laboratory	New Mexico Department of Health Scientific Laboratory	North America
USA/NM-NMDOH-2021112197/2021	EPI_ISL_2287918	MZ329244.1	Ellie Johnson et al	New Mexico Department of Health Scientific Laboratory	New Mexico Department of Health Scientific Laboratory	North America
USA/NV-CDC-QDX25762881/2021	EPI_ISL_3091731	MZ491462.1	Howard et al	Respiratory Viruses Branch, Centers for Disease Control and Prevention	Respiratory Viruses Branch, Centers for Disease Control and Prevention	North America
USA/NM-UNM-ED0212/2021	EPI_ISL_2101994	ON134987.1	Daryl Domman et al	University of New Mexico Hospital	Center for Global Health, University of New Mexico Health Sciences Center	North America
USA/NV-CDC-LC0220384/2021	EPI_ISL_4238095	OK151933.1	Dakota Howard et al	Laboratory Corporation of America	Centers for Disease Control and Prevention Division of Viral Diseases, Pathogen Discovery	North America
USA/NM-UNM-TC239793/2021	EPI_ISL_2207289	ON134738.1	Daryl Domman et al	TriCore Reference Laboratories	Center for Global Health, University of New Mexico Health Sciences Center	North America
USA/NV-SNPHL-325381/2021	EPI_ISL_1653777	?	Michael Picker et al	Southern Nevada Public Health Laboratory	Southern Nevada Public Health Laboratory	North America
USA/NY-CDC-LC0061100/2021	EPI_ISL_2306252	MZ307605.1	Dakota Howard et al	Laboratory Corporation of America	Centers for Disease Control and Prevention Division of Viral Diseases, Pathogen Discovery	North America
USA/NM-CDC-IBX536582389202/2021	EPI_ISL_3609956	MZ882832.1	Dakota Howard et al	Infinity Biologix	Centers for Disease Control and Prevention Division of Viral Diseases, Pathogen Discovery	North America
USA/NV-CDC-QDX26446304/2021	EPI_ISL_3018599	MZ591023.1	Dakota Howard et al	Quest Diagnostics Incorporated	Centers for Disease Control and Prevention Division of Viral Diseases, Pathogen Discovery	North America
USA/NV-CDC-LC0035433/2021	EPI_ISL_1550283	MW914546.1	Dakota Howard et al	Laboratory Corporation of America	Centers for Disease Control and Prevention Division of Viral Diseases, Pathogen Discovery	North America
USA/NMDOH-2021097474/2021	EPI_ISL_1805397	MZ089653.1	Ellie Johnson et al	New Mexico Department of Health Scientific Laboratory	New Mexico Department of Health Scientific Laboratory	North America
USA/NV-CDC-QDX21954811/2021	EPI_ISL_1194492	MW720583.1	Peter W. Cook et al	Quest Diagnostics Incorporated	Centers for Disease Control and Prevention Division of Viral Diseases, Pathogen Discovery	North America
USA/NV-CDC-QDX26531907/2021	EPI_ISL_3114398	MZ655518.1	Dakota Howard et al	Quest Diagnostics Incorporated	Centers for Disease Control and Prevention Division of Viral Diseases, Pathogen Discovery	North America
USA/NM-NMDOH-2021114333/2021	EPI_ISL_2381945	MZ344635.1	Ellie Johnson et al	New Mexico Department of Health Scientific Laboratory	New Mexico Department of Health Scientific Laboratory	North America
USA/NM-NMDOH-2021111814/2021	EPI_ISL_2287880	MZ329233.1	Ellie Johnson et al	San Juan Regional Medical Center	New Mexico Department of Health Scientific Laboratory	North America
USA/NV-NSPHL-LV387147/2021	EPI_ISL_3372100	MZ769810.1	Andrew Gorzalski et al	Nevada State Public Health Laboratory	Nevada State Public Health Laboratory	North America
USA/NM-NMDOH-2021134455/2021	EPI_ISL_3045095	MZ615558.1	Ellie Johnson et al	New Mexico Department of Health Scientific Laboratory	New Mexico Department of Health Scientific Laboratory	North America
USA/NV-CDC-QDX22315851/2021	EPI_ISL_1336069	MW803544.1	Peter W. Cook et al	Quest Diagnostics Incorporated	Centers for Disease Control and Prevention Division of Viral Diseases, Pathogen Discovery	North America
USA/NMDOH-2021068449/2021	EPI_ISL_1255951	MW767566.1	Ellie Johnson et al	New Mexico Department of Health Scientific Laboratory	New Mexico Department of Health Scientific Laboratory	North America
USA/NV-CDC-QDX26075780/2021	EPI_ISL_2869572	MZ530778.1	Dakota Howard et al	Quest Diagnostics Incorporated	Centers for Disease Control and Prevention Division of Viral Diseases, Pathogen Discovery	North America
USA/NM-CDC-LC0070977/2021	EPI_ISL_4374395	OK231083.1	Dakota Howard et al	Laboratory Corporation of America	Centers for Disease Control and Prevention Division of Viral Diseases, Pathogen Discovery	North America
USA/NM-CDC-IBX767657460457/2021	EPI_ISL_3658998	MZ896389.1	Dakota Howard et al	Infinity Biologix	Centers for Disease Control and Prevention Division of Viral Diseases, Pathogen Discovery	North America
USA/NV-SNPHL-347871/2021	EPI_ISL_2484856	?	Michael Picker et al	Southern Nevada Public Health Laboratory	Southern Nevada Public Health Laboratory	North America
USA/NM-NMDOH-2021083868/2021	EPI_ISL_2232992	MZ289921.1	Ellie Johnson et al	Curative	New Mexico Department of Health Scientific Laboratory	North America
USA/NY-CDC-LC0000862/2020	EPI_ISL_1081200	MW664347.1	Peter W. Cook et al	Laboratory Corporation of America	Respiratory Viruses Branch, Division of Viral Diseases, Centers for Disease Control and Prevention	North America
USA/NM-NMDOH-2021079761/2021	EPI_ISL_1400978	MW847671.1	Ellie Johnson et al	New Mexico Department of Health Scientific Laboratory	New Mexico Department of Health Scientific Laboratory	North America
USA/NV-CDC-LC0086085/2021	EPI_ISL_2927094	MZ554820.1	Dakota Howard et al	Laboratory Corporation of America	Centers for Disease Control and Prevention Division of Viral Diseases, Pathogen Discovery	North America
USA/NV-CDC-LC0035239/2021	EPI_ISL_1550366	MW914629.1	Dakota Howard et al	Laboratory Corporation of America	Centers for Disease Control and Prevention Division of Viral Diseases, Pathogen Discovery	North America
USA/NM-NMDOH-2021139702/2021	EPI_ISL_3475541	?	Ellie Johnson et al	New Mexico Department of Health Scientific Laboratory	New Mexico Department of Health Scientific Laboratory	North America
USA/NV-CDC-ASC210005146/2021	EPI_ISL_1550870	MW904844.1	Dakota Howard et al	Aegis Sciences Corporation	Centers for Disease Control and Prevention Division of Viral Diseases, Pathogen Discovery	North America
USA/NV-CDC-QDX25762804/2021	EPI_ISL_3091842	MZ491573.1	Howard et al	Respiratory Viruses Branch, Centers for Disease Control and Prevention	Respiratory Viruses Branch, Centers for Disease Control and Prevention	North America
USA/NV-CDC-LC0055944/2021	EPI_ISL_2046345	MZ181589.1	Dakota Howard et al	Laboratory Corporation of America	Centers for Disease Control and Prevention Division of Viral Diseases, Pathogen Discovery	North America
USA/NY-CDC-LC0078333/2021	EPI_ISL_2872871	MZ531305.1	Dakota Howard et al	Laboratory Corporation of America	Centers for Disease Control and Prevention Division of Viral Diseases, Pathogen Discovery	North America
USA/NY-CDC-FG-040260/2021	EPI_ISL_2929149	MZ714718.1	Dakota Howard et al	Fulgent Genetics	Centers for Disease Control and Prevention Division of Viral Diseases, Pathogen Discovery	North America
USA/NV-CDC-QDX24042200/2021	EPI_ISL_4367311	OK248740.1	Dakota Howard et al	Quest Diagnostics Incorporated	Centers for Disease Control and Prevention Division of Viral Diseases, Pathogen Discovery	North America
USA/NMDOH-2021057951/2021	EPI_ISL_1038969	MW660973.1	Ellie Johnson et al	New Mexico Department of Health Scientific Laboratory	New Mexico Department of Health Scientific Laboratory	North America
USA/NM-NMDOH-2021091089/2021	EPI_ISL_2723672	MZ476109.1	Ellie Johnson et al	Curative	New Mexico Department of Health Scientific Laboratory	North America
USA/NM-NMDOH-2021095569/2021	EPI_ISL_3452124	?	Ellie Johnson et al	Curative Labs	New Mexico Department of Health Scientific Laboratory	North America
USA/NY-CDC-ASC210059846/2021	EPI_ISL_2146473	MZ280687.1	Dakota Howard et al	Aegis Sciences Corporation	Centers for Disease Control and Prevention Division of Viral Diseases, Pathogen Discovery	North America
USA/NM-CDC-LC0043975/2021	EPI_ISL_1684763	MZ039393.1	Dakota Howard et al	Laboratory Corporation of America	Centers for Disease Control and Prevention Division of Viral Diseases, Pathogen Discovery	North America
USA/NM-NCGR-101120_IvcfC/2021	EPI_ISL_12698069	?	Kathryn Hanley et al	New Mexico Department of Health Scientific Laboratory	National Center for Genome Resources	North America
USA/NV-CDC-QDX26446375/2021	EPI_ISL_3018683	MZ591107.1	Dakota Howard et al	Quest Diagnostics Incorporated	Centers for Disease Control and Prevention Division of Viral Diseases, Pathogen Discovery	North America
USA/NM-NMDOH-2021108518/2021	EPI_ISL_2322772	MZ329259.1	Ellie Johnson et al	New Mexico Department of Health Scientific Laboratory	New Mexico Department of Health Scientific Laboratory	North America
USA/NV-CDC-LC0068079/2021	EPI_ISL_2482149	MZ372881.1	Dakota Howard et al	Laboratory Corporation of America	Centers for Disease Control and Prevention Division of Viral Diseases, Pathogen Discovery	North America
USA/NM-NMDOH-2021134839/2021	EPI_ISL_3086167	MZ662137.1	Ellie Johnson et al	New Mexico Department of Health Scientific Laboratory	New Mexico Department of Health Scientific Laboratory	North America
USA/NV-SNPHL-341103/2021	EPI_ISL_2230742	?	Michael Picker et al	Southern Nevada Public Health Laboratory	Southern Nevada Public Health Laboratory	North America
USA/NY-CDC-LC0061282/2021	EPI_ISL_2306509	MZ307862.1	Dakota Howard et al	Laboratory Corporation of America	Centers for Disease Control and Prevention Division of Viral Diseases, Pathogen Discovery	North America
USA/NM-NMDOH-2021079783/2021	EPI_ISL_1710515	MZ031309.1	Ellie Johnson et al	CURATIVE	New Mexico Department of Health Scientific Laboratory	North America
USA/NV-CDC-LC0032055/2021	EPI_ISL_1549243	MW913524.1	Dakota Howard et al	Laboratory Corporation of America	Centers for Disease Control and Prevention Division of Viral Diseases, Pathogen Discovery	North America
USA/NV-SNPHL-333592/2021	EPI_ISL_1857479	?	Michael Picker et al	Southern Nevada Public Health Laboratory	Southern Nevada Public Health Laboratory	North America
USA/NV-NSPHL-377920/2021	EPI_ISL_5363289	?	Andrew Gorzalski et al	Nevada State Public Health Laboratory	Nevada State Public Health Laboratory	North America
USA/NV-CDC-QDX22165258/2021	EPI_ISL_4985689	OK432035.1	Dakota Howard et al	Quest Diagnostics Incorporated	Centers for Disease Control and Prevention Division of Viral Diseases, Pathogen Discovery	North America
USA/NM-NMDOH-2021098813/2021	EPI_ISL_1970908	MZ190248.1	Ellie Johnson et al	New Mexico Department of Health Scientific Laboratory	New Mexico Department of Health Scientific Laboratory	North America
USA/NV-CDC-QDX21641010/2021	EPI_ISL_1194392	MW720730.1	Peter W. Cook et al	Quest Diagnostics Incorporated	Centers for Disease Control and Prevention Division of Viral Diseases, Pathogen Discovery	North America
USA/NV-CDC-LC0060052/2021	EPI_ISL_2305341	MZ306768.1	Dakota Howard et al	Laboratory Corporation of America	Centers for Disease Control and Prevention Division of Viral Diseases, Pathogen Discovery	North America
USA/NV-CDC-ASC210034520/2021	EPI_ISL_2150536	MZ284405.1	Dakota Howard et al	Aegis Sciences Corporation	Centers for Disease Control and Prevention Division of Viral Diseases, Pathogen Discovery	North America
USA/NV-CDC-QDX25930887/2021	EPI_ISL_4373933	OK252871.1	Dakota Howard et al	Quest Diagnostics Incorporated	Centers for Disease Control and Prevention Division of Viral Diseases, Pathogen Discovery	North America
USA/NV-CDC-2-4122005/2021	EPI_ISL_3354505	MZ780004.1	Mili Sheth et al	NV State Public Health Laboratory	Centers for Disease Control and Prevention Division of Viral Diseases, Pathogen Discovery	North America
USA/NV-CDC-ASC210005145/2021	EPI_ISL_1550869	MW904843.1	Dakota Howard et al	Aegis Sciences Corporation	Centers for Disease Control and Prevention Division of Viral Diseases, Pathogen Discovery	North America
USA/NV-CDC-QDX25848060/2021	EPI_ISL_4372190	OK251876.1	Dakota Howard et al	Quest Diagnostics Incorporated	Centers for Disease Control and Prevention Division of Viral Diseases, Pathogen Discovery	North America
USA/NM-NMDOH-2021116052/2021	EPI_ISL_2381972	MZ344657.1	Ellie Johnson et al	New Mexico Department of Health Scientific Laboratory	New Mexico Department of Health Scientific Laboratory	North America
USA/NM-NMDOH-2021090650/2021	EPI_ISL_2674560	MZ467631.1	Ellie Johnson et al	Curative	New Mexico Department of Health Scientific Laboratory	North America
USA/NV-CDC-2-4634994/2021	EPI_ISL_3127882	MZ666531.1	Mili Sheth et al	NV-Southern Nevada Public Health Laboratory	Centers for Disease Control and Prevention Division of Viral Diseases, Pathogen Discovery	North America
USA/NV-CDC-ASC210002517/2021	EPI_ISL_4960910	OK433189.1	Dakota Howard et al	Aegis Sciences Corporation	Centers for Disease Control and Prevention Division of Viral Diseases, Pathogen Discovery	North America
USA/NV-CDC-FG-010954/2021	EPI_ISL_1555111	MW910406.1	Dakota Howard et al	Fulgent Genetics	Centers for Disease Control and Prevention Division of Viral Diseases, Pathogen Discovery	North America
USA/NM-UNM-TC239038/2021	EPI_ISL_2249306	?	Daryl Domman et al	TriCore Reference Laboratories	Center for Global Health, University of New Mexico Health Sciences Center	North America
USA/NV-CDC-ASC210078966/2021	EPI_ISL_4978837	OK434577.1	Dakota Howard et al	Aegis Sciences Corporation	Centers for Disease Control and Prevention Division of Viral Diseases, Pathogen Discovery	North America
USA/NV-CDC-LC0044690/2021	EPI_ISL_1798729	MZ069489.1	Dakota Howard et al	Laboratory Corporation of America	Centers for Disease Control and Prevention Division of Viral Diseases, Pathogen Discovery	North America
USA/NM-CDC-LC0096724/2021	EPI_ISL_3113060	MZ850557.1	Dakota Howard et al	Laboratory Corporation of America	Centers for Disease Control and Prevention Division of Viral Diseases, Pathogen Discovery	North America
USA/NM-NMDOH-2021102734/2021	EPI_ISL_1970962	MZ190300.1	Ellie Johnson et al	New Mexico Department of Health Scientific Laboratory	New Mexico Department of Health Scientific Laboratory	North America
USA/NM-CDC-LC0083710/2021	EPI_ISL_2926795	MZ554522.1	Dakota Howard et al	Laboratory Corporation of America	Centers for Disease Control and Prevention Division of Viral Diseases, Pathogen Discovery	North America
USA/NM-Curative-047822/2021	EPI_ISL_5523367	?	Mikhail Hanewich-Hollatz et al	Curative Labs	Curative Labs	North America
USA/NV-CDC-LC0052967/2021	EPI_ISL_1931409	MZ143359.1	Dakota Howard et al	Laboratory Corporation of America	Centers for Disease Control and Prevention Division of Viral Diseases, Pathogen Discovery	North America
USA/NV-CDC-QDX21954253/2021	EPI_ISL_1194443	MW720608.1	Peter W. Cook et al	Quest Diagnostics Incorporated	Centers for Disease Control and Prevention Division of Viral Diseases, Pathogen Discovery	North America
USA/NY-CDC-LC0070247/2021	EPI_ISL_2611502	MZ412148.1	Dakota Howard et al	Laboratory Corporation of America	Centers for Disease Control and Prevention Division of Viral Diseases, Pathogen Discovery	North America
USA/NM-NMDOH-2021079778/2021	EPI_ISL_1710513	MZ031307.1	Ellie Johnson et al	CURATIVE	New Mexico Department of Health Scientific Laboratory	North America
USA/NMDOH-2021068918/2021	EPI_ISL_1255972	MW767573.1	Ellie Johnson et al	New Mexico Department of Health Scientific Laboratory	New Mexico Department of Health Scientific Laboratory	North America
USA/NV-NSPHL-LV381141/2021	EPI_ISL_3102852	MZ643895.1	Andrew Gorzalski et al	Nevada State Public Health Laboratory	Nevada State Public Health Laboratory	North America
USA/NM-CDC-LC0034058/2021	EPI_ISL_1549872	MW914138.1	Dakota Howard et al	Laboratory Corporation of America	Centers for Disease Control and Prevention Division of Viral Diseases, Pathogen Discovery	North America
USA/NM-NMDOH-2021083949/2021	EPI_ISL_2465970	MZ366813.1	Ellie Johnson et al	Curative	New Mexico Department of Health Scientific Laboratory	North America
USA/NV-CDC-LC0064797/2021	EPI_ISL_2397984	MZ341169.1	Dakota Howard et al	Laboratory Corporation of America	Centers for Disease Control and Prevention Division of Viral Diseases, Pathogen Discovery	North America
USA/NM-NMDOH-2021134016/2021	EPI_ISL_2941682	MZ592842.1	Ellie Johnson et al	Curative Labs	New Mexico Department of Health Scientific Laboratory	North America
USA/NY-NYCPHL-002458/2021	EPI_ISL_883323	MZ641512.1	Jade Wang et al	DOHMH Jamaica	New York City Public Health Laboratory	North America
USA/NY-NYGC-705-VTM1-OLTZ901/2021	EPI_ISL_2273910	?	Michael Zody et al	Weill Cornell Medicine	New York Genome Center	North America
USA/NY-PRL-2021_0822_02B22/2021	EPI_ISL_3778588	?	Henry Lee et al	Pandemic Response Lab - NYC	Pandemic Response Lab, R&D	North America
USA/NY-MSK-1392/2021	EPI_ISL_12175149	?	Esther Babady et al	MSK Microbiology Lab	MSK Microbiology Lab	North America
USA/NY-PRL-2021_03_29_04N17/2021	EPI_ISL_1471759	?	Henry Lee et al	Pandemic Response Lab - NYC	Pandemic Response Lab, R&D	North America
USA/NY-CDC-STM-000073317/2021	EPI_ISL_2440136	MZ354236.1	Dakota Howard et al	Helix/Illumina	Centers for Disease Control and Prevention Division of Viral Diseases, Pathogen Discovery	North America
USA/NY-PRL-2021_0823_00J01/2021	EPI_ISL_3778583	?	Henry Lee et al	Pandemic Response Lab - NYC	Pandemic Response Lab, R&D	North America
USA/NY-PRL-2021_0803_02H22/2021	EPI_ISL_3332138	?	Henry Lee et al	Pandemic Response Lab - NYC	Pandemic Response Lab, R&D	North America
USA/NY-CDC-QDX21755044/2021	EPI_ISL_1194417	MW720662.1	Peter W. Cook et al	Quest Diagnostics Incorporated	Centers for Disease Control and Prevention Division of Viral Diseases, Pathogen Discovery	North America
USA/NY-GEO-0064/2021	EPI_ISL_3364223	?	Dorottya Nagy-Szakal et al	Biotia	Biotia	North America
USA/NY-JAX-JAX000832/2021	EPI_ISL_1625677	?	Bergeron D et al	The Jackson Laboratory	The Jackson Laboratory	North America
USA/NY-PRL-2021_0419_01N17/2021	EPI_ISL_1717413	?	Henry Lee et al	Pandemic Response Lab - NYC	Pandemic Response Lab, R&D	North America
USA/NY-PRL-2021_03_12_00L12/2021	EPI_ISL_1307537	?	Henry Lee et al	Pandemic Response Lab - NYC	Pandemic Response Lab, R&D	North America
USA/NY-MSHSPSP-PV37265/2021	EPI_ISL_6492638	?	Ana S. Gonzalez-Reiche et al	MSHS Clinical Microbiology Laboratories	MSHS Pathogen Surveillance Program	North America
USA/NY-MSK-3178/2021	EPI_ISL_12157187	?	Esther Babady et al	MSK Microbiology Lab	MSK Microbiology Lab	North America
USA/NY-PRL-2021_0803_00E12/2021	EPI_ISL_3331656	?	Henry Lee et al	Pandemic Response Lab - NYC	Pandemic Response Lab, R&D	North America
USA/NY-CDC-QDX25316371/2021	EPI_ISL_2463182	MZ363308.1	Dakota Howard et al	Quest Diagnostics Incorporated	Centers for Disease Control and Prevention Division of Viral Diseases, Pathogen Discovery	North America
USA/NY-PRL-2021_0405_00C15/2021	EPI_ISL_1542909	?	Henry Lee et al	Pandemic Response Lab - NYC	Pandemic Response Lab, R&D	North America
USA/NY-NYGC-3232-VTM2-WYVM494/2021	EPI_ISL_3246647	?	Michael Zody et al	Weill Cornell Medicine	New York Genome Center	North America
USA/NY-PRL-2021_0828_02H07/2021	EPI_ISL_3942698	?	Henry Lee et al	Pandemic Response Lab - NYC	Pandemic Response Lab, R&D	North America
USA/NY-PRL-2021_0816_00C05/2021	EPI_ISL_3568913	?	Henry Lee et al	Pandemic Response Lab - NYC	Pandemic Response Lab, R&D	North America
USA/NY-PRL-2021_03_29_02C07/2021	EPI_ISL_1471159	?	Henry Lee et al	Pandemic Response Lab - NYC	Pandemic Response Lab, R&D	North America
USA/NY-PRL-2021_0405_01A22/2021	EPI_ISL_1542325	?	Henry Lee et al	Pandemic Response Lab - NYC	Pandemic Response Lab, R&D	North America
USA/NY-CDC-QDX23235458/2021	EPI_ISL_1553061	MW906493.1	Dakota Howard et al	Quest Diagnostics Incorporated	Centers for Disease Control and Prevention Division of Viral Diseases, Pathogen Discovery	North America
USA/NY-PRL-0512_00C09/2021	EPI_ISL_2106503	?	Henry Lee et al	Pandemic Response Lab - NYC	Pandemic Response Lab, R&D	North America
USA/NY-PRL-2021_0911_03F23/2021	EPI_ISL_4569669	?	Henry Lee et al	Pandemic Response Lab - NYC	Pandemic Response Lab, R&D	North America
USA/NY-PRL-2021_0707_00A17/2021	EPI_ISL_2923931	?	Henry Lee et al	Pandemic Response Lab - NYC	Pandemic Response Lab, R&D	North America
USA/NY-PRL-2021_0803_02F23/2021	EPI_ISL_3332108	?	Henry Lee et al	Pandemic Response Lab - NYC	Pandemic Response Lab, R&D	North America
USA/NY-MSHSPSP-PV27023/2021	EPI_ISL_1708938	OL474027.1	Ana S. Gonzalez-Reiche et al	MSHS Clinical Microbiology Laboratories	MSHS Pathogen Surveillance Program	North America
USA/NY-PRL-2021_0414_00O05/2021	EPI_ISL_1633694	?	Henry Lee et al	Pandemic Response Lab - NYC	Pandemic Response Lab, R&D	North America
USA/NY-PRL-2021_0803_02E01/2021	EPI_ISL_3332075	?	Henry Lee et al	Pandemic Response Lab - NYC	Pandemic Response Lab, R&D	North America
USA/NY-PRL-2021_0517_00A03/2021	EPI_ISL_2235078	?	Henry Lee et al	Pandemic Response Lab - NYC	Pandemic Response Lab, R&D	North America
USA/NY-PRL-2021_0601_00D03/2021	EPI_ISL_2446035	?	Henry Lee et al	Pandemic Response Lab - NYC	Pandemic Response Lab, R&D	North America
USA/NY-NYCPHL-002449/2021	EPI_ISL_883322	MZ641507.1	Jade Wang et al	DOHMH Jamaica	New York City Public Health Laboratory	North America
USA/NY-PRL-2021_0408_00O08/2021	EPI_ISL_1543749	?	Henry Lee et al	Pandemic Response Lab - NYC	Pandemic Response Lab, R&D	North America
USA/NY-PRL-2021_0611_51M20/2020	EPI_ISL_2633347	?	Henry Lee et al	Pandemic Response Lab - NYC	Pandemic Response Lab, R&D	North America
USA/NY-PRL-2021_02_22_00J20/2021	EPI_ISL_1098359	?	Henry Lee et al	Pandemic Response Lab - NYC	Pandemic Response Lab, R&D	North America
USA/NY-PRL-2021_0210_01A01/2021	EPI_ISL_995028	?	Henry Lee et al	Pandemic Response Lab - NYC	Pandemic Response Lab, R&D	North America
USA/NY-PRL-2021_0414_00A04/2021	EPI_ISL_1633770	?	Henry Lee et al	Pandemic Response Lab - NYC	Pandemic Response Lab, R&D	North America
USA/NY-PRL-2021_02_19_01B23/2021	EPI_ISL_1098078	?	Henry Lee et al	Pandemic Response Lab - NYC	Pandemic Response Lab, R&D	North America
USA/NY-CDC-QDX25890760/2021	EPI_ISL_4371371	OK251311.1	Dakota Howard et al	Quest Diagnostics Incorporated	Centers for Disease Control and Prevention Division of Viral Diseases, Pathogen Discovery	North America
USA/NY-PRL-2021_0726_01F07/2021	EPI_ISL_3188364	?	Henry Lee et al	Pandemic Response Lab - NYC	Pandemic Response Lab, R&D	North America
USA/NY-NYULH2296/2021	EPI_ISL_2663529	?	Adriana Heguy et al	NYU Langone Health	Departments of Pathology and Medicine, New York University School of Medicine	North America
USA/NY-CDC-QDX23892711/2021	EPI_ISL_1839003	MZ073838.1	Dakota Howard et al	Quest Diagnostics Incorporated	Centers for Disease Control and Prevention Division of Viral Diseases, Pathogen Discovery	North America
USA/NY-MSHSPSP-PV31912/2021	EPI_ISL_6492823	?	Ana S. Gonzalez-Reiche et al	MSHS Clinical Microbiology Laboratories	MSHS Pathogen Surveillance Program	North America
USA/NY-CDC-QDX26299796/2021	EPI_ISL_2929573	MZ716415.1	Dakota Howard et al	Quest Diagnostics Incorporated	Centers for Disease Control and Prevention Division of Viral Diseases, Pathogen Discovery	North America
USA/NY-PRL-2021_02_25_00H07/2021	EPI_ISL_1098559	?	Henry Lee et al	Pandemic Response Lab - NYC	Pandemic Response Lab, R&D	North America
USA/NY-CDC-QDX23354672/2021	EPI_ISL_1559430	MW929790.1	Dakota Howard et al	Quest Diagnostics Incorporated	Centers for Disease Control and Prevention Division of Viral Diseases, Pathogen Discovery	North America
USA/NY-GEO-0207/2021	EPI_ISL_3364462	?	Dorottya Nagy-Szakal et al	Biotia	Biotia	North America
USA/NY-CDC-QDX24125663/2021	EPI_ISL_1989714	MZ146055.1	Dakota Howard et al	Quest Diagnostics Incorporated	Centers for Disease Control and Prevention Division of Viral Diseases, Pathogen Discovery	North America
USA/NY-PRL-0510_01D13/2021	EPI_ISL_2106465	?	Henry Lee et al	Pandemic Response Lab - NYC	Pandemic Response Lab, R&D	North America
USA/NY-PRL-2021_03_31_00N13/2021	EPI_ISL_1471514	?	Henry Lee et al	Pandemic Response Lab - NYC	Pandemic Response Lab, R&D	North America
USA/NY-CDC-STM-000052753/2021	EPI_ISL_1797051	MZ059895.1	Dakota Howard et al	Helix/Illumina	Centers for Disease Control and Prevention Division of Viral Diseases, Pathogen Discovery	North America
USA/NY-MSK-3121/2021	EPI_ISL_12157165	?	Esther Babady et al	MSK Microbiology Lab	MSK Microbiology Lab	North America
USA/NY-NYGC-1403-VTM1-SATY800/2021	EPI_ISL_2402899	?	Michael Zody et al	Weill Cornell Medicine	New York Genome Center	North America
USA/NY-PRL-2021_0611_51I12/2020	EPI_ISL_2633254	?	Henry Lee et al	Pandemic Response Lab - NYC	Pandemic Response Lab, R&D	North America
USA/NY-MSHSPSP-PV38531/2021	EPI_ISL_6493326	?	Ana S. Gonzalez-Reiche et al	MSHS Clinical Microbiology Laboratories	MSHS Pathogen Surveillance Program	North America
USA/NY-PRL-2021_0514_00D18/2021	EPI_ISL_2235033	?	Henry Lee et al	Pandemic Response Lab - NYC	Pandemic Response Lab, R&D	North America
USA/NY-PRL-2021_03_29_03E08/2021	EPI_ISL_1471364	?	Henry Lee et al	Pandemic Response Lab - NYC	Pandemic Response Lab, R&D	North America
USA/NY-PRL-2021_0803_02G19/2021	EPI_ISL_3332121	?	Henry Lee et al	Pandemic Response Lab - NYC	Pandemic Response Lab, R&D	North America
USA/NY-MSHSPSP-PV37513/2021	EPI_ISL_6492810	?	Ana S. Gonzalez-Reiche et al	MSHS Clinical Microbiology Laboratories	MSHS Pathogen Surveillance Program	North America
USA/NY-MSHSPSP-PV33671/2021	EPI_ISL_6493192	?	Ana S. Gonzalez-Reiche et al	MSHS Clinical Microbiology Laboratories	MSHS Pathogen Surveillance Program	North America
USA/NY-PRL-2021_0911_02C20/2021	EPI_ISL_4547442	?	Henry Lee et al	Pandemic Response Lab - NYC	Pandemic Response Lab, R&D	North America
USA/NY-PRL-2021_02_22_00J03/2021	EPI_ISL_1098351	?	Henry Lee et al	Pandemic Response Lab - NYC	Pandemic Response Lab, R&D	North America
USA/NY-MSK-3071/2021	EPI_ISL_12162547	?	Esther Babady et al	MSK Microbiology Lab	MSK Microbiology Lab	North America
USA/NY-CDC-QDX25890765/2021	EPI_ISL_2871595	MZ538276.1	Dakota Howard et al	Quest Diagnostics Incorporated	Centers for Disease Control and Prevention Division of Viral Diseases, Pathogen Discovery	North America
USA/NY-MSHSPSP-PV36555/2021	EPI_ISL_1709974	?	Ana S. Gonzalez-Reiche et al	MSHS Clinical Microbiology Laboratories	MSHS Pathogen Surveillance Program	North America
USA/NY-PRL-2021_0726_00G02/2021	EPI_ISL_3188432	?	Henry Lee et al	Pandemic Response Lab - NYC	Pandemic Response Lab, R&D	North America
USA/NY-PRL-2021_0615_00C17/2021	EPI_ISL_2634959	?	Henry Lee et al	Pandemic Response Lab - NYC	Pandemic Response Lab, R&D	North America
USA/NY-PRL-03_10_00J21/2021	EPI_ISL_1258622	?	Henry Lee et al	Pandemic Response Lab - NYC	Pandemic Response Lab, R&D	North America
USA/NY-NYULH2515/2021	EPI_ISL_3245627	?	Adriana Heguy et al	NYU Langone Health	Departments of Pathology and Medicine, New York University School of Medicine	North America
USA/NY-PRL-2021_02_19_00I06/2021	EPI_ISL_1097968	?	Henry Lee et al	Pandemic Response Lab - NYC	Pandemic Response Lab, R&D	North America
USA/NY-MSHSPSP-PV37514/2021	EPI_ISL_6492808	?	Ana S. Gonzalez-Reiche et al	MSHS Clinical Microbiology Laboratories	MSHS Pathogen Surveillance Program	North America
USA/NY-PRL-2021_0607_00A06/2021	EPI_ISL_2631374	?	Henry Lee et al	Pandemic Response Lab - NYC	Pandemic Response Lab, R&D	North America
USA/NY-NYCPHL-004398/2021	EPI_ISL_1694747	MZ642177.1	Jade Wang et al	DOHMH Fort Greene	New York City Public Health Laboratory	North America
USA/NY-NYCPHL-004921/2021	EPI_ISL_3062431	?	Jade Wang et al	DOHMH Chelsea	New York City Public Health Laboratory	North America
USA/NY-GEO-0146/2021	EPI_ISL_3364307	?	Dorottya Nagy-Szakal et al	Biotia	Biotia	North America
USA/NY-NYULH2320/2021	EPI_ISL_2663552	?	Adriana Heguy et al	NYU Langone Health	Departments of Pathology and Medicine, New York University School of Medicine	North America
USA/NY-MSHSPSP-PV27533/2021	EPI_ISL_1708957	OL474110.1	Ana S. Gonzalez-Reiche et al	MSHS Clinical Microbiology Laboratories	MSHS Pathogen Surveillance Program	North America
USA/NY-PRL-2021_0412_00N07/2021	EPI_ISL_1635777	?	Henry Lee et al	Pandemic Response Lab - NYC	Pandemic Response Lab, R&D	North America
USA/NY-CDC-QDX21672190/2021	EPI_ISL_1194390	MW720728.1	Peter W. Cook et al	Quest Diagnostics Incorporated	Centers for Disease Control and Prevention Division of Viral Diseases, Pathogen Discovery	North America
USA/NY-CDC-QDX26380264/2021	EPI_ISL_2930245	MZ714940.1	Dakota Howard et al	Quest Diagnostics Incorporated	Centers for Disease Control and Prevention Division of Viral Diseases, Pathogen Discovery	North America
USA/NY-PRL-2021_0503_00A10/2021	EPI_ISL_2037186	?	Henry Lee et al	Pandemic Response Lab - NYC	Pandemic Response Lab, R&D	North America
USA/NY-NYCPHL-003722/2021	EPI_ISL_1261816	?	Jade Wang et al	DOHMH Riverside	New York City Public Health Laboratory	North America
USA/NY-CDC-QDX24799236/2021	EPI_ISL_2304502	MZ304708.1	Dakota Howard et al	Quest Diagnostics Incorporated	Centers for Disease Control and Prevention Division of Viral Diseases, Pathogen Discovery	North America
USA/NY-PRL-2021_02_25_00K20/2021	EPI_ISL_1098599	?	Henry Lee et al	Pandemic Response Lab - NYC	Pandemic Response Lab, R&D	North America
USA/NY-CDC-LC0332155/2021	EPI_ISL_5878052	OL329317.1	Dakota Howard et al	Laboratory Corporation of America	Centers for Disease Control and Prevention Division of Viral Diseases, Pathogen Discovery	North America
USA/NY-MSHSPSP-PV37891/2021	EPI_ISL_6492347	?	Ana S. Gonzalez-Reiche et al	MSHS Clinical Microbiology Laboratories	MSHS Pathogen Surveillance Program	North America
USA/NY-P11B3/2021	EPI_ISL_5155979	?	Frank Middleton et al	SUNY Upstate Medical University	505 Irving Avenue, Syracuse, NY 13210 - Frank Middleton Lab	North America
USA/NY-PRL-2021_0809_00J13/2021	EPI_ISL_3394300	?	Henry Lee et al	Pandemic Response Lab - NYC	Pandemic Response Lab, R&D	North America
USA/NY-PRL-2021_0208_00D04/2021	EPI_ISL_994950	?	Henry Lee et al	Pandemic Response Lab - NYC	Pandemic Response Lab, R&D	North America
USA/NY-PRL-2021_0905_01B06/2021	EPI_ISL_4169703	?	Henry Lee et al	Pandemic Response Lab - NYC	Pandemic Response Lab, R&D	North America
USA/NY-COV-900/2020	EPI_ISL_5944691	?	Esther Babady et al	MSK Microbiology Lab	MSK Microbiology Lab	North America
USA/NY-PRL-2021_04_01_00N21/2021	EPI_ISL_1471869	?	Henry Lee et al	Pandemic Response Lab - NYC	Pandemic Response Lab, R&D	North America
USA/NY-PRL-2021_0803_02J04/2021	EPI_ISL_3332156	?	Henry Lee et al	Pandemic Response Lab - NYC	Pandemic Response Lab, R&D	North America
USA/NY-NYCPHL-004942/2021	EPI_ISL_3062446	?	Jade Wang et al	DOHMH Jamaica	New York City Public Health Laboratory	North America
USA/NY-NYULH2319/2021	EPI_ISL_2663551	?	Adriana Heguy et al	NYU Langone Health	Departments of Pathology and Medicine, New York University School of Medicine	North America
USA/NY-MSHSPSP-PV29172/2021	EPI_ISL_1709084	OL475523.1	Ana S. Gonzalez-Reiche et al	MSHS Clinical Microbiology Laboratories	MSHS Pathogen Surveillance Program	North America
USA/NY-PRL-2021_02_26_00O23/2021	EPI_ISL_1172252	?	Henry Lee et al	Pandemic Response Lab - NYC	Pandemic Response Lab, R&D	North America
USA/NY-MVL047211937/2021	EPI_ISL_1597747	?	Yitz Goldstein et al	Montefiore Medical Center	Abbott	North America
USA/NY-PRL-2021_03_23_00I12/2021	EPI_ISL_1385358	?	Henry Lee et al	Pandemic Response Lab - NYC	Pandemic Response Lab, R&D	North America
USA/NY-PRL-2021_0611_51G08/2020	EPI_ISL_2632969	?	Henry Lee et al	Pandemic Response Lab - NYC	Pandemic Response Lab, R&D	North America
USA/NY-NYCPHL-005011/2021	EPI_ISL_3216429	?	Jade Wang et al	DOHMH Jamaica	New York City Public Health Laboratory	North America
USA/NY-PRL-2021_0405_00M16/2021	EPI_ISL_1543000	?	Henry Lee et al	Pandemic Response Lab - NYC	Pandemic Response Lab, R&D	North America
USA/NY-PRL-2021_0420_00I12/2021	EPI_ISL_1717684	?	Henry Lee et al	Pandemic Response Lab - NYC	Pandemic Response Lab, R&D	North America
USA/NY-Wadsworth-21004124-01/2021	EPI_ISL_830572	?	Kirsten St. George et al	NORTHWELL HEALTH LABORATORIES	Wadsworth Center, New York State Department of Health	North America
USA/NY-QDX-26763823/2021	EPI_ISL_3213575	MZ694085.1	Dakota Howard et al	Quest Diagnostics Incorporated	Centers for Disease Control and Prevention Division of Viral Diseases, Pathogen Discovery	North America
USA/NY-Wadsworth-21001194-01/2020	EPI_ISL_804946	?	Kirsten St. George et al	BIO-REFERENCE LABORATORIES	Wadsworth Center, New York State Department.of Health	North America
USA/NY-UB-ECPHL-01158/2021	EPI_ISL_4174523	?	Jonathan Bard et al	Erie County Public Health (ECPHL)	University at Buffalo Genomics and Bioinformatics Core	North America
USA/NY-UB-ECMC-00022/2021	EPI_ISL_6327503	?	Jonathan Bard et al	Erie County Medical Center (ECMC)	University at Buffalo Genomics and Bioinformatics Core	North America
USA/NY-Wadsworth-21015690-01/2021	EPI_ISL_1397508	?	Kirsten St. George et al	New York Presbyterian Hospital	Wadsworth Center, New York State Department of Health	North America
USA/NY-Wadsworth-21002419-01/2020	EPI_ISL_804982	?	Kirsten St. George et al	BIO-REFERENCE LABORATORIES	Wadsworth Center, New York State Department of Health	North America
USA/NY-Wadsworth-21019263-01/2021	EPI_ISL_1226543	?	Kirsten St. George et al	MEMORIAL SLOAN KETTERING CANCER CENTER	Wadsworth Center, New York State Department of Health	North America
USA/NY-Wadsworth-21002416/2020	EPI_ISL_804984	?	Kirsten St. George et al	BIO-REFERENCE LABORATORIES	Wadsworth Center, New York State Department of Health	North America
USA/NY-PRL-2022_0209_00G04/2022	EPI_ISL_10132276	?	Isabel Fernandez Escapa et al	Pandemic Response Lab - NYC	Pandemic Response Lab, R&D	North America
USA/NY-UB-00915/2021	EPI_ISL_2229570	?	Jonathan Bard et al	Erie County Public Health (ECPHL)	University at Buffalo Genomics and Bioinformatics Core	North America
USA/NY-Wadsworth-21009921-01/2021	EPI_ISL_884054	?	Kirsten St. George et al	TEMPUS LABS INC	Wadsworth Center, New York State Department of Health	North America
USA/NY-Wadsworth-21002420-01/2020	EPI_ISL_804983	?	Kirsten St. George et al	BIO-REFERENCE LABORATORIES	Wadsworth Center, New York State Department of Health	North America
USA/NY-Wadsworth-21008815-01/2021	EPI_ISL_883428	?	Kirsten St. George et al	NORTHWELL HEALTH LABORATORIES	Wadsworth Center, New York State Department of Health	North America
USA/NY-Wadsworth-21006029-01/2021	EPI_ISL_854448	?	Kirsten St. George et al	TEMPUS LABS INC	Wadsworth Center, New York State Department of Health	North America
USA/NY-Wadsworth-21010911-01/2021	EPI_ISL_1226587	?	Kirsten St. George et al	WESTCHESTER MEDICAL CENTER	Wadsworth Center, New York State Department of Health	North America
USA/NY-QDX-26531378/2021	EPI_ISL_3114981	?	Dakota Howard et al	Quest Diagnostics Incorporated	Centers for Disease Control and Prevention Division of Viral Diseases, Pathogen Discovery	North America
USA/NY-Wadsworth-21001916-01/2020	EPI_ISL_804980	?	Kirsten St. George et al	Columbia University Irving Medical Center	Wadsworth Center, New York State Department of Health	North America
USA/NY-URMC-21081297-1/2021	EPI_ISL_5946187	?	Ghinwa Dumyati et al	URMC LABS	URMC LABS	North America
USA/NY-UW-NW66056951/2021	EPI_ISL_1034279	MW642018.1	Pavitra Roychoudhury et al	Northwest Pathology	UW Virology Lab	North America
USA/NY-Wadsworth-21002979-01/2020	EPI_ISL_830214	?	Kirsten St. George et al	BOSTON HEART DIAGNOSTICS CORP	Wadsworth Center, New York State Department of Health	North America
USA/NY-URMC-21060270-1/2021	EPI_ISL_2920212	?	Dwight Hardy et al	URMC LABS	URMC LABS	North America
USA/NY-UB-ECMC-00025/2021	EPI_ISL_6327323	?	Jonathan Bard et al	Erie County Medical Center (ECMC)	University at Buffalo Genomics and Bioinformatics Core	North America
USA/NY-Wadsworth-21006030-01/2021	EPI_ISL_854447	?	Kirsten St. George et al	TEMPUS LABS INC	Wadsworth Center, New York State Department of Health	North America
USA/NY-Wadsworth-21088123-01/2021	EPI_ISL_4882532	?	Kirsten St. George et al	BIO-REFERENCE LABORATORIES	Wadsworth Center, New York State Department of Health	North America
USA/OR-CDC-QDX26765286/2021	EPI_ISL_3213944	MZ694454.1	Dakota Howard et al	Quest Diagnostics Incorporated	Centers for Disease Control and Prevention Division of Viral Diseases, Pathogen Discovery	North America
USA/OK-CDC-ASC210044881/2021	EPI_ISL_1736985	MZ075617.1	Dakota Howard et al	Aegis Sciences Corporation	Centers for Disease Control and Prevention Division of Viral Diseases, Pathogen Discovery	North America
USA/OH-JML-COHFEB03/2021	EPI_ISL_1096138	?	Huolin Tu et al	Ohio State University Wexner Medical Center	James Molecular Laboratory	North America
USA/OK-CDC-4158200-001/2021	EPI_ISL_2562736	MZ401163.1	Yan Li et al	OK Public Health Laboratory, Oklahoma State DOH	Genomics and Discovery, Respiratory Viruses Branch, Division of Viral Diseases, Centers for Disease Control and Prevention	North America
USA/OR-CDC-2-4044119/2021	EPI_ISL_3354342	MZ779846.1	Mili Sheth et al	OR State PHL-Virology/Immunology Section	Centers for Disease Control and Prevention Division of Viral Diseases, Pathogen Discovery	North America
USA/OH-JML-COHFEB04/2021	EPI_ISL_1096137	?	Huolin Tu et al	Ohio State University Wexner Medical Center	James Molecular Laboratory	North America
USA/OH-PLMI-HWHJM-01842/2021	EPI_ISL_2364741	?	Jennifer Starbuck et al	Pathology and Laboratory Medicine Institute, Cleveland Clinic, Ohio, USA	Pathology and Laboratory Medicine Institute, Cleveland Clinic, Ohio, USA	North America
USA/OK-CDC-4165960-001/2021	EPI_ISL_2692538	MZ456030.1	Jing Zhang et al	OK Public Health Laboratory, Oklahoma State DOH	Genomics and Discovery, Respiratory Viruses Branch, Division of Viral Diseases, Centers for Disease Control and Prevention	North America
USA/OH-PLMI-HWWHM-02142/2021	EPI_ISL_2433141	?	Concetta Peck et al	Pathology and Laboratory Medicine Institute, Cleveland Clinic, Ohio, USA	Pathology and Laboratory Medicine Institute, Cleveland Clinic, Ohio, USA	North America
USA/OH-CDC-2-4718126/2021	EPI_ISL_3491549	MZ828344.1	Mili Sheth et al	OH Department of Health Laboratory	Centers for Disease Control and Prevention Division of Viral Diseases, Pathogen Discovery	North America
USA/OK-CDC-ASC210019742/2021	EPI_ISL_1649953	MW968273.1	Dakota Howard et al	Aegis Sciences Corporation	Centers for Disease Control and Prevention Division of Viral Diseases, Pathogen Discovery	North America
USA/OH-GD-080321-21071820757/2021	EPI_ISL_3341323	?	Gravity Diagnostics et al	Gravity Diagnostics, LLC	Gravity Diagnostics, LLC	North America
USA/OH-CDC-LC0035373/2021	EPI_ISL_1550260	MW914523.1	Dakota Howard et al	Laboratory Corporation of America	Centers for Disease Control and Prevention Division of Viral Diseases, Pathogen Discovery	North America
USA/OH-CDC-ASC210023548/2021	EPI_ISL_2600093	MZ414570.1	Dakota Howard et al	Aegis Sciences Corporation	Centers for Disease Control and Prevention Division of Viral Diseases, Pathogen Discovery	North America
USA/OH-PLMI-HWHJM-01809/2021	EPI_ISL_2364719	?	Jennifer Starbuck et al	Pathology and Laboratory Medicine Institute, Cleveland Clinic, Ohio, USA	Pathology and Laboratory Medicine Institute, Cleveland Clinic, Ohio, USA	North America
USA/OH-PLMI-HWWHM-02206/2021	EPI_ISL_2433210	?	Concetta Peck et al	Pathology and Laboratory Medicine Institute, Cleveland Clinic, Ohio, USA	Pathology and Laboratory Medicine Institute, Cleveland Clinic, Ohio, USA	North America
USA/OK-CDC-ASC210035710/2021	EPI_ISL_2043369	MZ184973.1	Dakota Howard et al	Aegis Sciences Corporation	Centers for Disease Control and Prevention Division of Viral Diseases, Pathogen Discovery	North America
USA/OH-PLMI-HWHJM-01848/2021	EPI_ISL_2364745	?	Jennifer Starbuck et al	Pathology and Laboratory Medicine Institute, Cleveland Clinic, Ohio, USA	Pathology and Laboratory Medicine Institute, Cleveland Clinic, Ohio, USA	North America
USA/OK-CDC-4123192-001/2021	EPI_ISL_2311770	MZ303957.1	Jing Zhang et al	OK Public Health Laboratory, Oklahoma State DOH	Genomics and Discovery, Respiratory Viruses Branch, Division of Viral Diseases, Centers for Disease Control and Prevention	North America
USA/OK-CDC-4180953-001/2021	EPI_ISL_3064760	MZ618205.1	Mili Sheth et al	"OK Public Health Laboratory, Oklahoma State DOH"	Centers for Disease Control and Prevention Division of Viral Diseases, Pathogen Discovery	North America
USA/OH-21AM-083CO03584/2021	EPI_ISL_2200094	?	Seth A. Faith PhD et al	The Ohio State University Applied Microbiology Services Laboratory	The Ohio State University Applied Microbiology Services Laboratory	North America
USA/OK-CDC-4180960-001/2021	EPI_ISL_3064759	MZ618204.1	Mili Sheth et al	"OK Public Health Laboratory, Oklahoma State DOH"	Centers for Disease Control and Prevention Division of Viral Diseases, Pathogen Discovery	North America
USA/OH-CDC-LC0050414/2021	EPI_ISL_1926732	MZ141201.1	Dakota Howard et al	Laboratory Corporation of America	Centers for Disease Control and Prevention Division of Viral Diseases, Pathogen Discovery	North America
USA/OK-CDC-4244808-001/2021	EPI_ISL_4060434	OK079077.1	Mili Sheth et al	"OK Public Health Laboratory, Oklahoma State DOH"	Centers for Disease Control and Prevention Division of Viral Diseases, Pathogen Discovery	North America
USA/OK-CDC-2-4789649/2021	EPI_ISL_3813800	OK045411.1	Mili Sheth et al	"OK Public Health Laboratory, Oklahoma State DOH"	Centers for Disease Control and Prevention Division of Viral Diseases, Pathogen Discovery	North America
USA/NY-Wadsworth-21077780-01/2021	EPI_ISL_3235701	?	Kirsten St. George et al	NORTHWELL HEALTH LABORATORIES	Wadsworth Center, New York State Department of Health	North America
USA/OH-UHTL-29/2021	EPI_ISL_1018053	MW623739.1	Sadri et al	University Hospitals Translational Laboratory (UHTL), University Hospitals	University Hospitals Translational Laboratory (UHTL), University Hospitals	North America
USA/OK-CDC-4130813-001/2021	EPI_ISL_2422446	MZ345899.1	Anna Kelleher et al	OK Public Health Laboratory, Oklahoma State DOH	Genomics and Discovery, Respiratory Viruses Branch, Division of Viral Diseases, Centers for Disease Control and Prevention	North America
USA/OK-CDC-4123198-001/2021	EPI_ISL_2311774	MZ303961.1	Jing Zhang et al	OK Public Health Laboratory, Oklahoma State DOH	Genomics and Discovery, Respiratory Viruses Branch, Division of Viral Diseases, Centers for Disease Control and Prevention	North America
USA/OK-CDC-LC0039231/2021	EPI_ISL_1612145	MZ003266.1	Dakota Howard et al	Laboratory Corporation of America	Centers for Disease Control and Prevention Division of Viral Diseases, Pathogen Discovery	North America
USA/OH-CDC-QDX25620230/2021	EPI_ISL_2611857	MZ411741.1	Dakota Howard et al	Quest Diagnostics Incorporated	Centers for Disease Control and Prevention Division of Viral Diseases, Pathogen Discovery	North America
USA/OH-CDC-LC0046499/2021	EPI_ISL_1800500	MZ071160.1	Dakota Howard et al	Laboratory Corporation of America	Centers for Disease Control and Prevention Division of Viral Diseases, Pathogen Discovery	North America
USA/OH-CDC-LC0039614/2021	EPI_ISL_1612634	MZ003727.1	Dakota Howard et al	Laboratory Corporation of America	Centers for Disease Control and Prevention Division of Viral Diseases, Pathogen Discovery	North America
USA/OH-CDC-STM-000041738/2021	EPI_ISL_1554814	MW912462.1	Dakota Howard et al	Helix/Illumina	Centers for Disease Control and Prevention Division of Viral Diseases, Pathogen Discovery	North America
USA/OR-CDC-ASC210109910/2021	EPI_ISL_2785273	MZ566225.1	Dakota Howard et al	Aegis Sciences Corporation	Centers for Disease Control and Prevention Division of Viral Diseases, Pathogen Discovery	North America
USA/OK-CDC-LC0011468/2021	EPI_ISL_1193277	MW721572.1	Peter W. Cook et al	Laboratory Corporation of America	Centers for Disease Control and Prevention Division of Viral Diseases, Pathogen Discovery	North America
USA/OR-CDC-ASC210110606/2021	EPI_ISL_2784732	MZ565685.1	Dakota Howard et al	Aegis Sciences Corporation	Centers for Disease Control and Prevention Division of Viral Diseases, Pathogen Discovery	North America
USA/OH-2549/2021	EPI_ISL_2322755	?	Koenig et al	Wexner Medical Center	The Ohio State University College of Medicine	North America
USA/OH-UHTL-993/2021	EPI_ISL_2661530	MZ411646.1	Sadri et al	UHTL, University Hospitals	UHTL, University Hospitals	North America
USA/OH-CDC-2-4718227/2021	EPI_ISL_3491543	MZ828338.1	Mili Sheth et al	OH Department of Health Laboratory	Centers for Disease Control and Prevention Division of Viral Diseases, Pathogen Discovery	North America
USA/OK-CDC-4130812-001/2021	EPI_ISL_2422445	MZ345898.1	Anna Kelleher et al	OK Public Health Laboratory, Oklahoma State DOH	Genomics and Discovery, Respiratory Viruses Branch, Division of Viral Diseases, Centers for Disease Control and Prevention	North America
USA/OK-CDC-4180956-001/2021	EPI_ISL_3064752	MZ618197.1	Mili Sheth et al	"OK Public Health Laboratory, Oklahoma State DOH"	Centers for Disease Control and Prevention Division of Viral Diseases, Pathogen Discovery	North America
USA/OK-CDC-2-4789734/2021	EPI_ISL_3813782	OK045402.1	Mili Sheth et al	"OK Public Health Laboratory, Oklahoma State DOH"	Centers for Disease Control and Prevention Division of Viral Diseases, Pathogen Discovery	North America
USA/OH-CDC-ASC210018312/2021	EPI_ISL_1560661	MW993403.1	Dakota Howard et al	Aegis Sciences Corporation	Centers for Disease Control and Prevention Division of Viral Diseases, Pathogen Discovery	North America
USA/OH-CDC-QDX26076090/2021	EPI_ISL_2868688	MZ529946.1	Dakota Howard et al	Quest Diagnostics Incorporated	Centers for Disease Control and Prevention Division of Viral Diseases, Pathogen Discovery	North America
USA/OH-PLMI-HWHJM-01820/2021	EPI_ISL_2364729	?	Jennifer Starbuck et al	Pathology and Laboratory Medicine Institute, Cleveland Clinic, Ohio, USA	Pathology and Laboratory Medicine Institute, Cleveland Clinic, Ohio, USA	North America
USA/OK-CDC-ASC210107001/2021	EPI_ISL_4365629	OK296794.1	Dakota Howard et al	Aegis Sciences Corporation	Centers for Disease Control and Prevention Division of Viral Diseases, Pathogen Discovery	North America
USA/OR-CDC-ASC210114232/2021	EPI_ISL_3323275	MZ746050.1	Dakota Howard et al	Aegis Sciences Corporation	Centers for Disease Control and Prevention Division of Viral Diseases, Pathogen Discovery	North America
USA/OH-CDC-LC0101443/2021	EPI_ISL_3325532	MZ783308.1	Dakota Howard et al	Laboratory Corporation of America	Centers for Disease Control and Prevention Division of Viral Diseases, Pathogen Discovery	North America
USA/OK-CDC-LC0044981/2021	EPI_ISL_1799055	MZ069725.1	Dakota Howard et al	Laboratory Corporation of America	Centers for Disease Control and Prevention Division of Viral Diseases, Pathogen Discovery	North America
USA/NY-Wadsworth-21054861-01/2021	EPI_ISL_2421045	?	Kirsten St. George et al	STONY BROOK UNIVERSITY HOSPITAL	Wadsworth Center, New York State Department of Health	North America
USA/OK-CDC-ASC210061532/2021	EPI_ISL_2180681	MZ244495.1	Dakota Howard et al	Aegis Sciences Corporation	Centers for Disease Control and Prevention Division of Viral Diseases, Pathogen Discovery	North America
USA/OK-CDC-LC0039121/2021	EPI_ISL_1611996	MZ003117.1	Dakota Howard et al	Laboratory Corporation of America	Centers for Disease Control and Prevention Division of Viral Diseases, Pathogen Discovery	North America
USA/OK-QDX-26075710/2021	EPI_ISL_2869088	MZ530294.1	Dakota Howard et al	Quest Diagnostics Incorporated	Centers for Disease Control and Prevention Division of Viral Diseases, Pathogen Discovery	North America
USA/OR-CDC-LC0058771/2021	EPI_ISL_2184964	MZ254066.1	Dakota Howard et al	Laboratory Corporation of America	Centers for Disease Control and Prevention Division of Viral Diseases, Pathogen Discovery	North America
USA/OK-CDC-LC0058761/2021	EPI_ISL_2184966	MZ254068.1	Dakota Howard et al	Laboratory Corporation of America	Centers for Disease Control and Prevention Division of Viral Diseases, Pathogen Discovery	North America
USA/OH-CDC-QDX23451763/2021	EPI_ISL_1614914	MW930875.1	Dakota Howard et al	Quest Diagnostics Incorporated	Centers for Disease Control and Prevention Division of Viral Diseases, Pathogen Discovery	North America
USA/OK-CDC-4106832-001/2021	EPI_ISL_2031660	MZ164539.1	Ying Tao et al	OK Public Health Laboratory, Oklahoma State DOH	Pathogen Discovery, Respiratory Viruses Branch, Division of Viral Diseases, Centers for Disease Control and Prevention	North America
USA/OR-CDC-LC0052878/2021	EPI_ISL_1931373	MZ143345.1	Dakota Howard et al	Laboratory Corporation of America	Centers for Disease Control and Prevention Division of Viral Diseases, Pathogen Discovery	North America
USA/OR-CDC-2-4332174/2021	EPI_ISL_3354923	MZ780422.1	Mili Sheth et al	OR State PHL-Virology/Immunology Section	Centers for Disease Control and Prevention Division of Viral Diseases, Pathogen Discovery	North America
USA/OH-PLMI-HWWHM-02111/2021	EPI_ISL_2433189	?	Concetta Peck et al	Pathology and Laboratory Medicine Institute, Cleveland Clinic, Ohio, USA	Pathology and Laboratory Medicine Institute, Cleveland Clinic, Ohio, USA	North America
USA/OH-UHTL-718/2021	EPI_ISL_2091095	MZ169593.1	Sadri et al	University Hospitals Translational Laboratory (UHTL), University Hospitals	University Hospitals Translational Laboratory (UHTL), University Hospitals	North America
USA/OR-CDC-QDX25931000/2021	EPI_ISL_4366726	OK248333.1	Dakota Howard et al	Quest Diagnostics Incorporated	Centers for Disease Control and Prevention Division of Viral Diseases, Pathogen Discovery	North America
USA/OR-CDC-2-4451276/2021	EPI_ISL_2451990	MZ358633.1	Mili Sheth et al	OR State PHL-Virology/Immunology Section	Centers for Disease Control and Prevention Division of Viral Diseases, Pathogen Discovery	North America
USA/OH-CDC-QDX26076144/2021	EPI_ISL_2869051	MZ530258.1	Dakota Howard et al	Quest Diagnostics Incorporated	Centers for Disease Control and Prevention Division of Viral Diseases, Pathogen Discovery	North America
USA/OH-2761/2021	EPI_ISL_2834215	?	Seth A. Faith PhD et al	The Ohio State University Applied Microbiology Services Laboratory	The Ohio State University Applied Microbiology Services Laboratory	North America
USA/OK-CDC-LC0084972/2021	EPI_ISL_2927427	MZ555153.1	Dakota Howard et al	Laboratory Corporation of America	Centers for Disease Control and Prevention Division of Viral Diseases, Pathogen Discovery	North America
USA/OH-PLMI-HWWGN-02407/2021	EPI_ISL_2617772	?	Concetta Peck et al	Pathology and Laboratory Medicine Institute, Cleveland Clinic, Ohio, USA	Pathology and Laboratory Medicine Institute, Cleveland Clinic, Ohio, USA	North America
USA/OK-CDC-ASC210026789/2021	EPI_ISL_1685646	MZ022256.1	Dakota Howard et al	Aegis Sciences Corporation	Centers for Disease Control and Prevention Division of Viral Diseases, Pathogen Discovery	North America
USA/OR-CDC-ASC210108061/2021	EPI_ISL_2686998	MZ450203.1	Dakota Howard et al	Aegis Sciences Corporation	Centers for Disease Control and Prevention Division of Viral Diseases, Pathogen Discovery	North America
USA/OH-UHTL-165/2021	EPI_ISL_1240731	MW729039.1	Sadri et al	University Hospitals Translational Laboratory (UHTL), University Hospitals	University Hospitals Translational Laboratory (UHTL), University Hospitals	North America
USA/OR-CDC-ASC210106961/2021	EPI_ISL_2528043	MZ386193.1	Dakota Howard et al	Aegis Sciences Corporation	Centers for Disease Control and Prevention Division of Viral Diseases, Pathogen Discovery	North America
USA/OH-CDC-2-4043516/2021	EPI_ISL_3354296	MZ779800.1	Mili Sheth et al	OH Department of Health Laboratory	Centers for Disease Control and Prevention Division of Viral Diseases, Pathogen Discovery	North America
USA/OR-CDC-2-4332186/2021	EPI_ISL_3354930	MZ780429.1	Mili Sheth et al	OR State PHL-Virology/Immunology Section	Centers for Disease Control and Prevention Division of Viral Diseases, Pathogen Discovery	North America
USA/OH-CDC-QDX22550056/2021	EPI_ISL_1422644	MW841783.1	Peter W. Cook et al	Quest Diagnostics Incorporated	Centers for Disease Control and Prevention Division of Viral Diseases, Pathogen Discovery	North America
USA/OH-CDC-MMB09041438/2021	EPI_ISL_2875323	MZ532746.1	Dakota Howard et al	Mako Medical	Centers for Disease Control and Prevention Division of Viral Diseases, Pathogen Discovery	North America
USA/OH-UHTL-2/2020	EPI_ISL_984668	MW584988.1	Sadri et al	University Hospitals Translational Laboratory (UHTL), University Hospitals	University Hospitals Translational Laboratory (UHTL), University Hospitals	North America
USA/OK-CDC-LC0020557/2021	EPI_ISL_1298318	MW783537.1	Peter W. Cook et al	Laboratory Corporation of America	Centers for Disease Control and Prevention Division of Viral Diseases, Pathogen Discovery	North America
USA/OH-PLMI-H2F2N-02623/2021	EPI_ISL_2983549	?	Concetta Peck et al	Pathology and Laboratory Medicine Institute, Cleveland Clinic, Ohio, USA	Pathology and Laboratory Medicine Institute, Cleveland Clinic, Ohio, USA	North America
USA/OK-CDC-LC0044039/2021	EPI_ISL_1684728	MZ039358.1	Dakota Howard et al	Laboratory Corporation of America	Centers for Disease Control and Prevention Division of Viral Diseases, Pathogen Discovery	North America
USA/OK-USAFSAM-S4073/2021	EPI_ISL_4293461	?	Anthony Fries et al	US Air Force School of Aerospace Medicine	US Air Force School of Aerospace Medicine	North America
USA/OH-CDC-LC0020513/2021	EPI_ISL_1298316	MW783535.1	Peter W. Cook et al	Laboratory Corporation of America	Centers for Disease Control and Prevention Division of Viral Diseases, Pathogen Discovery	North America
USA/OR-CDC-ASC210108325/2021	EPI_ISL_2687149	MZ450354.1	Dakota Howard et al	Aegis Sciences Corporation	Centers for Disease Control and Prevention Division of Viral Diseases, Pathogen Discovery	North America
USA/OH-2895/2021	EPI_ISL_2758899	?	Seth A. Faith PhD et al	The Ohio State University Applied Microbiology Services Laboratory	The Ohio State University Applied Microbiology Services Laboratory	North America
USA/OR-CDC-LC0045401/2021	EPI_ISL_1799359	MZ070028.1	Dakota Howard et al	Laboratory Corporation of America	Centers for Disease Control and Prevention Division of Viral Diseases, Pathogen Discovery	North America
USA/OH-CDC-STM-000007816/2021	EPI_ISL_1081093	MW662565.1	Peter W. Cook et al	Helix/Illumina	Respiratory Viruses Branch, Division of Viral Diseases, Centers for Disease Control and Prevention	North America
USA/OH-PLMI-H35TN-02688/2021	EPI_ISL_3064308	?	Jessica Spildener et al	Pathology and Laboratory Medicine Institute, Cleveland Clinic, Ohio, USA	Pathology and Laboratory Medicine Institute, Cleveland Clinic, Ohio, USA	North America
USA/OR-CDC-LC0067287/2021	EPI_ISL_4381551	OK234783.1	Dakota Howard et al	Laboratory Corporation of America	Centers for Disease Control and Prevention Division of Viral Diseases, Pathogen Discovery	North America
USA/NY-Wadsworth-21075380-01/2021	EPI_ISL_3031074	?	Kirsten St. George et al	NORTHWELL HEALTH LABORATORIES	Wadsworth Center, New York State Department of Health	North America
USA/OK-CDC-LC0043756/2021	EPI_ISL_1684508	MZ039138.1	Dakota Howard et al	Laboratory Corporation of America	Centers for Disease Control and Prevention Division of Viral Diseases, Pathogen Discovery	North America
USA/OH-CDC-QDX21956240/2021	EPI_ISL_1194447	MW720612.1	Peter W. Cook et al	Quest Diagnostics Incorporated	Centers for Disease Control and Prevention Division of Viral Diseases, Pathogen Discovery	North America
USA/OH-21AM-019CO02638/2021	EPI_ISL_2100957	?	Seth A. Faith PhD et al	The Ohio State University Applied Microbiology Services Laboratory	The Ohio State University Applied Microbiology Services Laboratory	North America
USA/NY-Wadsworth-21028833-01/2021	EPI_ISL_1397652	?	Kirsten St. George et al	NORTH SHORE UNIVERSITY HOSPITAL	Wadsworth Center, New York State Department of Health	North America
USA/OH-GD-082421-37/2021	EPI_ISL_3801957	MZ958449.1	Gravity Diagnostics et al	Gravity Diagnostics, LLC	Gravity Diagnostics, LLC	North America
USA/OK-CDC-LC0097142/2021	EPI_ISL_3113357	MZ850748.1	Dakota Howard et al	Laboratory Corporation of America	Centers for Disease Control and Prevention Division of Viral Diseases, Pathogen Discovery	North America
USA/OK-CDC-LC0039029/2021	EPI_ISL_1612075	MZ003196.1	Dakota Howard et al	Laboratory Corporation of America	Centers for Disease Control and Prevention Division of Viral Diseases, Pathogen Discovery	North America
USA/OH-CDC-LC0034045/2021	EPI_ISL_1549854	MW914120.1	Dakota Howard et al	Laboratory Corporation of America	Centers for Disease Control and Prevention Division of Viral Diseases, Pathogen Discovery	North America
USA/OR-CDC-QDX26574613/2021	EPI_ISL_3114877	MZ649944.1	Dakota Howard et al	Quest Diagnostics Incorporated	Centers for Disease Control and Prevention Division of Viral Diseases, Pathogen Discovery	North America
USA/OH-CDC-QDX22207609/2021	EPI_ISL_1291535	MW773716.1	Peter W. Cook et al	Quest Diagnostics Incorporated	Centers for Disease Control and Prevention Division of Viral Diseases, Pathogen Discovery	North America
USA/OR-CDC-ASC210185294/2021	EPI_ISL_5228551	OK405168.1	Dakota Howard et al	Aegis Sciences Corporation	Centers for Disease Control and Prevention Division of Viral Diseases, Pathogen Discovery	North America
USA/OH-CDC-LC0046343/2021	EPI_ISL_1800179	MZ070839.1	Dakota Howard et al	Laboratory Corporation of America	Centers for Disease Control and Prevention Division of Viral Diseases, Pathogen Discovery	North America
USA/OK-CDC-3975740-001/2021	EPI_ISL_955307	MW583441.1	Ying Tao et al	OK Public Health Laboratory, Oklahoma State DOH	Pathogen Discovery, Respiratory Viruses Branch, Division of Viral Diseases, Centers for Disease Control and Prevention	North America
USA/OH-PLMI-H35TN-02637/2021	EPI_ISL_3064303	?	Jessica Spildener et al	Pathology and Laboratory Medicine Institute, Cleveland Clinic, Ohio, USA	Pathology and Laboratory Medicine Institute, Cleveland Clinic, Ohio, USA	North America
USA/NY-Wadsworth-21032118-01/2021	EPI_ISL_1462513	?	Kirsten St. George et al	URMC LABS	Wadsworth Center, New York State Department of Health	North America
USA/OK-CDC-4114735-001/2021	EPI_ISL_2155832	MZ224469.1	Yan Li et al	OK Public Health Laboratory, Oklahoma State DOH	Pathogen Discovery, Respiratory Viruses Branch, Division of Viral Diseases, Centers for Disease Control and Prevention	North America
USA/OH-2021058645/2021	EPI_ISL_9037187	?	Jennifer Holmes et al	Ohio Department of Health Laboratory	Ohio Department of Health Laboratory	North America
USA/OK-CDC-LC0024245/2021	EPI_ISL_1422213	MW844972.1	Peter W. Cook et al	Laboratory Corporation of America	Centers for Disease Control and Prevention Division of Viral Diseases, Pathogen Discovery	North America
USA/OH-ODH-SC1056788/2021	EPI_ISL_2876097	?	Holmes et al	Ohio Department of Health Laboratory	Ohio Department of Health Laboratory	North America
USA/OH-21AM-019CO00081/2021	EPI_ISL_2100936	?	Seth A. Faith PhD et al	The Ohio State University Applied Microbiology Services Laboratory	The Ohio State University Applied Microbiology Services Laboratory	North America
USA/OK-CDC-ASC210076703/2021	EPI_ISL_2600311	MZ414788.1	Dakota Howard et al	Aegis Sciences Corporation	Centers for Disease Control and Prevention Division of Viral Diseases, Pathogen Discovery	North America
USA/OK-CDC-LC0045023/2021	EPI_ISL_1799054	MZ069724.1	Dakota Howard et al	Laboratory Corporation of America	Centers for Disease Control and Prevention Division of Viral Diseases, Pathogen Discovery	North America
USA/OK-CDC-4130816-001/2021	EPI_ISL_2422449	MZ345902.1	Anna Kelleher et al	OK Public Health Laboratory, Oklahoma State DOH	Genomics and Discovery, Respiratory Viruses Branch, Division of Viral Diseases, Centers for Disease Control and Prevention	North America
USA/OR-CDC-ASC210108095/2021	EPI_ISL_2687185	MZ450390.1	Dakota Howard et al	Aegis Sciences Corporation	Centers for Disease Control and Prevention Division of Viral Diseases, Pathogen Discovery	North America
USA/OH-21AM-095CO02472/2021	EPI_ISL_2153772	?	Seth A. Faith PhD et al	The Ohio State University Applied Microbiology Services Laboratory	The Ohio State University Applied Microbiology Services Laboratory	North America
USA/OK-CDC-2-4177222/2021	EPI_ISL_1678272	MZ004735.1	Mili Sheth et al	"OK Public Health Laboratory, Oklahoma State DOH"	Centers for Disease Control and Prevention Division of Viral Diseases, Pathogen Discovery	North America
USA/OH-CDC-QDX23997460/2021	EPI_ISL_1924341	MZ131300.1	Dakota Howard et al	Quest Diagnostics Incorporated	Centers for Disease Control and Prevention Division of Viral Diseases, Pathogen Discovery	North America
USA/OK-CDC-ASC210106086/2021	EPI_ISL_4360291	OK291772.1	Dakota Howard et al	Aegis Sciences Corporation	Centers for Disease Control and Prevention Division of Viral Diseases, Pathogen Discovery	North America
USA/NY-Wadsworth-21023656-01/2021	EPI_ISL_1226648	?	Kirsten St. George et al	NYC Pandemic Response Lab	Wadsworth Center, New York State Department of Health	North America
USA/OH-CDC-QDX25207841/2021	EPI_ISL_2439898	MZ390896.1	Dakota Howard et al	Quest Diagnostics Incorporated	Centers for Disease Control and Prevention Division of Viral Diseases, Pathogen Discovery	North America
USA/OR-CDC-ASC210037300/2021	EPI_ISL_2148514	MZ282549.1	Dakota Howard et al	Aegis Sciences Corporation	Centers for Disease Control and Prevention Division of Viral Diseases, Pathogen Discovery	North America
USA/OK-CDC-2-4177044/2021	EPI_ISL_1678273	MZ004736.1	Mili Sheth et al	"OK Public Health Laboratory, Oklahoma State DOH"	Centers for Disease Control and Prevention Division of Viral Diseases, Pathogen Discovery	North America
USA/OK-CDC-LC0039090/2021	EPI_ISL_1612104	MZ003225.1	Dakota Howard et al	Laboratory Corporation of America	Centers for Disease Control and Prevention Division of Viral Diseases, Pathogen Discovery	North America
USA/OK-CDC-ASC210109955/2021	EPI_ISL_2784850	MZ565803.1	Dakota Howard et al	Aegis Sciences Corporation	Centers for Disease Control and Prevention Division of Viral Diseases, Pathogen Discovery	North America
USA/NY-Wadsworth-21070770-01/2021	EPI_ISL_2868313	?	Kirsten St. George et al	URMC LABS	Wadsworth Center, New York State Department of Health	North America
USA/OH-CDC-QDX22550079/2021	EPI_ISL_1422654	MW841793.1	Peter W. Cook et al	Quest Diagnostics Incorporated	Centers for Disease Control and Prevention Division of Viral Diseases, Pathogen Discovery	North America
USA/OK-CDC-ASC210000070/2021	EPI_ISL_2186017	MZ259659.1	Dakota Howard et al	Aegis Sciences Corporation	Centers for Disease Control and Prevention Division of Viral Diseases, Pathogen Discovery	North America
USA/OK-CDC-ASC210065992/2021	EPI_ISL_2421987	MZ349793.1	Dakota Howard et al	Aegis Sciences Corporation	Centers for Disease Control and Prevention Division of Viral Diseases, Pathogen Discovery	North America
USA/OR-CDC-2-4177140/2021	EPI_ISL_1678316	MZ004779.1	Mili Sheth et al	OR State PHL-Virology/Immunology Section	Centers for Disease Control and Prevention Division of Viral Diseases, Pathogen Discovery	North America
USA/OH-UHTL-992/2021	EPI_ISL_2661529	MZ411645.1	Sadri et al	UHTL, University Hospitals	UHTL, University Hospitals	North America
USA/OK-USAFSAM-S2896/2021	EPI_ISL_2426749	?	Anthony Fries et al	US Air Force School of Aerospace Medicine	US Air Force School of Aerospace Medicine	North America
USA/OR-CDC-2-4080826/2021	EPI_ISL_3354435	MZ779943.1	Mili Sheth et al	OR State PHL-Virology/Immunology Section	Centers for Disease Control and Prevention Division of Viral Diseases, Pathogen Discovery	North America
USA/OK-CDC-ASC210054095/2021	EPI_ISL_1836476	MZ085020.1	Dakota Howard et al	Aegis Sciences Corporation	Centers for Disease Control and Prevention Division of Viral Diseases, Pathogen Discovery	North America
USA/OK-CDC-2-4789749/2021	EPI_ISL_3813657	OK045340.1	Mili Sheth et al	"OK Public Health Laboratory, Oklahoma State DOH"	Centers for Disease Control and Prevention Division of Viral Diseases, Pathogen Discovery	North America
USA/OK-CDC-LC0034031/2021	EPI_ISL_1549832	MW914098.1	Dakota Howard et al	Laboratory Corporation of America	Centers for Disease Control and Prevention Division of Viral Diseases, Pathogen Discovery	North America
USA/OH-CDC-2-4595047/2021	EPI_ISL_2987074	MZ572315.1	Mili Sheth et al	OH Department of Health Laboratory	Centers for Disease Control and Prevention Division of Viral Diseases, Pathogen Discovery	North America
USA/OH-PLMI-HWJ5N-01572/2021	EPI_ISL_2100560	?	Jennifer Starbuck et al	Pathology and Laboratory Medicine Institute, Cleveland Clinic, Ohio, USA	Pathology and Laboratory Medicine Institute, Cleveland Clinic, Ohio, USA	North America
USA/OH-CDC-QDX24087884/2021	EPI_ISL_1989904	MZ146245.1	Dakota Howard et al	Quest Diagnostics Incorporated	Centers for Disease Control and Prevention Division of Viral Diseases, Pathogen Discovery	North America
USA/OR-CDC-ASC210039441/2021	EPI_ISL_2600001	MZ414478.1	Dakota Howard et al	Aegis Sciences Corporation	Centers for Disease Control and Prevention Division of Viral Diseases, Pathogen Discovery	North America
USA/OH-CDC-QDX24042424/2021	EPI_ISL_1924916	MZ131933.1	Dakota Howard et al	Quest Diagnostics Incorporated	Centers for Disease Control and Prevention Division of Viral Diseases, Pathogen Discovery	North America
USA/OR-CDC-LC0035207/2021	EPI_ISL_1550274	MW914537.1	Dakota Howard et al	Laboratory Corporation of America	Centers for Disease Control and Prevention Division of Viral Diseases, Pathogen Discovery	North America
USA/OK-CDC-ASC210075356/2021	EPI_ISL_2041758	MZ188103.1	Dakota Howard et al	Aegis Sciences Corporation	Centers for Disease Control and Prevention Division of Viral Diseases, Pathogen Discovery	North America
USA/OK-CDC-QDX21490601/2021	EPI_ISL_1194377	MW720744.1	Peter W. Cook et al	Quest Diagnostics Incorporated	Centers for Disease Control and Prevention Division of Viral Diseases, Pathogen Discovery	North America
USA/OH-CDC-QDX25088948/2021	EPI_ISL_4366824	OK248411.1	Dakota Howard et al	Quest Diagnostics Incorporated	Centers for Disease Control and Prevention Division of Viral Diseases, Pathogen Discovery	North America
USA/OH-PLMI-HNWWM-H7149384/2021	EPI_ISL_1633155	?	Concetta Peck et al	Pathology and Laboratory Medicine Institute, Cleveland Clinic, Ohio, USA	Pathology and Laboratory Medicine Institute, Cleveland Clinic, Ohio, USA	North America
USA/OH-21AM-223CO00037/2021	EPI_ISL_3620705	?	Seth A. Faith PhD et al	The Ohio State University Applied Microbiology Services Laboratory	The Ohio State University Applied Microbiology Services Laboratory	North America
USA/OH-CDC-ASC210110766/2021	EPI_ISL_2784830	MZ565783.1	Dakota Howard et al	Aegis Sciences Corporation	Centers for Disease Control and Prevention Division of Viral Diseases, Pathogen Discovery	North America
USA/OK-CDC-2-4451086/2021	EPI_ISL_2451574	MZ358403.1	Mili Sheth et al	OK Public Health Laboratory, Oklahoma State DOH	Centers for Disease Control and Prevention Division of Viral Diseases, Pathogen Discovery	North America
USA/OH-JMLCOHFEB06/2021	EPI_ISL_1139158	?	D Jones et al	Ohio State University Wexner Medical Center	James Molecular Lab	North America
USA/OH-CDC-QDX25620343/2021	EPI_ISL_2611852	MZ411736.1	Dakota Howard et al	Quest Diagnostics Incorporated	Centers for Disease Control and Prevention Division of Viral Diseases, Pathogen Discovery	North America
USA/OK-CDC-LC0045129/2021	EPI_ISL_1799209	MZ069878.1	Dakota Howard et al	Laboratory Corporation of America	Centers for Disease Control and Prevention Division of Viral Diseases, Pathogen Discovery	North America
USA/OR-CDC-2-4242361/2021	EPI_ISL_1823656	MZ082571.1	Mili Sheth et al	OR State PHL-Virology/Immunology Section	Centers for Disease Control and Prevention Division of Viral Diseases, Pathogen Discovery	North America
USA/OK-CDC-LC0059354/2021	EPI_ISL_2185427	MZ254523.1	Dakota Howard et al	Laboratory Corporation of America	Centers for Disease Control and Prevention Division of Viral Diseases, Pathogen Discovery	North America
USA/OR-CDC-2-3903666/2021	EPI_ISL_3353841	MZ779484.1	Mili Sheth et al	OR State PHL-Virology/Immunology Section	Centers for Disease Control and Prevention Division of Viral Diseases, Pathogen Discovery	North America
USA/OH-PLMI-HVHNK-01251/2021	EPI_ISL_1824241	?	Jessica Spildener et al	Pathology and Laboratory Medicine Institute, Cleveland Clinic, Ohio, USA	Pathology and Laboratory Medicine Institute, Cleveland Clinic, Ohio, USA	North America
USA/NY-Wadsworth-291673-01/2020	EPI_ISL_767594	MW440433.1	Kirsten St. George et al	SARATOGA HOSPITAL LABORATORY	Wadsworth Center, New York State Department.of Health	North America
USA/OK-CDC-LC0035281/2021	EPI_ISL_1550343	MW914606.1	Dakota Howard et al	Laboratory Corporation of America	Centers for Disease Control and Prevention Division of Viral Diseases, Pathogen Discovery	North America
USA/OK-CDC-ASC210107875/2021	EPI_ISL_2687053	MZ450258.1	Dakota Howard et al	Aegis Sciences Corporation	Centers for Disease Control and Prevention Division of Viral Diseases, Pathogen Discovery	North America
USA/OH-PLMI-HKJYJ-03303/2021	EPI_ISL_3546877	?	Jessica Spildener et al	Pathology and Laboratory Medicine Institute, Cleveland Clinic, Ohio, USA	Pathology and Laboratory Medicine Institute, Cleveland Clinic, Ohio, USA	North America
USA/OH-CDC-QDX26178003/2021	EPI_ISL_2874410	MZ535458.1	Dakota Howard et al	Quest Diagnostics Incorporated	Centers for Disease Control and Prevention Division of Viral Diseases, Pathogen Discovery	North America
USA/OH-GD-082421-56/2021	EPI_ISL_3801969	MZ958461.1	Gravity Diagnostics et al	Gravity Diagnostics, LLC	Gravity Diagnostics, LLC	North America
USA/OH-CDC-2-3980156/2021	EPI_ISL_3354154	MZ779723.1	Mili Sheth et al	OH Department of Health Laboratory	Centers for Disease Control and Prevention Division of Viral Diseases, Pathogen Discovery	North America
USA/OH-UHTL-960/2021	EPI_ISL_2547307	MZ361944.1	Sadri et al	UHTL, University Hospitals	UHTL, University Hospitals	North America
USA/OK-CDC-2-4195571/2021	EPI_ISL_1711805	MZ028780.1	Mili Sheth et al	"OK Public Health Laboratory, Oklahoma State DOH"	Centers for Disease Control and Prevention Division of Viral Diseases, Pathogen Discovery	North America
USA/OH-2021061959/2021	EPI_ISL_9521429	?	Jennifer Holmes et al	Ohio Department of Health Laboratory	Ohio Department of Health Laboratory	North America
USA/OK-CDC-ASC210058889/2021	EPI_ISL_2147186	MZ281393.1	Dakota Howard et al	Aegis Sciences Corporation	Centers for Disease Control and Prevention Division of Viral Diseases, Pathogen Discovery	North America
USA/OH-ODH-SC29832/2021	EPI_ISL_962182	?	Holmes et al	Ohio Department of Health Laboratory	Ohio Department of Health Laboratory	North America
USA/OK-ADDL-7/2021	EPI_ISL_861422	MW517576.1	Sai Narayanan et al	Oklahoma Animal Disease Diagnostic Laboratory	Oklahoma Animal Disease Diagnostic Laboratory	North America
USA/OH-CDC-MMB08874809/2021	EPI_ISL_2648002	MZ432731.1	Dakota Howard et al	Mako Medical	Centers for Disease Control and Prevention Division of Viral Diseases, Pathogen Discovery	North America
USA/OK-CDC-LC0043597/2021	EPI_ISL_1684509	MZ039139.1	Dakota Howard et al	Laboratory Corporation of America	Centers for Disease Control and Prevention Division of Viral Diseases, Pathogen Discovery	North America
USA/OK-CDC-4165958-001/2021	EPI_ISL_2710323	MZ456028.1	Jing Zhang et al	OK Public Health Laboratory, Oklahoma State DOH	Genomics and Discovery, Respiratory Viruses Branch, Division of Viral Diseases, Centers for Disease Control and Prevention	North America
USA/OK-CDC-4178806-001/2021	EPI_ISL_3064766	MZ618211.1	Mili Sheth et al	"OK Public Health Laboratory, Oklahoma State DOH"	Centers for Disease Control and Prevention Division of Viral Diseases, Pathogen Discovery	North America
USA/OR-CDC-ASC210110257/2021	EPI_ISL_2784973	MZ565926.1	Dakota Howard et al	Aegis Sciences Corporation	Centers for Disease Control and Prevention Division of Viral Diseases, Pathogen Discovery	North America
USA/OK-CDC-3975739-001/2021	EPI_ISL_955308	MW583440.1	Ying Tao et al	OK Public Health Laboratory, Oklahoma State DOH	Pathogen Discovery, Respiratory Viruses Branch, Division of Viral Diseases, Centers for Disease Control and Prevention	North America
USA/OH-PLMI-HKJYJ-03240/2021	EPI_ISL_3546876	?	Jessica Spildener et al	Pathology and Laboratory Medicine Institute, Cleveland Clinic, Ohio, USA	Pathology and Laboratory Medicine Institute, Cleveland Clinic, Ohio, USA	North America
USA/OK-CDC-LC0090251/2021	EPI_ISL_3017232	MZ591860.1	Dakota Howard et al	Laboratory Corporation of America	Centers for Disease Control and Prevention Division of Viral Diseases, Pathogen Discovery	North America
USA/OR-CDC-2-4044031/2021	EPI_ISL_3354334	MZ779838.1	Mili Sheth et al	OR State PHL-Virology/Immunology Section	Centers for Disease Control and Prevention Division of Viral Diseases, Pathogen Discovery	North America
USA/OH-CDC-QDX27053531/2021	EPI_ISL_3352578	MZ758982.1	Dakota Howard et al	Quest Diagnostics Incorporated	Centers for Disease Control and Prevention Division of Viral Diseases, Pathogen Discovery	North America
USA/OH-CDC-ASC210030532/2021	EPI_ISL_2150808	MZ284665.1	Dakota Howard et al	Aegis Sciences Corporation	Centers for Disease Control and Prevention Division of Viral Diseases, Pathogen Discovery	North America
USA/OH-CDC-2-4634869/2021	EPI_ISL_3127857	MZ666506.1	Mili Sheth et al	OH Department of Health Laboratory	Centers for Disease Control and Prevention Division of Viral Diseases, Pathogen Discovery	North America
USA/OK-CDC-LC0039255/2021	EPI_ISL_1612050	MZ003171.1	Dakota Howard et al	Laboratory Corporation of America	Centers for Disease Control and Prevention Division of Viral Diseases, Pathogen Discovery	North America
USA/OH-2021061972/2021	EPI_ISL_9521439	?	Jennifer Holmes et al	Ohio Department of Health Laboratory	Ohio Department of Health Laboratory	North America
USA/OH-2827/2021	EPI_ISL_2758865	?	Seth A. Faith PhD et al	The Ohio State University Applied Microbiology Services Laboratory	The Ohio State University Applied Microbiology Services Laboratory	North America
USA/OH-PLMI-HKKFM-03182/2021	EPI_ISL_3392966	?	Jessica Spildener et al	Pathology and Laboratory Medicine Institute, Cleveland Clinic, Ohio, USA	Pathology and Laboratory Medicine Institute, Cleveland Clinic, Ohio, USA	North America
USA/OH-ODH-SC1059593/2021	EPI_ISL_3260574	?	Holmes et al	Ohio Department of Health Laboratory	Ohio Department of Health Laboratory	North America
USA/OH-RED-HAN-37656181/2021	EPI_ISL_2157626	?	Joshua J. Geltz et al	Reditus Laboratories	Reditus Laboratories	North America
USA/OR-CDC-ASC210024480/2021	EPI_ISL_1686749	MZ023180.1	Dakota Howard et al	Aegis Sciences Corporation	Centers for Disease Control and Prevention Division of Viral Diseases, Pathogen Discovery	North America
USA/OK-ADDL-6/2021	EPI_ISL_812346	MW474742.1	Sai Narayanan et al	Oklahoma Animal Disease Diagnostic Laboratory	Oklahoma Animal Disease Diagnostic Laboratory	North America
USA/OK-CDC-LC0043969/2021	EPI_ISL_1684730	MZ039360.1	Dakota Howard et al	Laboratory Corporation of America	Centers for Disease Control and Prevention Division of Viral Diseases, Pathogen Discovery	North America
USA/OR-CDC-LC0059845/2021	EPI_ISL_2305054	MZ306481.1	Dakota Howard et al	Laboratory Corporation of America	Centers for Disease Control and Prevention Division of Viral Diseases, Pathogen Discovery	North America
USA/OH-CDC-QDX23572526/2021	EPI_ISL_4373650	OK252719.1	Dakota Howard et al	Quest Diagnostics Incorporated	Centers for Disease Control and Prevention Division of Viral Diseases, Pathogen Discovery	North America
USA/OH-PLMI-HKKFM-03185/2021	EPI_ISL_3392967	?	Jessica Spildener et al	Pathology and Laboratory Medicine Institute, Cleveland Clinic, Ohio, USA	Pathology and Laboratory Medicine Institute, Cleveland Clinic, Ohio, USA	North America
USA/OR-CDC-LC0070816/2021	EPI_ISL_4374504	OK231151.1	Dakota Howard et al	Laboratory Corporation of America	Centers for Disease Control and Prevention Division of Viral Diseases, Pathogen Discovery	North America
USA/OK-CDC-LC0079882/2021	EPI_ISL_2873134	MZ531544.1	Dakota Howard et al	Laboratory Corporation of America	Centers for Disease Control and Prevention Division of Viral Diseases, Pathogen Discovery	North America
USA/OR-CDC-IBX361084467567/2021	EPI_ISL_3658894	MZ896285.1	Dakota Howard et al	Infinity Biologix	Centers for Disease Control and Prevention Division of Viral Diseases, Pathogen Discovery	North America
USA/OH-CDC-LC0056034/2021	EPI_ISL_2046116	MZ181361.1	Dakota Howard et al	Laboratory Corporation of America	Centers for Disease Control and Prevention Division of Viral Diseases, Pathogen Discovery	North America
USA/OK-ADDL-8/2021	EPI_ISL_861423	MW517575.1	Sai Narayanan et al	Oklahoma Animal Disease Diagnostic Laboratory	Oklahoma Animal Disease Diagnostic Laboratory	North America
USA/OK-CDC-ASC210023554/2021	EPI_ISL_1686523	MZ022954.1	Dakota Howard et al	Aegis Sciences Corporation	Centers for Disease Control and Prevention Division of Viral Diseases, Pathogen Discovery	North America
USA/OK-CDC-ASC210052298/2021	EPI_ISL_1837796	MZ086339.1	Dakota Howard et al	Aegis Sciences Corporation	Centers for Disease Control and Prevention Division of Viral Diseases, Pathogen Discovery	North America
USA/OH-CDC-ASC210025089/2021	EPI_ISL_1686952	MZ023383.1	Dakota Howard et al	Aegis Sciences Corporation	Centers for Disease Control and Prevention Division of Viral Diseases, Pathogen Discovery	North America
USA/OH-2903/2021	EPI_ISL_2758906	?	Seth A. Faith PhD et al	The Ohio State University Applied Microbiology Services Laboratory	The Ohio State University Applied Microbiology Services Laboratory	North America
USA/OK-CDC-LC0098171/2021	EPI_ISL_3329144	MZ786299.1	Dakota Howard et al	Laboratory Corporation of America	Centers for Disease Control and Prevention Division of Viral Diseases, Pathogen Discovery	North America
USA/NY-Wadsworth-21074795-01/2021	EPI_ISL_3031079	?	Kirsten St. George et al	STONY BROOK UNIVERSITY HOSPITAL	Wadsworth Center, New York State Department of Health	North America
USA/OH-CDC-LC0041595/2021	EPI_ISL_1681915	MZ037324.1	Dakota Howard et al	Laboratory Corporation of America	Centers for Disease Control and Prevention Division of Viral Diseases, Pathogen Discovery	North America
USA/OH-CDC-QDX22292611/2021	EPI_ISL_1335901	MW803367.1	Peter W. Cook et al	Quest Diagnostics Incorporated	Centers for Disease Control and Prevention Division of Viral Diseases, Pathogen Discovery	North America
USA/OH-PLMI-H2F2N-02621/2021	EPI_ISL_2983548	?	Concetta Peck et al	Pathology and Laboratory Medicine Institute, Cleveland Clinic, Ohio, USA	Pathology and Laboratory Medicine Institute, Cleveland Clinic, Ohio, USA	North America
USA/OK-CDC-QDX24840171/2021	EPI_ISL_2367821	MZ318841.1	Dakota Howard et al	Quest Diagnostics Incorporated	Centers for Disease Control and Prevention Division of Viral Diseases, Pathogen Discovery	North America
USA/OR-CDC-ASC210026307/2021	EPI_ISL_4364583	OK295885.1	Dakota Howard et al	Aegis Sciences Corporation	Centers for Disease Control and Prevention Division of Viral Diseases, Pathogen Discovery	North America
USA/OR-CDC-2-4058189/2021	EPI_ISL_3354366	MZ779873.1	Mili Sheth et al	OR State PHL-Virology/Immunology Section	Centers for Disease Control and Prevention Division of Viral Diseases, Pathogen Discovery	North America
USA/OK-CDC-LC0059439/2021	EPI_ISL_2185425	MZ254521.1	Dakota Howard et al	Laboratory Corporation of America	Centers for Disease Control and Prevention Division of Viral Diseases, Pathogen Discovery	North America
USA/OK-CDC-ASC210058190/2021	EPI_ISL_2159341	MZ238775.1	Dakota Howard et al	Aegis Sciences Corporation	Centers for Disease Control and Prevention Division of Viral Diseases, Pathogen Discovery	North America
USA/OH-UHTL-26/2021	EPI_ISL_1018050	MW623736.1	Sadri et al	University Hospitals Translational Laboratory (UHTL), University Hospitals	University Hospitals Translational Laboratory (UHTL), University Hospitals	North America
USA/OH-PLMI-HWWGN-02290/2021	EPI_ISL_2617713	?	Concetta Peck et al	Pathology and Laboratory Medicine Institute, Cleveland Clinic, Ohio, USA	Pathology and Laboratory Medicine Institute, Cleveland Clinic, Ohio, USA	North America
USA/OH-UHTL-22/2021	EPI_ISL_1018054	MW600280.1	Sadri et al	University Hospitals Translational Laboratory (UHTL), University Hospitals	University Hospitals Translational Laboratory (UHTL), University Hospitals	North America
USA/OH-CDC-2-4043542/2021	EPI_ISL_3354301	MZ779805.1	Mili Sheth et al	OH Department of Health Laboratory	Centers for Disease Control and Prevention Division of Viral Diseases, Pathogen Discovery	North America
USA/OK-CDC-LC0089892/2021	EPI_ISL_3017040	MZ591668.1	Dakota Howard et al	Laboratory Corporation of America	Centers for Disease Control and Prevention Division of Viral Diseases, Pathogen Discovery	North America
USA/OH-GD-083121-328/2021	EPI_ISL_4256116	OK158637.1	Gravity Diagnostics et al	Gravity Diagnostics, LLC	Gravity Diagnostics, LLC	North America
USA/OR-CDC-ASC210109951/2021	EPI_ISL_2785294	MZ566246.1	Dakota Howard et al	Aegis Sciences Corporation	Centers for Disease Control and Prevention Division of Viral Diseases, Pathogen Discovery	North America
USA/OK-CDC-IBX564684162002/2021	EPI_ISL_2089334	MZ193186.1	Dakota Howard et al	Infinity Biologix	Centers for Disease Control and Prevention Division of Viral Diseases, Pathogen Discovery	North America
USA/OK-CDC-LC0039566/2021	EPI_ISL_1612293	MZ003414.1	Dakota Howard et al	Laboratory Corporation of America	Centers for Disease Control and Prevention Division of Viral Diseases, Pathogen Discovery	North America
USA/OH-CDC-QDX23180309/2021	EPI_ISL_4372286	OK251947.1	Dakota Howard et al	Quest Diagnostics Incorporated	Centers for Disease Control and Prevention Division of Viral Diseases, Pathogen Discovery	North America
USA/OK-CDC-LC0069259/2021	EPI_ISL_4377755	OK232904.1	Dakota Howard et al	Laboratory Corporation of America	Centers for Disease Control and Prevention Division of Viral Diseases, Pathogen Discovery	North America
USA/OH-CDC-2-4084612/2021	EPI_ISL_3354463	MZ779962.1	Mili Sheth et al	OH Department of Health Laboratory	Centers for Disease Control and Prevention Division of Viral Diseases, Pathogen Discovery	North America
USA/OK-CDC-LC0067697/2021	EPI_ISL_2481810	MZ372543.1	Dakota Howard et al	Laboratory Corporation of America	Centers for Disease Control and Prevention Division of Viral Diseases, Pathogen Discovery	North America
USA/OH-CDC-QDX27053248/2021	EPI_ISL_3352659	MZ759063.1	Dakota Howard et al	Quest Diagnostics Incorporated	Centers for Disease Control and Prevention Division of Viral Diseases, Pathogen Discovery	North America
USA/OH-PLMI-HT2GJ-00563/2021	EPI_ISL_1541109	?	Joy Nakitandwe et al	Pathology and Laboratory Medicine Institute, Cleveland Clinic, Ohio, USA	Pathology and Laboratory Medicine Institute, Cleveland Clinic, Ohio, USA	North America
USA/OH-2087/2021	EPI_ISL_2454533	?	Koenig et al	Wexner Medical Center	The Ohio State University College of Medicine	North America
USA/NY-Wadsworth-21021264-01/2021	EPI_ISL_1226540	?	Kirsten St. George et al	BOSTON HEART DIAGNOSTICS CORP	Wadsworth Center, New York State Department of Health	North America
USA/OH-2021061971/2021	EPI_ISL_9521438	?	Jennifer Holmes et al	Ohio Department of Health Laboratory	Ohio Department of Health Laboratory	North America
USA/OH-2021057574/2021	EPI_ISL_9002692	?	Jennifer Holmes et al	Ohio Department of Health Laboratory	Ohio Department of Health Laboratory	North America
USA/OR-CDC-ASC210112303/2021	EPI_ISL_3217499	MZ705480.1	Dakota Howard et al	Aegis Sciences Corporation	Centers for Disease Control and Prevention Division of Viral Diseases, Pathogen Discovery	North America
USA/OH-CDC-QDX24758737/2021	EPI_ISL_2369081	MZ319252.1	Dakota Howard et al	Quest Diagnostics Incorporated	Centers for Disease Control and Prevention Division of Viral Diseases, Pathogen Discovery	North America
USA/OH-2021061980/2021	EPI_ISL_9521446	?	Jennifer Holmes et al	Ohio Department of Health Laboratory	Ohio Department of Health Laboratory	North America
USA/OH-CDC-QDX25207845/2021	EPI_ISL_2439940	MZ390938.1	Dakota Howard et al	Quest Diagnostics Incorporated	Centers for Disease Control and Prevention Division of Viral Diseases, Pathogen Discovery	North America
USA/OH-CDC-QDX21872368/2021	EPI_ISL_1194428	MW720638.1	Peter W. Cook et al	Quest Diagnostics Incorporated	Centers for Disease Control and Prevention Division of Viral Diseases, Pathogen Discovery	North America
USA/OH-CDC-LC0144208/2021	EPI_ISL_3517705	MZ865035.1	Dakota Howard et al	Laboratory Corporation of America	Centers for Disease Control and Prevention Division of Viral Diseases, Pathogen Discovery	North America
USA/OK-ADDL-9/2021	EPI_ISL_861424	MW685503.1	Sai Narayanan et al	Oklahoma Animal Disease Diagnostic Laboratory	Oklahoma Animal Disease Diagnostic Laboratory	North America
USA/OH-CDC-QDX22860934/2021	EPI_ISL_1480782	MW864912.1	Dakota Howard et al	Quest Diagnostics Incorporated	Centers for Disease Control and Prevention Division of Viral Diseases, Pathogen Discovery	North America
USA/NY-Wadsworth-21075375-01/2021	EPI_ISL_3031069	?	Kirsten St. George et al	NORTHWELL HEALTH LABORATORIES	Wadsworth Center, New York State Department of Health	North America
USA/OK-CDC-QDX22055924/2021	EPI_ISL_1291387	MW773554.1	Peter W. Cook et al	Quest Diagnostics Incorporated	Centers for Disease Control and Prevention Division of Viral Diseases, Pathogen Discovery	North America
USA/OH-21AM-235CO02374/2021	EPI_ISL_3897556	?	Seth A. Faith PhD et al	The Ohio State University Applied Microbiology Services Laboratory	The Ohio State University Applied Microbiology Services Laboratory	North America
USA/OK-CDC-LC0034986/2021	EPI_ISL_1550185	MW914448.1	Dakota Howard et al	Laboratory Corporation of America	Centers for Disease Control and Prevention Division of Viral Diseases, Pathogen Discovery	North America
USA/OK-CDC-ASC210026788/2021	EPI_ISL_1685645	MZ022255.1	Dakota Howard et al	Aegis Sciences Corporation	Centers for Disease Control and Prevention Division of Viral Diseases, Pathogen Discovery	North America
USA/OH-CDC-QDX25931098/2021	EPI_ISL_4373436	OK252605.1	Dakota Howard et al	Quest Diagnostics Incorporated	Centers for Disease Control and Prevention Division of Viral Diseases, Pathogen Discovery	North America
USA/OK-CDC-LC0101351/2021	EPI_ISL_3325704	MZ783480.1	Dakota Howard et al	Laboratory Corporation of America	Centers for Disease Control and Prevention Division of Viral Diseases, Pathogen Discovery	North America
USA/OK-USAFSAM-S3076/2021	EPI_ISL_2450403	?	Anthony Fries et al	US Air Force School of Aerospace Medicine	US Air Force School of Aerospace Medicine	North America
USA/OH-ODH-SC1057180/2021	EPI_ISL_2768104	?	Holmes et al	Ohio Department of Health Laboratory	Ohio Department of Health Laboratory	North America
USA/OH-CDC-QDX26532395/2021	EPI_ISL_3114154	MZ655274.1	Dakota Howard et al	Quest Diagnostics Incorporated	Centers for Disease Control and Prevention Division of Viral Diseases, Pathogen Discovery	North America
USA/OK-CDC-LC0039059/2021	EPI_ISL_1612146	MZ003267.1	Dakota Howard et al	Laboratory Corporation of America	Centers for Disease Control and Prevention Division of Viral Diseases, Pathogen Discovery	North America
USA/NY-Wadsworth-21032650-01/2021	EPI_ISL_1398288	?	Kirsten St. George et al	NYC Pandemic Response Lab	Wadsworth Center, New York State Department of Health	North America
USA/OK-CDC-LC0044007/2021	EPI_ISL_1684729	MZ039359.1	Dakota Howard et al	Laboratory Corporation of America	Centers for Disease Control and Prevention Division of Viral Diseases, Pathogen Discovery	North America
USA/OH-CDC-QDX23355885/2021	EPI_ISL_1552810	MW905598.1	Dakota Howard et al	Quest Diagnostics Incorporated	Centers for Disease Control and Prevention Division of Viral Diseases, Pathogen Discovery	North America
USA/OK-CDC-LC0069247/2021	EPI_ISL_4380821	OK234394.1	Dakota Howard et al	Laboratory Corporation of America	Centers for Disease Control and Prevention Division of Viral Diseases, Pathogen Discovery	North America
USA/OH-21AM-097CO01093/2021	EPI_ISL_2341368	?	Seth A. Faith PhD et al	The Ohio State University Applied Microbiology Services Laboratory	The Ohio State University Applied Microbiology Services Laboratory	North America
USA/OH-CDC-QDX27053530/2021	EPI_ISL_3352817	MZ759221.1	Dakota Howard et al	Quest Diagnostics Incorporated	Centers for Disease Control and Prevention Division of Viral Diseases, Pathogen Discovery	North America
USA/OH-ODH-SC1059957/2021	EPI_ISL_3800207	?	Holmes et al	Ohio Department of Health Laboratory	Ohio Department of Health Laboratory	North America
USA/OH-CDC-ASC210065331/2021	EPI_ISL_2368417	MZ319934.1	Dakota Howard et al	Aegis Sciences Corporation	Centers for Disease Control and Prevention Division of Viral Diseases, Pathogen Discovery	North America
USA/OK-CDC-FG-017804/2021	EPI_ISL_1614456	MW933804.1	Dakota Howard et al	Fulgent Genetics	Centers for Disease Control and Prevention Division of Viral Diseases, Pathogen Discovery	North America
USA/OR-CDC-ASC210109953/2021	EPI_ISL_2785296	MZ566248.1	Dakota Howard et al	Aegis Sciences Corporation	Centers for Disease Control and Prevention Division of Viral Diseases, Pathogen Discovery	North America
USA/OH-CDC-ASC210028817/2021	EPI_ISL_2149488	MZ283357.1	Dakota Howard et al	Aegis Sciences Corporation	Centers for Disease Control and Prevention Division of Viral Diseases, Pathogen Discovery	North America
USA/OR-CDC-2-3881126/2021	EPI_ISL_1169490	MZ779436.1	Krista Queen et al	OR State PHL-Virology/Immunology Section	Genomics and Discovery, Respiratory Viruses Branch, Division of Viral Diseases, Centers for Disease Control and Prevention	North America
USA/OH-PLMI-HT2GJ-00452/2021	EPI_ISL_1541093	?	Joy Nakitandwe et al	Pathology and Laboratory Medicine Institute, Cleveland Clinic, Ohio, USA	Pathology and Laboratory Medicine Institute, Cleveland Clinic, Ohio, USA	North America
USA/OH-CDC-2-4718121/2021	EPI_ISL_3491546	MZ828341.1	Mili Sheth et al	OH Department of Health Laboratory	Centers for Disease Control and Prevention Division of Viral Diseases, Pathogen Discovery	North America
USA/OH-21AM-233CO02328/2021	EPI_ISL_3897497	?	Seth A. Faith PhD et al	The Ohio State University Applied Microbiology Services Laboratory	The Ohio State University Applied Microbiology Services Laboratory	North America
USA/OR-CDC-ASC210019673/2021	EPI_ISL_1649893	MW968213.1	Dakota Howard et al	Aegis Sciences Corporation	Centers for Disease Control and Prevention Division of Viral Diseases, Pathogen Discovery	North America
USA/OH-PLMI-HKKFG-03503/2021	EPI_ISL_3775465	?	Jessica Spildener et al	Pathology and Laboratory Medicine Institute, Cleveland Clinic, Ohio, USA	Pathology and Laboratory Medicine Institute, Cleveland Clinic, Ohio, USA	North America
USA/OR-CDC-LC0059621/2021	EPI_ISL_2304919	MZ306346.1	Dakota Howard et al	Laboratory Corporation of America	Centers for Disease Control and Prevention Division of Viral Diseases, Pathogen Discovery	North America
USA/OH-CDC-QDX27053526/2021	EPI_ISL_3395974	MZ797219.1	Dakota Howard et al	Quest Diagnostics Incorporated	Centers for Disease Control and Prevention Division of Viral Diseases, Pathogen Discovery	North America
USA/OR-CDC-LC0039512/2021	EPI_ISL_1612422	MZ003515.1	Dakota Howard et al	Laboratory Corporation of America	Centers for Disease Control and Prevention Division of Viral Diseases, Pathogen Discovery	North America
USA/OH-CDC-LC0021626/2021	EPI_ISL_1421757	MW844517.1	Peter W. Cook et al	Laboratory Corporation of America	Centers for Disease Control and Prevention Division of Viral Diseases, Pathogen Discovery	North America
USA/OR-CDC-2-4044022/2021	EPI_ISL_3354331	MZ779835.1	Mili Sheth et al	OR State PHL-Virology/Immunology Section	Centers for Disease Control and Prevention Division of Viral Diseases, Pathogen Discovery	North America
USA/OH-CDC-QDX26531317/2021	EPI_ISL_3114602	MZ655722.1	Dakota Howard et al	Quest Diagnostics Incorporated	Centers for Disease Control and Prevention Division of Viral Diseases, Pathogen Discovery	North America
USA/OR-CDC-ASC210074591/2021	EPI_ISL_2039995	MZ186354.1	Dakota Howard et al	Aegis Sciences Corporation	Centers for Disease Control and Prevention Division of Viral Diseases, Pathogen Discovery	North America
USA/OK-CDC-4130817-001/2021	EPI_ISL_2422450	MZ345903.1	Anna Kelleher et al	OK Public Health Laboratory, Oklahoma State DOH	Genomics and Discovery, Respiratory Viruses Branch, Division of Viral Diseases, Centers for Disease Control and Prevention	North America
USA/OH-CDC-LC0038310/2021	EPI_ISL_1611222	MZ002346.1	Dakota Howard et al	Laboratory Corporation of America	Centers for Disease Control and Prevention Division of Viral Diseases, Pathogen Discovery	North America
USA/OR-CDC-ASC210187532/2021	EPI_ISL_3860904	OK008672.1	Dakota Howard et al	Aegis Sciences Corporation	Centers for Disease Control and Prevention Division of Viral Diseases, Pathogen Discovery	North America
USA/OH-PLMI-HWVT2-02000/2021	EPI_ISL_2433012	?	Concetta Peck et al	Pathology and Laboratory Medicine Institute, Cleveland Clinic, Ohio, USA	Pathology and Laboratory Medicine Institute, Cleveland Clinic, Ohio, USA	North America
USA/OH-CDC-QDX22292424/2021	EPI_ISL_1335917	MW803383.1	Peter W. Cook et al	Quest Diagnostics Incorporated	Centers for Disease Control and Prevention Division of Viral Diseases, Pathogen Discovery	North America
USA/OH-UHTL-25/2021	EPI_ISL_1018057	MW600283.1	Sadri et al	University Hospitals Translational Laboratory (UHTL), University Hospitals	University Hospitals Translational Laboratory (UHTL), University Hospitals	North America
USA/OK-CDC-4178799-001/2021	EPI_ISL_3064758	MZ618203.1	Mili Sheth et al	"OK Public Health Laboratory, Oklahoma State DOH"	Centers for Disease Control and Prevention Division of Viral Diseases, Pathogen Discovery	North America
USA/OR-CDC-ASC210108695/2021	EPI_ISL_2687387	MZ450592.1	Dakota Howard et al	Aegis Sciences Corporation	Centers for Disease Control and Prevention Division of Viral Diseases, Pathogen Discovery	North America
USA/OH-CDC-QDX26178014/2021	EPI_ISL_2874142	MZ535190.1	Dakota Howard et al	Quest Diagnostics Incorporated	Centers for Disease Control and Prevention Division of Viral Diseases, Pathogen Discovery	North America
USA/OR-OHSU-212460691/2021	EPI_ISL_5238957	?	Yun Wu et al	Kaiser Permanente NW Reginal Lab	OHSU MM Lab	North America
USA/OR-OHSU-212110737/2021	EPI_ISL_4005470	?	Yun Wu et al	Kaiser Permanente NW Reginal Lab	OHSU MM Lab	Washington
USA/OR-UW-21070837608/2021	EPI_ISL_3161757	?	Pavitra Roychoudhury et al	UW Virology Lab	UW Virology Lab	North America
USA/PA-CDC-STM-000051587/2021	EPI_ISL_1735499	MZ035695.1	Dakota Howard et al	Helix/Illumina	Centers for Disease Control and Prevention Division of Viral Diseases, Pathogen Discovery	North America
USA/OR-KCL-21012586COV_06/2021	EPI_ISL_1121230	?	Zahra Kashi et al	Kashi Clinical Laboratory	Kashi Clinical Laboratory	North America
USA/PA-CDC-STM-000008427/2021	EPI_ISL_1081072	MW662544.1	Peter W. Cook et al	Helix/Illumina	Respiratory Viruses Branch, Division of Viral Diseases, Centers for Disease Control and Prevention	North America
USA/PA-CDC-LC0197670/2021	EPI_ISL_4151591	OK099863.1	Dakota Howard et al	Laboratory Corporation of America	Centers for Disease Control and Prevention Division of Viral Diseases, Pathogen Discovery	North America
USA/OR-OSPHL-00118/2021	EPI_ISL_1482976	?	Rafia Razzaque et al	Oregon State Public Health Laboratory	Oregon State Public Health Laboratory	North America
USA/PA-CDC-STM-000050637/2021	EPI_ISL_1735222	MZ035418.1	Dakota Howard et al	Helix/Illumina	Centers for Disease Control and Prevention Division of Viral Diseases, Pathogen Discovery	North America
USA/PA-CDC-STM-000049711/2021	EPI_ISL_4346049	OK191314.1	Dakota Howard et al	Helix/Illumina	Centers for Disease Control and Prevention Division of Viral Diseases, Pathogen Discovery	North America
USA/OR-OSPHL00248/2021	EPI_ISL_1964158	?	Rafia Razzaque et al	Oregon State Public Health Laboratory	Oregon State Public Health Laboratory	North America
USA/PA-0452/2021	EPI_ISL_10658185	?	Meera Surendran Nair et al	Mount Nittany Medical Center, PA	Pennsylvania State Laboratory	North America
USA/OR-MAP000369/2021	EPI_ISL_1791504	?	Douglas Turnbull et al	University of Oregon COVID-19 MAP Laboratory	University of Oregon Genomics and Cell Characterization Core Facility (GC3F)	North America
USA/OR-OSPHL00098/2021	EPI_ISL_1523539	?	LaDonna Grenz et al	Oregon State Public Health Laboratory	Oregon State Public Health Laboratory	North America
USA/OR-OSPHL-00052/2021	EPI_ISL_1255057	MW766908.1	LaDonna Grenz et al	Oregon State Public Health Laboratory	Oregon State Public Health Laboratory	North America
USA/PA-CDC-STM-000722780/2021	EPI_ISL_6477202	OL535901.1	Dakota Howard et al	Helix	Centers for Disease Control and Prevention Division of Viral Diseases, Pathogen Discovery	North America
USA/OR-OHSU-11933/2021	EPI_ISL_2838672	?	Brian O'Roak et al	OHSU Lab Services Molecular Microbiology Lab	Oregon SARS-CoV-2 Genome Sequencing Center	North America
USA/PA-CDC-4010525-001/2021	EPI_ISL_1373818	MW863920.1	Ying Tao et al	UPMC Children's Hospital of Pittsburgh	Genomics and Discovery, Respiratory Viruses Branch, Division of Viral Diseases, Centers for Disease Control and Prevention	North America
USA/PA-CDC-IBX106085522678/2021	EPI_ISL_2283586	MZ296709.1	Dakota Howard et al	Infinity Biologix	Centers for Disease Control and Prevention Division of Viral Diseases, Pathogen Discovery	North America
USA/PA-CDC-LC0036641/2021	EPI_ISL_4377855	OK232954.1	Dakota Howard et al	Laboratory Corporation of America	Centers for Disease Control and Prevention Division of Viral Diseases, Pathogen Discovery	North America
USA/PA-CDC-STM-000025414/2021	EPI_ISL_1420927	MW844211.1	Peter W. Cook et al	Helix/Illumina	Centers for Disease Control and Prevention Division of Viral Diseases, Pathogen Discovery	North America
USA/OR-OHSU-212000085/2021	EPI_ISL_3319611	?	Jeannine Lama et al	OHSU-MM Lab	OHSU-MM Lab	North America
USA/PA-CDC-ASC210033287/2021	EPI_ISL_2489864	MZ376624.1	Dakota Howard et al	Aegis Sciences Corporation	Centers for Disease Control and Prevention Division of Viral Diseases, Pathogen Discovery	North America
USA/OR-OHSU-212590694/2021	EPI_ISL_5022102	?	Yun Wu et al	Kaiser Permanente NW Reginal Lab	OHSU MM Lab	North America
USA/OR-OHSU-212000082/2021	EPI_ISL_3319605	?	Jeannine Lama et al	OHSU-MM Lab	OHSU-MM Lab	North America
USA/OR-OSPHL01645/2021	EPI_ISL_3320637	MZ733647.1	Rafia Razzaque et al	Oregon State Public Health Laboratory	Oregon State Public Health Laboratory	North America
USA/OR-OSPHL00119/2021	EPI_ISL_1493166	?	Rafia Razzaque et al	Oregon State Public Health Laboratory	Oregon State Public Health Laboratory	North America
USA/PA-CDC-QDX24713075/2021	EPI_ISL_2269012	MZ288483.1	Dakota Howard et al	Quest Diagnostics Incorporated	Centers for Disease Control and Prevention Division of Viral Diseases, Pathogen Discovery	North America
USA/PA-CDC-QDX22489995/2021	EPI_ISL_1422433	MW842281.1	Peter W. Cook et al	Quest Diagnostics Incorporated	Centers for Disease Control and Prevention Division of Viral Diseases, Pathogen Discovery	North America
USA/OR-OHSU-PHL00035/2021	EPI_ISL_1055379	?	Brendan L. O'Connell et al	Oregon State Public Health Laboratory	Oregon SARS-CoV-2 Genome Sequencing Center	North America
USA/PA-0468/2021	EPI_ISL_10658201	?	Meera Surendran Nair et al	Mount Nittany Medical Center, PA	Pennsylvania State Laboratory	North America
USA/OR-OSPHL00427/2021	EPI_ISL_2023489	?	Rafia Razzaque et al	Oregon State Public Health Laboratory	Oregon State Public Health Laboratory	North America
USA/PA-CDC-LC0057127/2021	EPI_ISL_2182595	MZ252468.1	Dakota Howard et al	Laboratory Corporation of America	Centers for Disease Control and Prevention Division of Viral Diseases, Pathogen Discovery	North America
USA/PA-CDC-3986427-001/2021	EPI_ISL_1049213	MW646952.1	Ying Tao et al	PA Department of Health, Bureau of Laboratories	Pathogen Discovery, Respiratory Viruses Branch, Division of Viral Diseases, Centers for Disease Control and Prevention	North America
USA/OR-OHSU-9914/2021	EPI_ISL_906045	?	Brendan L. O'Connell et al	OHSU Lab Services Molecular Microbiology Lab	Oregon SARS-CoV-2 Genome Sequencing Center	North America
USA/OR-OHSU-212110640/2021	EPI_ISL_4005475	?	Yun Wu et al	Kaiser Permanente NW Reginal Lab	OHSU MM Lab	Washington
USA/OR-OSPHL00776/2021	EPI_ISL_2348946	?	Rafia Razzaque et al	Oregon State Public Health Laboratory	Oregon State Public Health Laboratory	North America
USA/OR-OHSU-212010090/2021	EPI_ISL_3319551	?	Jeannine Lama et al	OHSU-MM Lab	OHSU-MM Lab	North America
USA/OR-OSPHL00696/2021	EPI_ISL_2339309	?	Rafia Razzaque et al	Oregon State Public Health Laboratory	Oregon State Public Health Laboratory	North America
USA/OR-OHSU-212150445/2021	EPI_ISL_3825654	?	Yun Wu et al	Kaiser Permanente NW Reginal Lab	OHSU MM Lab	Washington
USA/OR-OSPHL00617/2021	EPI_ISL_2203062	?	Rafia Razzaque et al	Oregon State Public Health Laboratory	Oregon State Public Health Laboratory	North America
USA/OR-OHSU-212000126/2021	EPI_ISL_3319644	?	Jeannine Lama et al	OHSU-MM Lab	OHSU-MM Lab	North America
USA/OR-KCL-21012790COV_09/2021	EPI_ISL_1233870	?	Zahra Kashi et al	Kashi Clinical Laboratory	Kashi Clinical Laboratory	North America
USA/PA-CDC-LC0095173/2021	EPI_ISL_3112323	MZ849866.1	Dakota Howard et al	Laboratory Corporation of America	Centers for Disease Control and Prevention Division of Viral Diseases, Pathogen Discovery	North America
USA/PA-CDC-STM-000068634/2021	EPI_ISL_2247910	MZ279193.1	Dakota Howard et al	Helix/Illumina	Centers for Disease Control and Prevention Division of Viral Diseases, Pathogen Discovery	North America
USA/OR-OHSU-212000274/2021	EPI_ISL_3319650	?	Jeannine Lama et al	OHSU-MM Lab	OHSU-MM Lab	North America
USA/OR-OSPHL01699/2021	EPI_ISL_3404386	MZ801833.1	Rafia Razzaque et al	Oregon State Public Health Laboratory	Oregon State Public Health Laboratory	North America
USA/PA-CDC-3986428-001/2021	EPI_ISL_1049209	MW646953.1	Ying Tao et al	PA Department of Health, Bureau of Laboratories	Pathogen Discovery, Respiratory Viruses Branch, Division of Viral Diseases, Centers for Disease Control and Prevention	North America
USA/OR-OHSU-212460387/2021	EPI_ISL_5022011	?	Yun Wu et al	Kaiser Permanente NW Reginal Lab	OHSU MM Lab	North America
USA/OR-OHSU-10072/2021	EPI_ISL_1541369	?	Brendan L. O'Connell et al	OHSU Lab Services Molecular Microbiology Lab	Oregon SARS-CoV-2 Genome Sequencing Center	North America
USA/PA-CDC-3986410-001/2021	EPI_ISL_1049210	MW646948.1	Ying Tao et al	Blackhawk Genomics	Pathogen Discovery, Respiratory Viruses Branch, Division of Viral Diseases, Centers for Disease Control and Prevention	North America
USA/PA-CDC-STM-000045134/2021	EPI_ISL_1592697	MW932278.1	Dakota Howard et al	Helix/Illumina	Centers for Disease Control and Prevention Division of Viral Diseases, Pathogen Discovery	North America
USA/PA-CDC-2-4084419/2020	EPI_ISL_3354442	MZ779949.1	Mili Sheth et al	"PA Department of Health, Bureau of Laboratories"	Centers for Disease Control and Prevention Division of Viral Diseases, Pathogen Discovery	North America
USA/PA-CDC-QDX25891109/2021	EPI_ISL_2871974	MZ538398.1	Dakota Howard et al	Quest Diagnostics Incorporated	Centers for Disease Control and Prevention Division of Viral Diseases, Pathogen Discovery	North America
USA/OR-OHSU-212110429/2021	EPI_ISL_4005471	?	Yun Wu et al	Kaiser Permanente NW Reginal Lab	OHSU MM Lab	Washington
USA/OR-UO-MAP000621/2021	EPI_ISL_4636089	?	Douglas Turnbull et al	University of Oregon COVID-19 MAP Laboratory	University of Oregon Genomics and Cell Charactericzation Core Facility (GC3F)	North America
USA/PA-CDC-LC0095843/2021	EPI_ISL_3112620	MZ850117.1	Dakota Howard et al	Laboratory Corporation of America	Centers for Disease Control and Prevention Division of Viral Diseases, Pathogen Discovery	North America
USA/PA-CDC-QDX24476390/2021	EPI_ISL_4366637	OK248285.1	Dakota Howard et al	Quest Diagnostics Incorporated	Centers for Disease Control and Prevention Division of Viral Diseases, Pathogen Discovery	North America
USA/OR-OSPHL00350/2021	EPI_ISL_1897452	?	Rafia Razzaque et al	Oregon State Public Health Laboratory	Oregon State Public Health Laboratory	North America
USA/PA-0465/2021	EPI_ISL_10658198	?	Meera Surendran Nair et al	Mount Nittany Medical Center, PA	Pennsylvania State Laboratory	North America
USA/PA-CDC-LC0022484/2021	EPI_ISL_1421922	MW844681.1	Peter W. Cook et al	Laboratory Corporation of America	Centers for Disease Control and Prevention Division of Viral Diseases, Pathogen Discovery	North America
USA/OR-OHSU-10745/2021	EPI_ISL_1541915	?	Brendan L. O'Connell et al	OHSU Lab Services Molecular Microbiology Lab	Oregon SARS-CoV-2 Genome Sequencing Center	North America
USA/OR-OHSU-212110280/2021	EPI_ISL_4005469	?	Yun Wu et al	Kaiser Permanente NW Reginal Lab	OHSU MM Lab	Washington
USA/PA-CDC-QDX24603760/2021	EPI_ISL_2247116	MZ274526.1	Dakota Howard et al	Quest Diagnostics Incorporated	Centers for Disease Control and Prevention Division of Viral Diseases, Pathogen Discovery	North America
USA/PA-CDC-STM-000038393/2021	EPI_ISL_1553941	MW907702.1	Dakota Howard et al	Helix/Illumina	Centers for Disease Control and Prevention Division of Viral Diseases, Pathogen Discovery	North America
USA/PA-CDC-ASC210032514/2021	EPI_ISL_2421911	MZ349717.1	Dakota Howard et al	Aegis Sciences Corporation	Centers for Disease Control and Prevention Division of Viral Diseases, Pathogen Discovery	North America
USA/PA-CDC-QDX24713202/2021	EPI_ISL_2269038	MZ288509.1	Dakota Howard et al	Quest Diagnostics Incorporated	Centers for Disease Control and Prevention Division of Viral Diseases, Pathogen Discovery	North America
USA/OR-OHSU-9685/2021	EPI_ISL_3726128	?	Brendan L. O'Connell et al	OHSU Lab Services Molecular Microbiology Lab	Oregon SARS-CoV-2 Genome Sequencing Center	North America
USA/OR-OHSU-212380580/2021	EPI_ISL_5021891	?	Yun Wu et al	Kaiser Permanente NW Reginal Lab	OHSU MM Lab	North America
USA/OR-OSPHL00227/2021	EPI_ISL_1741555	?	Rafia Razzaque et al	Oregon State Public Health Laboratory	Oregon State Public Health Laboratory	North America
USA/OR-OHSU-10735/2021	EPI_ISL_1541906	?	Brendan L. O'Connell et al	OHSU Lab Services Molecular Microbiology Lab	Oregon SARS-CoV-2 Genome Sequencing Center	North America
USA/OR-OHSU-212110632/2021	EPI_ISL_4005473	?	Yun Wu et al	Kaiser Permanente NW Reginal Lab	OHSU MM Lab	Washington
USA/OR-OHSU-212000114/2021	EPI_ISL_3319628	?	Jeannine Lama et al	OHSU-MM Lab	OHSU-MM Lab	North America
USA/OR-KCL-21012879COV_19/2021	EPI_ISL_1233871	?	Zahra Kashi et al	Kashi Clinical Laboratory	Kashi Clinical Laboratory	North America
USA/OR-OHSU-12142/2021	EPI_ISL_3447966	?	Brendan L. O'Connell et al	OHSU Lab Services Molecular Microbiology Lab	Oregon SARS-CoV-2 Genome Sequencing Center	North America
USA/OR-UW-21062752259/2021	EPI_ISL_3032175	MZ604639.1	Pavitra Roychoudhury et al	UW Virology Lab	UW Virology Lab	North America
USA/PA-CDC-LC0141356/2021	EPI_ISL_3514274	MZ861610.1	Dakota Howard et al	Laboratory Corporation of America	Centers for Disease Control and Prevention Division of Viral Diseases, Pathogen Discovery	North America
USA/OR-OSPHL01255/2021	EPI_ISL_2955417	?	Rafia Razzaque et al	Oregon State Public Health Laboratory	Oregon State Public Health Laboratory	North America
USA/PA-CDC-QDX22491041/2021	EPI_ISL_1422469	MW842317.1	Peter W. Cook et al	Quest Diagnostics Incorporated	Centers for Disease Control and Prevention Division of Viral Diseases, Pathogen Discovery	North America
USA/OR-OSPHL00128/2021	EPI_ISL_1493265	?	Rafia Razzaque et al	Oregon State Public Health Laboratory	Oregon State Public Health Laboratory	North America
USA/OR-OHSU-212140125/2021	EPI_ISL_4005467	?	Yun Wu et al	Kaiser Permanente NW Reginal Lab	OHSU MM Lab	Washington
USA/OR-OHSU-11190/2021	EPI_ISL_2080722	?	Brendan L. O'Connell et al	OHSU Lab Services Molecular Microbiology Lab	Oregon SARS-CoV-2 Genome Sequencing Center	North America
USA/OR-OSPHL00125/2021	EPI_ISL_1493262	?	Rafia Razzaque et al	Oregon State Public Health Laboratory	Oregon State Public Health Laboratory	North America
USA/PA-CDC-QDX22488680/2021	EPI_ISL_1336085	MW803562.1	Peter W. Cook et al	Quest Diagnostics Incorporated	Centers for Disease Control and Prevention Division of Viral Diseases, Pathogen Discovery	North America
USA/PA-0213/2021	EPI_ISL_10657947	?	Meera Surendran Nair et al	Mount Nittany Medical Center, PA	Pennsylvania State Laboratory	North America
USA/PA-CDC-STM-000009224/2021	EPI_ISL_1194754	MW721346.1	Peter W. Cook et al	Helix/Illumina	Centers for Disease Control and Prevention Division of Viral Diseases, Pathogen Discovery	North America
USA/OR-OHSU-212070248/2021	EPI_ISL_3319694	?	Jeannine Lama et al	OHSU-MM Lab	OHSU-MM Lab	North America
USA/PA-CDC-LC0148045/2021	EPI_ISL_3515953	MZ863289.1	Dakota Howard et al	Laboratory Corporation of America	Centers for Disease Control and Prevention Division of Viral Diseases, Pathogen Discovery	North America
USA/OR-OHSU-PHL00034/2021	EPI_ISL_1055378	?	Brendan L. O'Connell et al	Oregon State Public Health Laboratory	Oregon SARS-CoV-2 Genome Sequencing Center	North America
USA/PA-CDC-QDX23849258/2021	EPI_ISL_1818555	MZ065059.1	Dakota Howard et al	Quest Diagnostics Incorporated	Centers for Disease Control and Prevention Division of Viral Diseases, Pathogen Discovery	North America
USA/PA-CDC-3986408-001/2021	EPI_ISL_1049207	MW646946.1	Ying Tao et al	Blackhawk Genomics	Pathogen Discovery, Respiratory Viruses Branch, Division of Viral Diseases, Centers for Disease Control and Prevention	North America
USA/PA-CDC-LC0095190/2021	EPI_ISL_3112259	MZ849802.1	Dakota Howard et al	Laboratory Corporation of America	Centers for Disease Control and Prevention Division of Viral Diseases, Pathogen Discovery	North America
USA/PA-CDC-3986426-001/2021	EPI_ISL_1049212	MW646951.1	Ying Tao et al	PA Department of Health, Bureau of Laboratories	Pathogen Discovery, Respiratory Viruses Branch, Division of Viral Diseases, Centers for Disease Control and Prevention	North America
USA/OR-OHSU-212000287/2021	EPI_ISL_3319658	?	Jeannine Lama et al	OHSU-MM Lab	OHSU-MM Lab	North America
USA/PA-CDC-STM-000046182/2021	EPI_ISL_1592887	MW932454.1	Dakota Howard et al	Helix/Illumina	Centers for Disease Control and Prevention Division of Viral Diseases, Pathogen Discovery	North America
USA/OR-MAP000434/2021	EPI_ISL_2007816	?	Douglas Turnbull et al	University of Oregon COVID-19 MAP Laboratory	University of Oregon Genomics and Cell Characterization Core Facility (GC3F)	North America
USA/PA-CDC-LC0095935/2021	EPI_ISL_3112795	MZ850292.1	Dakota Howard et al	Laboratory Corporation of America	Centers for Disease Control and Prevention Division of Viral Diseases, Pathogen Discovery	North America
USA/PA-CDC-ASC210053791/2021	EPI_ISL_1836376	MZ084921.1	Dakota Howard et al	Aegis Sciences Corporation	Centers for Disease Control and Prevention Division of Viral Diseases, Pathogen Discovery	North America
USA/OR-CDC-UW21080461973/2021	EPI_ISL_3552248	MZ896168.1	Pavitra Roychoudhury et al	UW Virology Lab	UW Virology Lab	North America
USA/PA-CDC-LC0033219/2021	EPI_ISL_1549617	MW913884.1	Dakota Howard et al	Laboratory Corporation of America	Centers for Disease Control and Prevention Division of Viral Diseases, Pathogen Discovery	North America
USA/OR-OHSU-9916/2020	EPI_ISL_862034	?	Brendan L. O'Connell et al	OHSU Lab Services Molecular Microbiology Lab	Oregon SARS-CoV-2 Genome Sequencing Center	North America
USA/OR-CDC-UW21061470135/2021	EPI_ISL_2693123	MZ477896.1	Pavitra Roychoudhury et al	UW Virology Lab	UW Virology Lab	North America
USA/OR-OSPHL00137-L1/2021	EPI_ISL_1493266	?	Rafia Razzaque et al	Oregon State Public Health Laboratory	Oregon State Public Health Laboratory	North America
USA/OR-OSPHL00303/2021	EPI_ISL_1897468	?	Rafia Razzaque et al	Oregon State Public Health Laboratory	Oregon State Public Health Laboratory	North America
USA/OR-OHSU-12768/2021	EPI_ISL_4493968	?	Brendan L. O'Connell et al	OHSU Lab Services Molecular Microbiology Lab	Oregon SARS-CoV-2 Genome Sequencing Center	North America
USA/PA-CDC-4123127-001/2021	EPI_ISL_2379253	MZ323764.1	Anna Kelleher et al	University of Pittsburgh	Genomics and Discovery, Respiratory Viruses Branch, Division of Viral Diseases, Centers for Disease Control and Prevention	North America
USA/OR-OSPHL00774/2021	EPI_ISL_2348944	?	Rafia Razzaque et al	Oregon State Public Health Laboratory	Oregon State Public Health Laboratory	North America
USA/PA-CDC-STM-000039926/2021	EPI_ISL_4346103	OK191430.1	Dakota Howard et al	Helix/Illumina	Centers for Disease Control and Prevention Division of Viral Diseases, Pathogen Discovery	North America
USA/PA-CDC-QDX22490180/2021	EPI_ISL_1336174	MW803651.1	Peter W. Cook et al	Quest Diagnostics Incorporated	Centers for Disease Control and Prevention Division of Viral Diseases, Pathogen Discovery	North America
USA/PA-CDC-3986409-001/2021	EPI_ISL_1049208	MW646947.1	Ying Tao et al	Blackhawk Genomics	Pathogen Discovery, Respiratory Viruses Branch, Division of Viral Diseases, Centers for Disease Control and Prevention	North America
USA/PA-CDC-STM-119/2020	EPI_ISL_802650	MW485342.1	Peter W. Cook et al	Helix/Illumina	Genomics and Discovery, Respiratory Viruses Branch, Division of Viral Diseases, Centers for Disease Control and Prevention	North America
USA/PA-CDC-STM-000069458/2021	EPI_ISL_2269837	MZ290511.1	Dakota Howard et al	Helix/Illumina	Centers for Disease Control and Prevention Division of Viral Diseases, Pathogen Discovery	North America
USA/PA-0217/2021	EPI_ISL_10657951	?	Meera Surendran Nair et al	Mount Nittany Medical Center, PA	Pennsylvania State Laboratory	North America
USA/PA-CDC-LC0197919/2021	EPI_ISL_4151565	OK099837.1	Dakota Howard et al	Laboratory Corporation of America	Centers for Disease Control and Prevention Division of Viral Diseases, Pathogen Discovery	North America
USA/PA-CDC-QDX24980964/2021	EPI_ISL_4369052	OK249850.1	Dakota Howard et al	Quest Diagnostics Incorporated	Centers for Disease Control and Prevention Division of Viral Diseases, Pathogen Discovery	North America
USA/PA-CDC-LC0038417/2021	EPI_ISL_1611586	MZ002707.1	Dakota Howard et al	Laboratory Corporation of America	Centers for Disease Control and Prevention Division of Viral Diseases, Pathogen Discovery	North America
USA/OR-KCL-21012585COV_06/2021	EPI_ISL_1233868	?	Zahra Kashi et al	Kashi Clinical Laboratory	Kashi Clinical Laboratory	North America
USA/OR-OSPHL00777/2021	EPI_ISL_2348947	?	Rafia Razzaque et al	Oregon State Public Health Laboratory	Oregon State Public Health Laboratory	North America
USA/OR-OSPHL00476/2021	EPI_ISL_2086685	?	Rafia Razzaque et al	Oregon State Public Health Laboratory	Oregon State Public Health Laboratory	North America
USA/PA-0455/2021	EPI_ISL_10658188	?	Meera Surendran Nair et al	Mount Nittany Medical Center, PA	Pennsylvania State Laboratory	North America
USA/PA-0463/2021	EPI_ISL_10658196	?	Meera Surendran Nair et al	Mount Nittany Medical Center, PA	Pennsylvania State Laboratory	North America
USA/OR-UW-63893956/2021	EPI_ISL_832203	MW485448.1	Pavitra Roychoudhury et al	Northwest Pathology	UW Virology Lab	North America
USA/OR-OHSU-PHL00032/2021	EPI_ISL_1055377	?	Brendan L. O'Connell et al	Oregon State Public Health Laboratory	Oregon SARS-CoV-2 Genome Sequencing Center	North America
USA/PA-CDC-STM-000709223/2021	EPI_ISL_6479656	OL531597.1	Dakota Howard et al	Helix	Centers for Disease Control and Prevention Division of Viral Diseases, Pathogen Discovery	North America
USA/OR-OHSU-12766/2021	EPI_ISL_4493938	?	Brendan L. O'Connell et al	OHSU Lab Services Molecular Microbiology Lab	Oregon SARS-CoV-2 Genome Sequencing Center	North America
USA/PA-0231/2021	EPI_ISL_10657965	?	Meera Surendran Nair et al	Mount Nittany Medical Center, PA	Pennsylvania State Laboratory	North America
USA/PA-CDC-LC0245709/2021	EPI_ISL_4337585	OK199974.1	Dakota Howard et al	Laboratory Corporation of America	Centers for Disease Control and Prevention Division of Viral Diseases, Pathogen Discovery	North America
USA/OR-OSPHL00094/2021	EPI_ISL_1424136	?	LaDonna Grenz et al	Oregon State Public Health Laboratory	Oregon State Public Health Laboratory	North America
USA/PA-0233/2021	EPI_ISL_10657967	?	Meera Surendran Nair et al	Mount Nittany Medical Center, PA	Pennsylvania State Laboratory	North America
USA/PA-CDC-4123140-001/2021	EPI_ISL_2379258	MZ323769.1	Anna Kelleher et al	University of Pittsburgh	Genomics and Discovery, Respiratory Viruses Branch, Division of Viral Diseases, Centers for Disease Control and Prevention	North America
USA/OR-OHSU-212070342/2021	EPI_ISL_4005460	?	Yun Wu et al	Kaiser Permanente NW Reginal Lab	OHSU MM Lab	Washington
USA/PA-CDC-STM-000068437/2021	EPI_ISL_2247779	MZ279062.1	Dakota Howard et al	Helix/Illumina	Centers for Disease Control and Prevention Division of Viral Diseases, Pathogen Discovery	North America
USA/OR-CDC-STM-000036572/2021	EPI_ISL_1553462	MW907313.1	Dakota Howard et al	Helix/Illumina	Centers for Disease Control and Prevention Division of Viral Diseases, Pathogen Discovery	North America
USA/PA-BOL-M21011146/2021	EPI_ISL_5521521	OK623302.1	Dongxiang Xia et al	Pennsylvania Department of Health Bureau of Laboratories	Pennsylvania Department of Health Bureau of Laboratories	North America
USA/OR-OSPHL00129/2021	EPI_ISL_1493363	?	Rafia Razzaque et al	Oregon State Public Health Laboratory	Oregon State Public Health Laboratory	North America
USA/OR-OSPHL00095/2021	EPI_ISL_1424137	?	LaDonna Grenz et al	Oregon State Public Health Laboratory	Oregon State Public Health Laboratory	North America
USA/OR-OHSU-10135/2021	EPI_ISL_1541423	?	Brendan L. O'Connell et al	OHSU Lab Services Molecular Microbiology Lab	Oregon SARS-CoV-2 Genome Sequencing Center	North America
USA/OR-CDC-UW21061406647/2021	EPI_ISL_2693118	MZ477894.1	Pavitra Roychoudhury et al	UW Virology Lab	UW Virology Lab	North America
USA/PA-CDC-QDX24713074/2021	EPI_ISL_2269041	MZ288512.1	Dakota Howard et al	Quest Diagnostics Incorporated	Centers for Disease Control and Prevention Division of Viral Diseases, Pathogen Discovery	North America
USA/PA-CDC-LC0129078/2021	EPI_ISL_4156369	OK123419.1	Dakota Howard et al	Laboratory Corporation of America	Centers for Disease Control and Prevention Division of Viral Diseases, Pathogen Discovery	North America
USA/OR-OHSU-11762/2021	EPI_ISL_2663693	?	Brendan L. O'Connell et al	OHSU Lab Services Molecular Microbiology Lab	Oregon SARS-CoV-2 Genome Sequencing Center	North America
USA/PA-CDC-QDX25848218/2021	EPI_ISL_2870676	MZ537970.1	Dakota Howard et al	Quest Diagnostics Incorporated	Centers for Disease Control and Prevention Division of Viral Diseases, Pathogen Discovery	North America
USA/OR-OSPHL00944/2021	EPI_ISL_2612546	?	Rafia Razzaque et al	Oregon State Public Health Laboratory	Oregon State Public Health Laboratory	North America
USA/OR-OHSU-11851/2021	EPI_ISL_2663768	?	Brendan L. O'Connell et al	OHSU Lab Services Molecular Microbiology Lab	Oregon SARS-CoV-2 Genome Sequencing Center	North America
USA/OR-OHSU-11304/2021	EPI_ISL_2227609	?	Brendan L. O'Connell et al	OHSU Lab Services Molecular Microbiology Lab	Oregon SARS-CoV-2 Genome Sequencing Center	North America
USA/PA-CDC-ASC210110076/2021	EPI_ISL_2785164	MZ566116.1	Dakota Howard et al	Aegis Sciences Corporation	Centers for Disease Control and Prevention Division of Viral Diseases, Pathogen Discovery	North America
USA/PA-0193/2021	EPI_ISL_10657927	?	Meera Surendran Nair et al	Mount Nittany Medical Center, PA	Pennsylvania State Laboratory	North America
USA/PA-CDC-ASC210025508/2021	EPI_ISL_1687232	MZ023663.1	Dakota Howard et al	Aegis Sciences Corporation	Centers for Disease Control and Prevention Division of Viral Diseases, Pathogen Discovery	North America
USA/PA-CDC-ASC210027531/2021	EPI_ISL_1688093	MZ024523.1	Dakota Howard et al	Aegis Sciences Corporation	Centers for Disease Control and Prevention Division of Viral Diseases, Pathogen Discovery	North America
USA/OR-OSPHL00254/2021	EPI_ISL_1741601	?	Rafia Razzaque et al	Oregon State Public Health Laboratory	Oregon State Public Health Laboratory	North America
USA/PA-0294/2021	EPI_ISL_10658026	?	Meera Surendran Nair et al	Mount Nittany Medical Center, PA	Pennsylvania State Laboratory	North America
USA/PA-CDC-QDX25891118/2021	EPI_ISL_4368571	OK249604.1	Dakota Howard et al	Quest Diagnostics Incorporated	Centers for Disease Control and Prevention Division of Viral Diseases, Pathogen Discovery	North America
USA/OR-OSPHL00055/2021	EPI_ISL_1523538	?	LaDonna Grenz et al	Oregon State Public Health Laboratory	Oregon State Public Health Laboratory	North America
USA/PA-CDC-QDX25930936/2021	EPI_ISL_4371741	OK251565.1	Dakota Howard et al	Quest Diagnostics Incorporated	Centers for Disease Control and Prevention Division of Viral Diseases, Pathogen Discovery	North America
USA/OR-OSPHL00096/2021	EPI_ISL_1424138	?	LaDonna Grenz et al	Oregon State Public Health Laboratory	Oregon State Public Health Laboratory	North America
USA/OR-OHSU-11932/2021	EPI_ISL_2838671	?	Brian O'Roak et al	OHSU Lab Services Molecular Microbiology Lab	Oregon SARS-CoV-2 Genome Sequencing Center	North America
USA/OR-OSPHL02504/2021	EPI_ISL_3916199	OK019889.1	Rafia Razzaque et al	Oregon State Public Health Laboratory	Oregon State Public Health Laboratory	North America
USA/PA-0197/2021	EPI_ISL_10657931	?	Meera Surendran Nair et al	Mount Nittany Medical Center, PA	Pennsylvania State Laboratory	North America
USA/PA-CDC-STM-000046759/2021	EPI_ISL_1615499	MW931460.1	Dakota Howard et al	Helix/Illumina	Centers for Disease Control and Prevention Division of Viral Diseases, Pathogen Discovery	North America
USA/PA-CDC-QDX26075317/2021	EPI_ISL_2868713	MZ529971.1	Dakota Howard et al	Quest Diagnostics Incorporated	Centers for Disease Control and Prevention Division of Viral Diseases, Pathogen Discovery	North America
USA/PA-CDC-QDX27053325/2021	EPI_ISL_3352760	MZ759164.1	Dakota Howard et al	Quest Diagnostics Incorporated	Centers for Disease Control and Prevention Division of Viral Diseases, Pathogen Discovery	North America
USA/PA-CDC-STM-000048373/2021	EPI_ISL_1691322	MZ007273.1	Dakota Howard et al	Helix/Illumina	Centers for Disease Control and Prevention Division of Viral Diseases, Pathogen Discovery	North America
USA/OR-OHSU-212000107/2021	EPI_ISL_3319627	?	Jeannine Lama et al	OHSU-MM Lab	OHSU-MM Lab	North America
USA/PA-CDC-LC0044863/2021	EPI_ISL_1798930	MZ069603.1	Dakota Howard et al	Laboratory Corporation of America	Centers for Disease Control and Prevention Division of Viral Diseases, Pathogen Discovery	North America
USA/OR-OSPHL00942/2021	EPI_ISL_2604207	?	Rafia Razzaque et al	Oregon State Public Health Laboratory	Oregon State Public Health Laboratory	North America
USA/PA-CDC-QDX22446229/2021	EPI_ISL_1336091	MW803568.1	Peter W. Cook et al	Quest Diagnostics Incorporated	Centers for Disease Control and Prevention Division of Viral Diseases, Pathogen Discovery	North America
USA/PA-CDC-2-3992396/2021	EPI_ISL_1447022	MW849856.1	Mili Sheth et al	"PA Department of Health, Bureau of Laboratories"	Centers for Disease Control and Prevention Division of Viral Diseases, Pathogen Discovery	North America
USA/PA-CDC-STM-000007825/2021	EPI_ISL_4962389	OK439998.1	Dakota Howard et al	Helix/Illumina	Centers for Disease Control and Prevention Division of Viral Diseases, Pathogen Discovery	North America
USA/OR-KCL-21012887COV_19/2021	EPI_ISL_1233439	?	Zahra Kashi et al	Kashi Clinical Laboratory	Kashi Clinical Laboratory	North America
USA/OR-OHSU-11374/2021	EPI_ISL_2378957	?	Brendan L. O'Connell et al	OHSU Lab Services Molecular Microbiology Lab	Oregon SARS-CoV-2 Genome Sequencing Center	North America
USA/OR-OHSU-212320117/2021	EPI_ISL_4261107	?	Yun Wu et al	Kaiser Permanente NW Reginal Lab	OHSU MM Lab	North America
USA/PA-CDC-STM-000048408/2021	EPI_ISL_4346374	OK191970.1	Dakota Howard et al	Helix/Illumina	Centers for Disease Control and Prevention Division of Viral Diseases, Pathogen Discovery	North America
USA/PA-CDC-STM-000045002/2021	EPI_ISL_1592602	MW932191.1	Dakota Howard et al	Helix/Illumina	Centers for Disease Control and Prevention Division of Viral Diseases, Pathogen Discovery	North America
USA/OR-TRACE-POLK-012021-886/2021	EPI_ISL_6960003	?	Oregon State University TRACE Project et al	WVT Laboratory, Corvallis, Oregon	OSU Center for Quantitative Life Sciences	North America
USA/PA-CDC-LC0046758/2021	EPI_ISL_1800792	MZ071452.1	Dakota Howard et al	Laboratory Corporation of America	Centers for Disease Control and Prevention Division of Viral Diseases, Pathogen Discovery	North America
USA/OR-OSPHL02683/2021	EPI_ISL_4050956	OK061697.1	Rafia Razzaque et al	Oregon State Public Health Laboratory	Oregon State Public Health Laboratory	North America
USA/OR-OHSU-PHL00037/2021	EPI_ISL_1055380	?	Brendan L. O'Connell et al	Oregon State Public Health Laboratory	Oregon SARS-CoV-2 Genome Sequencing Center	North America
USA/PA-CDC-ASC210064770/2021	EPI_ISL_2281206	MZ294794.1	Dakota Howard et al	Aegis Sciences Corporation	Centers for Disease Control and Prevention Division of Viral Diseases, Pathogen Discovery	North America
USA/PA-CDC-QDX24476417/2021	EPI_ISL_2179924	MZ243327.1	Dakota Howard et al	Quest Diagnostics Incorporated	Centers for Disease Control and Prevention Division of Viral Diseases, Pathogen Discovery	North America
USA/OR-OSPHL-00054/2021	EPI_ISL_1255058	MW766913.1	LaDonna Grenz et al	Oregon State Public Health Laboratory	Oregon State Public Health Laboratory	North America
USA/OR-KCL-PA210125_Q3R1_3C/2021	EPI_ISL_1233425	?	Zahra Kashi et al	Kashi Clinical Laboratory	Kashi Clinical Laboratory	North America
USA/OR-UW-21062672752/2021	EPI_ISL_3032170	MZ604634.1	Pavitra Roychoudhury et al	UW Virology Lab	UW Virology Lab	North America
USA/PA-CDC-LC0051315/2021	EPI_ISL_1927718	MZ141625.1	Dakota Howard et al	Laboratory Corporation of America	Centers for Disease Control and Prevention Division of Viral Diseases, Pathogen Discovery	North America
USA/OR-UO-MAP000606/2021	EPI_ISL_4636094	?	Douglas Turnbull et al	University of Oregon COVID-19 MAP Laboratory	University of Oregon Genomics and Cell Charactericzation Core Facility (GC3F)	North America
USA/OR-OSPHL00054/2021	EPI_ISL_1523537	?	LaDonna Grenz et al	Oregon State Public Health Laboratory	Oregon State Public Health Laboratory	North America
USA/OR-UW-21062889346/2021	EPI_ISL_3032182	MZ604645.1	Pavitra Roychoudhury et al	UW Virology Lab	UW Virology Lab	North America
USA/PA-CDC-STM-000056580/2021	EPI_ISL_1907553	MZ100738.1	Dakota Howard et al	Helix/Illumina	Centers for Disease Control and Prevention Division of Viral Diseases, Pathogen Discovery	North America
USA/OR-OHSU-212000099/2021	EPI_ISL_3319620	?	Jeannine Lama et al	OHSU-MM Lab	OHSU-MM Lab	North America
USA/OR-OHSU-11755/2021	EPI_ISL_2663686	?	Brendan L. O'Connell et al	OHSU Lab Services Molecular Microbiology Lab	Oregon SARS-CoV-2 Genome Sequencing Center	North America
USA/PA-CDC-QDX22490115/2021	EPI_ISL_1336159	MW803636.1	Peter W. Cook et al	Quest Diagnostics Incorporated	Centers for Disease Control and Prevention Division of Viral Diseases, Pathogen Discovery	North America
USA/OR-OHSU-12206/2021	EPI_ISL_3726141	?	Brendan L. O'Connell et al	OHSU Lab Services Molecular Microbiology Lab	Oregon SARS-CoV-2 Genome Sequencing Center	North America
USA/OR-OHSU-10916/2021	EPI_ISL_1542052	?	Brendan L. O'Connell et al	OHSU Lab Services Molecular Microbiology Lab	Oregon SARS-CoV-2 Genome Sequencing Center	North America
USA/PA-CDC-STM-000050870/2021	EPI_ISL_1753513	MZ033214.1	Dakota Howard et al	Helix/Illumina	Centers for Disease Control and Prevention Division of Viral Diseases, Pathogen Discovery	North America
USA/OR-OHSU-212070280/2021	EPI_ISL_4005457	?	Yun Wu et al	Kaiser Permanente NW Reginal Lab	OHSU MM Lab	Washington
USA/OR-OSPHL00277/2021	EPI_ISL_1742323	?	Rafia Razzaque et al	Oregon State Public Health Laboratory	Oregon State Public Health Laboratory	North America
USA/PA-CDC-LC0169301/2021	EPI_ISL_3678926	MZ939124.1	Dakota Howard et al	Laboratory Corporation of America	Centers for Disease Control and Prevention Division of Viral Diseases, Pathogen Discovery	North America
USA/OR-CDC-STM-000041163/2021	EPI_ISL_1554684	MW912333.1	Dakota Howard et al	Helix/Illumina	Centers for Disease Control and Prevention Division of Viral Diseases, Pathogen Discovery	North America
USA/PA-CDC-LC0100469/2021	EPI_ISL_3328308	MZ785463.1	Dakota Howard et al	Laboratory Corporation of America	Centers for Disease Control and Prevention Division of Viral Diseases, Pathogen Discovery	North America
USA/PA-CDC-QDX22490856/2021	EPI_ISL_1422477	MW842325.1	Peter W. Cook et al	Quest Diagnostics Incorporated	Centers for Disease Control and Prevention Division of Viral Diseases, Pathogen Discovery	North America
USA/OR-OHSU-10729/2021	EPI_ISL_1541901	?	Brendan L. O'Connell et al	OHSU Lab Services Molecular Microbiology Lab	Oregon SARS-CoV-2 Genome Sequencing Center	North America
USA/PA-CDC-LC0078336/2021	EPI_ISL_2872866	MZ531300.1	Dakota Howard et al	Laboratory Corporation of America	Centers for Disease Control and Prevention Division of Viral Diseases, Pathogen Discovery	North America
USA/OR-TRACE-LINC-012521-744/2021	EPI_ISL_6262427	?	Oregon State University TRACE Project et al	WVT Laboratory, Corvallis, Oregon	OSU Center for Quantitative Life Sciences	North America
USA/PA-CDC-STM-000056471/2021	EPI_ISL_1908133	MZ101317.1	Dakota Howard et al	Helix/Illumina	Centers for Disease Control and Prevention Division of Viral Diseases, Pathogen Discovery	North America
USA/PA-CDC-LC0148046/2021	EPI_ISL_3515954	MZ863290.1	Dakota Howard et al	Laboratory Corporation of America	Centers for Disease Control and Prevention Division of Viral Diseases, Pathogen Discovery	North America
USA/PA-0206/2021	EPI_ISL_10657940	?	Meera Surendran Nair et al	Mount Nittany Medical Center, PA	Pennsylvania State Laboratory	North America
USA/OR-UW-21062751863/2021	EPI_ISL_3032174	MZ604638.1	Pavitra Roychoudhury et al	UW Virology Lab	UW Virology Lab	North America
USA/OR-OHSU-13038/2021	EPI_ISL_5317144	?	Brendan L. O'Connell et al	OHSU Lab Services Molecular Microbiology Lab	Oregon SARS-CoV-2 Genome Sequencing Center	North America
USA/OR-OHSU-212070529/2021	EPI_ISL_4005474	?	Yun Wu et al	Kaiser Permanente NW Reginal Lab	OHSU MM Lab	Washington
USA/PA-CDC-STM-000005808/2021	EPI_ISL_1016802	MW626523.1	Peter W. Cook et al	Helix/Illumina	Respiratory Viruses Branch, Division of Viral Diseases, Centers for Disease Control and Prevention	North America
USA/PA-CDC-STM-000051736/2021	EPI_ISL_1735629	MZ035825.1	Dakota Howard et al	Helix/Illumina	Centers for Disease Control and Prevention Division of Viral Diseases, Pathogen Discovery	North America
USA/PA-CDC-STM-000005493/2021	EPI_ISL_1016732	MW626491.1	Peter W. Cook et al	Helix/Illumina	Respiratory Viruses Branch, Division of Viral Diseases, Centers for Disease Control and Prevention	North America
USA/PA-CDC-QDX22490862/2021	EPI_ISL_1422440	MW842288.1	Peter W. Cook et al	Quest Diagnostics Incorporated	Centers for Disease Control and Prevention Division of Viral Diseases, Pathogen Discovery	North America
USA/PA-CDC-QDX24758540/2021	EPI_ISL_2304737	MZ304943.1	Dakota Howard et al	Quest Diagnostics Incorporated	Centers for Disease Control and Prevention Division of Viral Diseases, Pathogen Discovery	North America
USA/PA-CDC-STM-000003009/2021	EPI_ISL_966530	MW586624.1	Peter W. Cook et al	Helix/Illumina	Respiratory Viruses Branch, Division of Viral Diseases, Centers for Disease Control and Prevention	North America
USA/OR-CDC-UW21061373061/2021	EPI_ISL_2693125	MZ477898.1	Pavitra Roychoudhury et al	UW Virology Lab	UW Virology Lab	North America
USA/PA-CDC-STM-000069362/2021	EPI_ISL_2247560	MZ278843.1	Dakota Howard et al	Helix/Illumina	Centers for Disease Control and Prevention Division of Viral Diseases, Pathogen Discovery	North America
USA/PA-CDC-LC0061445/2021	EPI_ISL_2306507	MZ307860.1	Dakota Howard et al	Laboratory Corporation of America	Centers for Disease Control and Prevention Division of Viral Diseases, Pathogen Discovery	North America
USA/PA-CDC-QDX22490860/2021	EPI_ISL_1422463	MW842311.1	Peter W. Cook et al	Quest Diagnostics Incorporated	Centers for Disease Control and Prevention Division of Viral Diseases, Pathogen Discovery	North America
USA/OR-CDC-STM-000033372/2021	EPI_ISL_1493910	MW877306.1	Dakota Howard et al	Helix/Illumina	Centers for Disease Control and Prevention Division of Viral Diseases, Pathogen Discovery	North America
USA/PA-CDC-STM-000047314/2021	EPI_ISL_1690430	MZ006389.1	Dakota Howard et al	Helix/Illumina	Centers for Disease Control and Prevention Division of Viral Diseases, Pathogen Discovery	North America
USA/OR-OHSU-212110395/2021	EPI_ISL_4005466	?	Yun Wu et al	Kaiser Permanente NW Reginal Lab	OHSU MM Lab	Washington
USA/PA-CDC-LC0095674/2021	EPI_ISL_3112479	MZ849976.1	Dakota Howard et al	Laboratory Corporation of America	Centers for Disease Control and Prevention Division of Viral Diseases, Pathogen Discovery	North America
USA/PA-0461/2021	EPI_ISL_10658194	?	Meera Surendran Nair et al	Mount Nittany Medical Center, PA	Pennsylvania State Laboratory	North America
USA/OR-OHSU-211820355/2021	EPI_ISL_3319721	?	Jeannine Lama et al	OHSU-MM Lab	OHSU-MM Lab	North America
USA/PA-CDC-STM-000071365/2021	EPI_ISL_2320690	MZ315880.1	Dakota Howard et al	Helix/Illumina	Centers for Disease Control and Prevention Division of Viral Diseases, Pathogen Discovery	North America
USA/PA-CDC-LC0036709/2021	EPI_ISL_1609847	MZ001060.1	Dakota Howard et al	Laboratory Corporation of America	Centers for Disease Control and Prevention Division of Viral Diseases, Pathogen Discovery	North America
USA/OR-OHSU-9998/2021	EPI_ISL_1541302	?	Brendan L. O'Connell et al	OHSU Lab Services Molecular Microbiology Lab	Oregon SARS-CoV-2 Genome Sequencing Center	North America
USA/OR-OSPHL00773/2021	EPI_ISL_2348943	?	Rafia Razzaque et al	Oregon State Public Health Laboratory	Oregon State Public Health Laboratory	North America
USA/PA-CDC-QDX25576194/2021	EPI_ISL_2599884	MZ410249.1	Dakota Howard et al	Quest Diagnostics Incorporated	Centers for Disease Control and Prevention Division of Viral Diseases, Pathogen Discovery	North America
USA/PA-CDC-QDX26532108/2021	EPI_ISL_3114159	MZ655279.1	Dakota Howard et al	Quest Diagnostics Incorporated	Centers for Disease Control and Prevention Division of Viral Diseases, Pathogen Discovery	North America
USA/OR-CDC-STM-000037280/2021	EPI_ISL_1553603	MW908323.1	Dakota Howard et al	Helix/Illumina	Centers for Disease Control and Prevention Division of Viral Diseases, Pathogen Discovery	North America
USA/OR-KCL-21012562COV_07/2021	EPI_ISL_1233438	?	Zahra Kashi et al	Kashi Clinical Laboratory	Kashi Clinical Laboratory	North America
USA/OR-OHSU-212150858/2021	EPI_ISL_4005459	?	Yun Wu et al	Kaiser Permanente NW Reginal Lab	OHSU MM Lab	Washington
USA/OR-UW-21052224860/2021	EPI_ISL_2835681	MZ467848.1	Roychoudhury et al	Laboratory Medicine, University of Washington	Laboratory Medicine, University of Washington	North America
USA/PA-CDC-LC0197693/2021	EPI_ISL_4151567	OK099839.1	Dakota Howard et al	Laboratory Corporation of America	Centers for Disease Control and Prevention Division of Viral Diseases, Pathogen Discovery	North America
USA/OR-OHSU-212320313/2021	EPI_ISL_4261185	?	Yun Wu et al	Kaiser Permanente NW Reginal Lab	OHSU MM Lab	North America
USA/PA-0453/2021	EPI_ISL_10658186	?	Meera Surendran Nair et al	Mount Nittany Medical Center, PA	Pennsylvania State Laboratory	North America
USA/PA-CDC-MMB09419846/2021	EPI_ISL_3428094	MZ810206.1	Dakota Howard et al	Mako Medical	Centers for Disease Control and Prevention Division of Viral Diseases, Pathogen Discovery	North America
USA/SC-CDC-LC0070124/2021	EPI_ISL_2611688	MZ412325.1	Dakota Howard et al	Laboratory Corporation of America	Centers for Disease Control and Prevention Division of Viral Diseases, Pathogen Discovery	North America
USA/SC-MUSC-02021/2021	EPI_ISL_4281449	?	Julie W. Hirschhorn et al	MUSC Molecular Pathology Laboratory	MUSC Molecular Pathology Laboratory	North America
USA/SC-DHEC-2045/2021	EPI_ISL_2629211	MZ398000.1	Freeman et al	Microbiology Division, South Carolina Department of Health and Environmental Control	Microbiology Division, South Carolina Department of Health and Environmental Control	North America
USA/SC-CDC-LC0018386/2021	EPI_ISL_4964904	OK425403.1	Dakota Howard et al	Laboratory Corporation of America	Centers for Disease Control and Prevention Division of Viral Diseases, Pathogen Discovery	North America
USA/SC-USAFSAM-S2766/2021	EPI_ISL_2402268	?	Anthony Fries et al	US Air Force School of Aerospace Medicine	US Air Force School of Aerospace Medicine	North America
USA/SC-CDC-LC0019889/2021	EPI_ISL_1298272	MW783491.1	Peter W. Cook et al	Laboratory Corporation of America	Centers for Disease Control and Prevention Division of Viral Diseases, Pathogen Discovery	North America
USA/RI-CDC-ASC210052495/2021	EPI_ISL_1836247	MZ084792.1	Dakota Howard et al	Aegis Sciences Corporation	Centers for Disease Control and Prevention Division of Viral Diseases, Pathogen Discovery	North America
USA/TN-4-70593-3/2021	EPI_ISL_1821687	?	Parasakthy Kumaravelu et al	UTMG Pathology LLC	UTMG Pathology LLC	North America
USA/TN-CDC-ASC210030090/2021	EPI_ISL_2150400	MZ284269.1	Dakota Howard et al	Aegis Sciences Corporation	Centers for Disease Control and Prevention Division of Viral Diseases, Pathogen Discovery	North America
USA/SD-CDC-ASC210040054/2021	EPI_ISL_1834910	MZ083457.1	Dakota Howard et al	Aegis Sciences Corporation	Centers for Disease Control and Prevention Division of Viral Diseases, Pathogen Discovery	North America
USA/TN-CDC-ASC210061900/2021	EPI_ISL_2181150	MZ244867.1	Dakota Howard et al	Aegis Sciences Corporation	Centers for Disease Control and Prevention Division of Viral Diseases, Pathogen Discovery	North America
USA/RI-CDCBI-RIDOH_00927/2021	EPI_ISL_1413585	MW835061.1	Siddle et al	Rhode Island Department of Health	Infectious Disease Program, Broad Institute of Harvard and MIT	North America
USA/SC-CDC-LC0054143/2021	EPI_ISL_2044825	MZ180072.1	Dakota Howard et al	Laboratory Corporation of America	Centers for Disease Control and Prevention Division of Viral Diseases, Pathogen Discovery	North America
USA/SD-SDPHL-0335/2021	EPI_ISL_2102016	MZ202231.1	Jacob Garfin et al	South Dakota Public Health Laboratory	South Dakota Public Health Laboratory	North America
USA/SD-SDPHL-0176/2021	EPI_ISL_1578042	MW915946.1	Jacob Garfin et al	South Dakota Public Health Laboratory	South Dakota Public Health Laboratory	North America
USA/SD-CDC-2-4395071/2021	EPI_ISL_2384073	MZ331200.1	Mili Sheth et al	SD Public Health Laboratory	Centers for Disease Control and Prevention Division of Viral Diseases, Pathogen Discovery	North America
USA/PA-VSP5155/2021	EPI_ISL_3411928	OK246969.1	John K. Everett et al	Hospital of the University of Pennsylvania Molecular Pathology Lab	Bushman	North America
USA/TN-CDC-ASC210115089/2021	EPI_ISL_3322289	MZ745221.1	Dakota Howard et al	Aegis Sciences Corporation	Centers for Disease Control and Prevention Division of Viral Diseases, Pathogen Discovery	North America
USA/SC-REDDI-EA89E89E7P3/2021	EPI_ISL_7156732	OL706632.1	Justin Napolitano et al	Research Education in Disease Diagnosis and Intervention (REDDI) Lab, Clemson University	Research Education in Disease Diagnosis and Intervention (REDDI) Lab, Clemson University	North America
USA/PA-VSP5113/2021	EPI_ISL_3023352	MZ579467.1	John K. Everett et al	Hospital of the University of Pennsylvania Molecular Pathology Lab	Bushman Lab - University of Pennsylvania	North America
USA/SC-MUSC-0607/2021	EPI_ISL_1482886	?	Julie W. Hirschhorn et al	MUSC Molecular Pathology Laboratory	MUSC Molecular Pathology Laboratory	North America
USA/SD-SDPHL-0228/2021	EPI_ISL_1578088	MW915992.1	Jacob Garfin et al	South Dakota Public Health Laboratory	South Dakota Public Health Laboratory	North America
USA/SD-SDPHL-0197/2021	EPI_ISL_1578062	MW915966.1	Jacob Garfin et al	South Dakota Public Health Laboratory	South Dakota Public Health Laboratory	North America
USA/SC-CDC-LC0078445/2021	EPI_ISL_2872945	MZ531379.1	Dakota Howard et al	Laboratory Corporation of America	Centers for Disease Control and Prevention Division of Viral Diseases, Pathogen Discovery	North America
USA/TN-CDC-ASC210051352/2021	EPI_ISL_1737728	MZ076360.1	Dakota Howard et al	Aegis Sciences Corporation	Centers for Disease Control and Prevention Division of Viral Diseases, Pathogen Discovery	North America
USA/TN-CDC-4167601-001/2021	EPI_ISL_2710030	MZ462951.1	Anna Kelleher et al	Vanderbilt University Medical Center	Genomics and Discovery, Respiratory Viruses Branch, Division of Viral Diseases, Centers for Disease Control and Prevention	North America
USA/RI-Broad_RIDOH-00193/2021	EPI_ISL_1011707	MW617828.1	Lemieux et al	Rhode Island Department of Health	Infectious Disease Program, Broad Institute of Harvard and MIT	North America
USA/TN-CDC-ASC210067751/2021	EPI_ISL_1998330	MZ213448.1	Dakota Howard et al	Aegis Sciences Corporation	Centers for Disease Control and Prevention Division of Viral Diseases, Pathogen Discovery	North America
USA/SC-CDC-LC0019882/2021	EPI_ISL_1298271	MW783490.1	Peter W. Cook et al	Laboratory Corporation of America	Centers for Disease Control and Prevention Division of Viral Diseases, Pathogen Discovery	North America
USA/SD-CDC-2-4611998/2021	EPI_ISL_3355453	MZ780952.1	Mili Sheth et al	SD Public Health Laboratory	Centers for Disease Control and Prevention Division of Viral Diseases, Pathogen Discovery	North America
USA/SC-MUSC-01797/2021	EPI_ISL_4281467	?	Julie W. Hirschhorn et al	MUSC Molecular Pathology Laboratory	MUSC Molecular Pathology Laboratory	North America
USA/SC-CDC-2-4175172/2021	EPI_ISL_3354690	MZ780189.1	Mili Sheth et al	SC Dept of Health and Env. Control-Bureau of Laboratories	Centers for Disease Control and Prevention Division of Viral Diseases, Pathogen Discovery	North America
USA/TN-CDC-ASC210106911/2021	EPI_ISL_2528406	MZ386364.1	Dakota Howard et al	Aegis Sciences Corporation	Centers for Disease Control and Prevention Division of Viral Diseases, Pathogen Discovery	North America
USA/RI-Broad_RIDOH-00367/2021	EPI_ISL_1253955	MW750127.1	Lemieux et al	Rhode Island Department of Health	Infectious Disease Program, Broad Institute of Harvard and MIT	North America
USA/RI-RKL_006_RISEQ-144_KD0101/2021	EPI_ISL_3046660	?	Josephine Darpolor et al	Rami Kantor lab	Rami Kantor lab	North America
USA/RI-CDCBI-CRSP_01763/2021	EPI_ISL_1516545	MW892283.1	Siddle et al	Broad Institute Clinical Research Sequencing Platform	Infectious Disease Program, Broad Institute of Harvard and MIT	North America
USA/SC-DHEC-1939/2021	EPI_ISL_2508501	MZ351877.1	Freeman et al	Microbiology Division, SC DHEC	Microbiology Division, SC DHEC	North America
USA/PA-VSP3351/2021	EPI_ISL_4498556	OK246791.1	Ahmed M. Moustafa et al	Children’s Hospital of Philadelphia	Planet	North America
USA/SD-SDPHL-0202/2021	EPI_ISL_1578067	MW915971.1	Jacob Garfin et al	South Dakota Public Health Laboratory	South Dakota Public Health Laboratory	North America
USA/TN-CDC-4167653-001/2021	EPI_ISL_2710066	MZ462988.1	Anna Kelleher et al	Vanderbilt University Medical Center	Genomics and Discovery, Respiratory Viruses Branch, Division of Viral Diseases, Centers for Disease Control and Prevention	North America
USA/TN-CDC-ASC210016222/2021	EPI_ISL_1551313	MW906763.1	Dakota Howard et al	Aegis Sciences Corporation	Centers for Disease Control and Prevention Division of Viral Diseases, Pathogen Discovery	North America
USA/RI-CDCBI-RIDOH_01082/2021	EPI_ISL_1516607	MW892304.1	Siddle et al	Rhode Island Department of Health	Infectious Disease Program, Broad Institute of Harvard and MIT	North America
USA/SD-CDC-ASC210028287/2021	EPI_ISL_1668128	MW991054.1	Dakota Howard et al	Aegis Sciences Corporation	Centers for Disease Control and Prevention Division of Viral Diseases, Pathogen Discovery	North America
USA/TN-CDC-ASC210112190/2021	EPI_ISL_3305423	MZ729009.1	Dakota Howard et al	Aegis Sciences Corporation	Centers for Disease Control and Prevention Division of Viral Diseases, Pathogen Discovery	North America
USA/TN-CDC-ASC210106916/2021	EPI_ISL_2528417	MZ386369.1	Dakota Howard et al	Aegis Sciences Corporation	Centers for Disease Control and Prevention Division of Viral Diseases, Pathogen Discovery	North America
USA/SC-DHEC-2097/2021	EPI_ISL_2758623	MZ448232.1	Freeman et al	Microbiology Division, South Carolina Department of Health and Environmental Control	Microbiology Division, South Carolina Department of Health and Environmental Control	North America
USA/TN-CDC-ASC210027747/2021	EPI_ISL_1667859	MW990829.1	Dakota Howard et al	Aegis Sciences Corporation	Centers for Disease Control and Prevention Division of Viral Diseases, Pathogen Discovery	North America
USA/RI-CDCBI-RIDOH_01498/2021	EPI_ISL_1710226	MZ021846.1	Siddle et al	Rhode Island Department of Health	Infectious Disease Program, Broad Institute of Harvard and MIT	North America
USA/RI-CDC-ASC210024996/2021	EPI_ISL_1686868	MZ023299.1	Dakota Howard et al	Aegis Sciences Corporation	Centers for Disease Control and Prevention Division of Viral Diseases, Pathogen Discovery	North America
USA/SD-CDC-2-4718207/2021	EPI_ISL_3491418	MZ828213.1	Mili Sheth et al	SD Public Health Laboratory	Centers for Disease Control and Prevention Division of Viral Diseases, Pathogen Discovery	North America
USA/PA-VSP0625/2021	EPI_ISL_1511562	?	John Everett et al	Hospital of the University of Pennsylvania Molecular Pathology Lab	Bushman Lab - University of Pennsylvania	North America
USA/SC-MUSC-PG-01396/2021	EPI_ISL_4052678	?	Julie W. Hirschhorn et al	Precision Genomics	MUSC Molecular Pathology Laboratory	North America
USA/TN-0-75227-3/2021	EPI_ISL_2295556	?	Kumaravelu et al	UTMG Pathology LLC, University Clinical Health	UTMG Pathology LLC, University Clinical Health	North America
USA/PA-VSP2923/2021	EPI_ISL_2597674	MZ512952.1	John K. Everett et al	Hospital of the University of Pennsylvania Molecular Pathology Lab	Bushman Lab - University of Pennsylvania	North America
USA/RI-CDC-ASC210036207/2021	EPI_ISL_2043458	MZ185062.1	Dakota Howard et al	Aegis Sciences Corporation	Centers for Disease Control and Prevention Division of Viral Diseases, Pathogen Discovery	North America
USA/SC-MUSC-0626/2021	EPI_ISL_1482950	?	Julie W. Hirschhorn et al	MUSC Molecular Pathology Laboratory	MUSC Molecular Pathology Laboratory	North America
USA/TN-ASC-210644293/2021	EPI_ISL_10074614	?	Cyndi Clark et al	VUMC Clinical Laboratory	Aegis Sciences Corporation	North America
USA/RI-CDCBI-RIDOH_02182/2021	EPI_ISL_2133729	MZ217838.1	Siddle et al	Rhode Island Department of Health	Infectious Disease Program, Broad Institute of Harvard and MIT	North America
USA/RI-CDC-LC0062646/2021	EPI_ISL_2399357	MZ342519.1	Dakota Howard et al	Laboratory Corporation of America	Centers for Disease Control and Prevention Division of Viral Diseases, Pathogen Discovery	North America
USA/SC-MUSC-01743/2021	EPI_ISL_4281421	?	Julie W. Hirschhorn et al	MUSC Molecular Pathology Laboratory	MUSC Molecular Pathology Laboratory	North America
USA/SC-MUSC-01991/2021	EPI_ISL_4282180	?	Julie W. Hirschhorn et al	MUSC Molecular Pathology Laboratory	MUSC Molecular Pathology Laboratory	North America
USA/RI-CDC-LC0061964/2021	EPI_ISL_2306918	MZ308271.1	Dakota Howard et al	Laboratory Corporation of America	Centers for Disease Control and Prevention Division of Viral Diseases, Pathogen Discovery	North America
USA/TN-CDC-ASC210042600/2021	EPI_ISL_4363864	OK295233.1	Dakota Howard et al	Aegis Sciences Corporation	Centers for Disease Control and Prevention Division of Viral Diseases, Pathogen Discovery	North America
USA/SC-CDC-LC0090711/2021	EPI_ISL_3017496	MZ592124.1	Dakota Howard et al	Laboratory Corporation of America	Centers for Disease Control and Prevention Division of Viral Diseases, Pathogen Discovery	North America
USA/SC-MUSC-01737/2021	EPI_ISL_4281237	?	Julie W. Hirschhorn et al	MUSC Molecular Pathology Laboratory	MUSC Molecular Pathology Laboratory	North America
USA/SC-CDC-ASC210057608/2021	EPI_ISL_2149208	MZ283077.1	Dakota Howard et al	Aegis Sciences Corporation	Centers for Disease Control and Prevention Division of Viral Diseases, Pathogen Discovery	North America
USA/TN-CDC-3980528-001/2021	EPI_ISL_1008906	MW603947.1	Ying Tao et al	TN Division of Laboratory Services	Pathogen Discovery, Respiratory Viruses Branch, Division of Viral Diseases, Centers for Disease Control and Prevention	North America
USA/PA-VSP3329/2021	EPI_ISL_4498553	OK246775.1	Ahmed M. Moustafa et al	Children’s Hospital of Philadelphia	Planet	North America
USA/TN-CDC-ASC210054779/2021	EPI_ISL_4361525	OK292929.1	Dakota Howard et al	Aegis Sciences Corporation	Centers for Disease Control and Prevention Division of Viral Diseases, Pathogen Discovery	North America
USA/RI-CDCBI-RIDOH_10208/2021	EPI_ISL_2362460	MZ317863.1	Siddle et al	Rhode Island Department of Health	Infectious Disease Program, Broad Institute of Harvard and MIT	North America
USA/RI-CDCBI-RIDOH_01741/2021	EPI_ISL_2133668	MZ217807.1	Siddle et al	Rhode Island Department of Health	Infectious Disease Program, Broad Institute of Harvard and MIT	North America
USA/RI-Broad_RIDOH-00190/2021	EPI_ISL_1011706	MW617827.1	Lemieux et al	Rhode Island Department of Health	Infectious Disease Program, Broad Institute of Harvard and MIT	North America
USA/SD-CDC-IBX212062744252/2021	EPI_ISL_2087300	MZ193552.1	Dakota Howard et al	Infinity Biologix	Centers for Disease Control and Prevention Division of Viral Diseases, Pathogen Discovery	North America
USA/SD-CDC-2-4543996/2021	EPI_ISL_2787334	MZ493403.1	Mili Sheth et al	SD Public Health Laboratory	Centers for Disease Control and Prevention Division of Viral Diseases, Pathogen Discovery	North America
USA/SD-CDC-2-4331761/2021	EPI_ISL_2105115	MZ206199.1	Mili Sheth et al	SD Public Health Laboratory	Centers for Disease Control and Prevention Division of Viral Diseases, Pathogen Discovery	North America
USA/RI-CDC-2-4653387/2021	EPI_ISL_3242103	MZ709204.1	Mili Sheth et al	RI State Health Laboratories	Centers for Disease Control and Prevention Division of Viral Diseases, Pathogen Discovery	North America
USA/TN-CDC-ASC210061892/2021	EPI_ISL_2241667	MZ255087.1	Dakota Howard et al	Aegis Sciences Corporation	Centers for Disease Control and Prevention Division of Viral Diseases, Pathogen Discovery	North America
USA/SD-CDC-2-4611187/2021	EPI_ISL_3355186	MZ780685.1	Mili Sheth et al	SD Public Health Laboratory	Centers for Disease Control and Prevention Division of Viral Diseases, Pathogen Discovery	North America
USA/SD-SDPHL-0354/2021	EPI_ISL_2427236	MZ346430.1	Jacob Garfin et al	South Dakota Public Health Laboratory	South Dakota Public Health Laboratory	North America
USA/PA-VSP2957/2021	EPI_ISL_2597702	MZ512981.1	John K. Everett et al	Hospital of the University of Pennsylvania Molecular Pathology Lab	Bushman Lab - University of Pennsylvania	North America
USA/TN-4-75227-3/2021	EPI_ISL_1821678	?	Parasakthy Kumaravelu et al	UTMG Pathology LLC	UTMG Pathology LLC	North America
USA/SD-SDPHL-0381/2021	EPI_ISL_2675214	MZ444207.1	Jacob Garfin et al	South Dakota Public Health Laboratory	South Dakota Public Health Laboratory	North America
USA/RI-CDCBI-RIDOH_01325/2021	EPI_ISL_1578296	MW915377.1	Siddle et al	Rhode Island Department of Health	Infectious Disease Program, Broad Institute of Harvard and MIT	North America
USA/PA-VSP7726/2021	EPI_ISL_7813896	OM241300.1	Andrew D. Marques et al	Hospital of the University of Pennsylvania Molecular Pathology Lab	Bushman	North America
USA/SC-CDC-LC0065864/2021	EPI_ISL_2480695	MZ371511.1	Dakota Howard et al	Laboratory Corporation of America	Centers for Disease Control and Prevention Division of Viral Diseases, Pathogen Discovery	North America
USA/TN-CDC-ASC210006963/2021	EPI_ISL_1550799	MW905013.1	Dakota Howard et al	Aegis Sciences Corporation	Centers for Disease Control and Prevention Division of Viral Diseases, Pathogen Discovery	North America
USA/TN-4-70904-3/2021	EPI_ISL_1821685	?	Parasakthy Kumaravelu et al	UTMG Pathology LLC	UTMG Pathology LLC	North America
USA/TN-CDC-ASC210011577/2021	EPI_ISL_1563495	MW967103.1	Dakota Howard et al	Aegis Sciences Corporation	Centers for Disease Control and Prevention Division of Viral Diseases, Pathogen Discovery	North America
USA/TN-CDC-ASC210011452/2021	EPI_ISL_1649579	MW967923.1	Dakota Howard et al	Aegis Sciences Corporation	Centers for Disease Control and Prevention Division of Viral Diseases, Pathogen Discovery	North America
USA/SC-CDC-LC0038980/2021	EPI_ISL_1611947	MZ003068.1	Dakota Howard et al	Laboratory Corporation of America	Centers for Disease Control and Prevention Division of Viral Diseases, Pathogen Discovery	North America
USA/RI-RISHL-E01333/2021	EPI_ISL_2835268	?	Ewa King et al	Rhode Island State Health Laboratory	Rhode Island State Health Laboratory	North America
USA/SC-DHEC-1808/2021	EPI_ISL_2508440	MZ351816.1	Freeman et al	Microbiology Division, SC DHEC	Microbiology Division, SC DHEC	North America
USA/PA-VSP1253/2021	EPI_ISL_3022520	MZ578729.1	John K. Everett et al	Hospital of the University of Pennsylvania Molecular Pathology Lab	Bushman Lab - University of Pennsylvania	North America
USA/RI-CDC-LC0057132/2021	EPI_ISL_2183071	MZ252642.1	Dakota Howard et al	Laboratory Corporation of America	Centers for Disease Control and Prevention Division of Viral Diseases, Pathogen Discovery	North America
USA/PA-VSP0886/2021	EPI_ISL_3022404	MZ578619.1	John K. Everett et al	Hospital of the University of Pennsylvania Molecular Pathology Lab	Bushman Lab - University of Pennsylvania	North America
USA/SD-MDH-0032/2021	EPI_ISL_3216873	MZ700542.1	Alexandra Lorentz et al	South Dakota Department Of Health Laboratory	Minnesota Department of Health, Public Health Laboratory	North America
USA/RI-CDCBI-RIDOH_00591/2021	EPI_ISL_1407374	MW834765.1	Siddle et al	Rhode Island Department of Health	Infectious Disease Program, Broad Institute of Harvard and MIT	North America
USA/RI-CDCBI-RIDOH_10215/2021	EPI_ISL_2362466	MZ317869.1	Siddle et al	Rhode Island Department of Health	Infectious Disease Program, Broad Institute of Harvard and MIT	North America
USA/SD-CDC-2-4331760/2021	EPI_ISL_2105114	MZ206198.1	Mili Sheth et al	SD Public Health Laboratory	Centers for Disease Control and Prevention Division of Viral Diseases, Pathogen Discovery	North America
USA/SC-CDC-ASC210069728/2021	EPI_ISL_1999181	MZ214299.1	Dakota Howard et al	Aegis Sciences Corporation	Centers for Disease Control and Prevention Division of Viral Diseases, Pathogen Discovery	North America
USA/RI-CDC-2-4567568/2021	EPI_ISL_2840375	MZ511618.1	Mili Sheth et al	RI State Health Laboratories	Centers for Disease Control and Prevention Division of Viral Diseases, Pathogen Discovery	North America
USA/SC-CDC-ASC210114460/2021	EPI_ISL_3322040	MZ743530.1	Dakota Howard et al	Aegis Sciences Corporation	Centers for Disease Control and Prevention Division of Viral Diseases, Pathogen Discovery	North America
USA/SC-REDDI-7B539160CZV/2021	EPI_ISL_7156691	OL706447.1	Justin Napolitano et al	Research Education in Disease Diagnosis and Intervention (REDDI) Lab, Clemson University	Research Education in Disease Diagnosis and Intervention (REDDI) Lab, Clemson University	North America
USA/PA-VSP0805/2021	EPI_ISL_1511569	?	John Everett et al	Hospital of the University of Pennsylvania Molecular Pathology Lab	Bushman Lab - University of Pennsylvania	North America
USA/SD-SDPHL-0420/2021	EPI_ISL_3047981	?	Chris Carlson et al	South Dakota Public Health Laboratory	South Dakota Public Health Laboratory	North America
USA/SD-CDC-2-4012884/2021	EPI_ISL_1446990	MW849824.1	Mili Sheth et al	SD Public Health Laboratory	Centers for Disease Control and Prevention Division of Viral Diseases, Pathogen Discovery	North America
USA/RI-CDCBI-RIDOH_10165/2021	EPI_ISL_2362428	MZ317831.1	Siddle et al	Rhode Island Department of Health	Infectious Disease Program, Broad Institute of Harvard and MIT	North America
USA/SC-FG-025555/2021	EPI_ISL_1937568	?	Harry Gao et al	Fulgent Genetics	Fulgent Genetics	North America
USA/RI-CDC-ASC210232766/2021	EPI_ISL_3844224	OK024041.1	Dakota Howard et al	Aegis Sciences Corporation	Centers for Disease Control and Prevention Division of Viral Diseases, Pathogen Discovery	North America
USA/TN-CDC-ASC210061700/2021	EPI_ISL_2180843	MZ244611.1	Dakota Howard et al	Aegis Sciences Corporation	Centers for Disease Control and Prevention Division of Viral Diseases, Pathogen Discovery	North America
USA/RI-CDC-ASC210046280/2021	EPI_ISL_1695484	MW990359.1	Dakota Howard et al	Aegis Sciences Corporation	Centers for Disease Control and Prevention Division of Viral Diseases, Pathogen Discovery	North America
USA/TN-CDC-ASC210051351/2021	EPI_ISL_1737727	MZ076359.1	Dakota Howard et al	Aegis Sciences Corporation	Centers for Disease Control and Prevention Division of Viral Diseases, Pathogen Discovery	North America
USA/RI-CDC-ASC210074589/2021	EPI_ISL_2039994	MZ186353.1	Dakota Howard et al	Aegis Sciences Corporation	Centers for Disease Control and Prevention Division of Viral Diseases, Pathogen Discovery	North America
USA/SC-CDC-ASC210045818/2021	EPI_ISL_1689975	MZ025612.1	Dakota Howard et al	Aegis Sciences Corporation	Centers for Disease Control and Prevention Division of Viral Diseases, Pathogen Discovery	North America
USA/TN-CDC-ASC210108411/2021	EPI_ISL_2709530	MZ453479.1	Dakota Howard et al	Aegis Sciences Corporation	Centers for Disease Control and Prevention Division of Viral Diseases, Pathogen Discovery	North America
USA/SC-CDC-LC0057835/2021	EPI_ISL_2184124	MZ253226.1	Dakota Howard et al	Laboratory Corporation of America	Centers for Disease Control and Prevention Division of Viral Diseases, Pathogen Discovery	North America
USA/SC-CDC-ASC210155401/2021	EPI_ISL_4365618	OK296783.1	Dakota Howard et al	Aegis Sciences Corporation	Centers for Disease Control and Prevention Division of Viral Diseases, Pathogen Discovery	North America
USA/SD-CDC-2-4718111/2021	EPI_ISL_3491433	MZ828228.1	Mili Sheth et al	SD Public Health Laboratory	Centers for Disease Control and Prevention Division of Viral Diseases, Pathogen Discovery	North America
USA/SC-CDC-ASC210003180/2021	EPI_ISL_1550574	MW905215.1	Dakota Howard et al	Aegis Sciences Corporation	Centers for Disease Control and Prevention Division of Viral Diseases, Pathogen Discovery	North America
USA/TN-CDC-3963422-001/2021	EPI_ISL_913992	MW556146.1	Ying Tao et al	TN Division of Laboratory Services	Pathogen Discovery, Respiratory Viruses Branch, Division of Viral Diseases, Centers for Disease Control and Prevention	North America
USA/SD-CDC-LC0020698/2021	EPI_ISL_1298325	MW783544.1	Peter W. Cook et al	Laboratory Corporation of America	Centers for Disease Control and Prevention Division of Viral Diseases, Pathogen Discovery	North America
USA/SC-CDC-LC0168891/2021	EPI_ISL_5214016	?	Dakota Howard et al	Laboratory Corporation of America	Centers for Disease Control and Prevention Division of Viral Diseases, Pathogen Discovery	North America
USA/SD-CDC-LC0044442/2021	EPI_ISL_1798405	MZ069328.1	Dakota Howard et al	Laboratory Corporation of America	Centers for Disease Control and Prevention Division of Viral Diseases, Pathogen Discovery	North America
USA/RI-CDCBI-RIDOH_02081/2021	EPI_ISL_2016550	MZ160432.1	Siddle et al	Rhode Island Department of Health	Infectious Disease Program, Broad Institute of Harvard and MIT	North America
USA/SC-DHEC-0428/2021	EPI_ISL_1303094	MW752056.1	Flores et al	Microbiology Division, South Carolina Department of Health and Environmental Control	Microbiology Division, South Carolina Department of Health and Environmental Control	North America
USA/SC-MUSC-0664/2021	EPI_ISL_1482936	?	Julie W. Hirschhorn et al	MUSC Molecular Pathology Laboratory	MUSC Molecular Pathology Laboratory	North America
USA/PA-VSP7148/2021	EPI_ISL_7813798	OM241203.1	Andrew D. Marques et al	Hospital of the University of Pennsylvania Molecular Pathology Lab	Bushman	North America
USA/RI-CDCBI-RIDOH_00533/2021	EPI_ISL_1407337	MW834728.1	Siddle et al	Rhode Island Department of Health	Infectious Disease Program, Broad Institute of Harvard and MIT	North America
USA/SD-CDC-ASC210016670/2021	EPI_ISL_1551355	MW906805.1	Dakota Howard et al	Aegis Sciences Corporation	Centers for Disease Control and Prevention Division of Viral Diseases, Pathogen Discovery	North America
USA/SD-CDC-IBX512785095620/2021	EPI_ISL_2652837	MZ401925.1	Dakota Howard et al	Infinity Biologix	Centers for Disease Control and Prevention Division of Viral Diseases, Pathogen Discovery	North America
USA/RI-Broad_RIDOH-00390/2021	EPI_ISL_1253969	MW750141.1	Lemieux et al	Rhode Island Department of Health	Infectious Disease Program, Broad Institute of Harvard and MIT	North America
USA/SC-CDC-ASC210068025/2021	EPI_ISL_1998466	MZ213584.1	Dakota Howard et al	Aegis Sciences Corporation	Centers for Disease Control and Prevention Division of Viral Diseases, Pathogen Discovery	North America
USA/TN-CDC-ASC210028254/2021	EPI_ISL_1688209	MZ024639.1	Dakota Howard et al	Aegis Sciences Corporation	Centers for Disease Control and Prevention Division of Viral Diseases, Pathogen Discovery	North America
USA/SC-REDDI-EC34A8A75WX/2021	EPI_ISL_7156811	OL706566.1	Justin Napolitano et al	Research Education in Disease Diagnosis and Intervention (REDDI) Lab, Clemson University	Research Education in Disease Diagnosis and Intervention (REDDI) Lab, Clemson University	North America
USA/RI-CDCBI-RIDOH_00548/2021	EPI_ISL_1407343	MW834734.1	Siddle et al	Rhode Island Department of Health	Infectious Disease Program, Broad Institute of Harvard and MIT	North America
USA/RI-CDC-QDX22526874/2021	EPI_ISL_1422398	MW841928.1	Peter W. Cook et al	Quest Diagnostics Incorporated	Centers for Disease Control and Prevention Division of Viral Diseases, Pathogen Discovery	North America
USA/TN-CDC-ASC210013065/2021	EPI_ISL_1649386	MW967730.1	Dakota Howard et al	Aegis Sciences Corporation	Centers for Disease Control and Prevention Division of Viral Diseases, Pathogen Discovery	North America
USA/SD-CDC-LC0025923/2021	EPI_ISL_1481208	MW869515.1	Dakota Howard et al	Laboratory Corporation of America	Centers for Disease Control and Prevention Division of Viral Diseases, Pathogen Discovery	North America
USA/SC-DHEC-0429/2021	EPI_ISL_1303095	MW752057.1	Flores et al	Microbiology Division, South Carolina Department of Health and Environmental Control	Microbiology Division, South Carolina Department of Health and Environmental Control	North America
USA/SD-SDPHL-0277/2021	EPI_ISL_1823138	MZ064606.1	Jacob Garfin et al	South Dakota Public Health Laboratory	South Dakota Public Health Laboratory	North America
USA/SC-FG-020532/2021	EPI_ISL_1937103	?	Harry Gao et al	Fulgent Genetics	Fulgent Genetics	North America
USA/SC-CDC-ASC210003970/2021	EPI_ISL_1550663	MW904877.1	Dakota Howard et al	Aegis Sciences Corporation	Centers for Disease Control and Prevention Division of Viral Diseases, Pathogen Discovery	North America
USA/RI-RISHL-066037/2021	EPI_ISL_2835242	?	Ewa King et al	Rhode Island State Health Laboratory	Rhode Island State Health Laboratory	North America
USA/PA-VSP5229/2021	EPI_ISL_3411975	?	John K. Everett et al	Hospital of the University of Pennsylvania Molecular Pathology Lab	Bushman	North America
USA/RI-Broad_RIDOH-00295/2021	EPI_ISL_1121816	MW687557.1	Lemieux et al	Rhode Island Department of Health	Infectious Disease Program, Broad Institute of Harvard and MIT	North America
USA/SC-REDDI-2C3B5C6A6H7/2021	EPI_ISL_7156712	OL706491.1	Justin Napolitano et al	Research Education in Disease Diagnosis and Intervention (REDDI) Lab, Clemson University	Research Education in Disease Diagnosis and Intervention (REDDI) Lab, Clemson University	North America
USA/TN-CDC-ASC210108657/2021	EPI_ISL_2687363	MZ450568.1	Dakota Howard et al	Aegis Sciences Corporation	Centers for Disease Control and Prevention Division of Viral Diseases, Pathogen Discovery	North America
USA/SC-CDC-LC0065860/2021	EPI_ISL_2480693	MZ371509.1	Dakota Howard et al	Laboratory Corporation of America	Centers for Disease Control and Prevention Division of Viral Diseases, Pathogen Discovery	North America
USA/RI-RISHL-041278/2021	EPI_ISL_2725566	?	Ewa King et al	Rhode Island State Health Laboratory	Rhode Island State Health Laboratory	North America
USA/RI-CDCBI-RIDOH_02457/2021	EPI_ISL_2232491	MZ268335.1	Siddle et al	Rhode Island Department of Health	Infectious Disease Program, Broad Institute of Harvard and MIT	North America
USA/SC-CDC-LC0169323/2021	EPI_ISL_3678303	MZ938883.1	Dakota Howard et al	Laboratory Corporation of America	Centers for Disease Control and Prevention Division of Viral Diseases, Pathogen Discovery	North America
USA/RI-CDC-ASC210064341/2021	EPI_ISL_2281059	MZ294647.1	Dakota Howard et al	Aegis Sciences Corporation	Centers for Disease Control and Prevention Division of Viral Diseases, Pathogen Discovery	North America
USA/SD-CDC-ASC210063615/2021	EPI_ISL_2280607	MZ294195.1	Dakota Howard et al	Aegis Sciences Corporation	Centers for Disease Control and Prevention Division of Viral Diseases, Pathogen Discovery	North America
USA/RI-CDCBI-RIDOH_02485/2021	EPI_ISL_2232513	MZ268357.1	Siddle et al	Rhode Island Department of Health	Infectious Disease Program, Broad Institute of Harvard and MIT	North America
USA/SC-MUSC-01841/2021	EPI_ISL_4281437	?	Julie W. Hirschhorn et al	MUSC Molecular Pathology Laboratory	MUSC Molecular Pathology Laboratory	North America
USA/SD-SDPHL-0112/2021	EPI_ISL_1219803	MW727237.1	Jacob Garfin et al	South Dakota Public Health Laboratory	South Dakota Public Health Laboratory	North America
USA/RI-RISHL-D03193/2021	EPI_ISL_2603309	?	Ewa King et al	Rhode Island State Health Laboratory	Rhode Island State Health Laboratory	North America
USA/SD-CDC-IBX797418725786/2021	EPI_ISL_1691748	MZ010586.1	Dakota Howard et al	Infinity Biologix	Centers for Disease Control and Prevention Division of Viral Diseases, Pathogen Discovery	North America
USA/RI-CDC-2-4611868/2021	EPI_ISL_3355414	MZ780913.1	Mili Sheth et al	RI State Health Laboratories	Centers for Disease Control and Prevention Division of Viral Diseases, Pathogen Discovery	North America
USA/TN-CDC-ASC210010280/2021	EPI_ISL_1649669	MW968013.1	Dakota Howard et al	Aegis Sciences Corporation	Centers for Disease Control and Prevention Division of Viral Diseases, Pathogen Discovery	North America
USA/PA-Jefferson_COVIDSeq17_09/2021	EPI_ISL_3942255	?	Nitika Badjatia et al	Molecular & Genomic Pathology Laboratory, Thomas Jefferson University Hospital	Molecular & Genomic Pathology Laboratory, Thomas Jefferson University Hospital	North America
USA/RI-CDC-2-4567452/2021	EPI_ISL_2840372	MZ511615.1	Mili Sheth et al	RI State Health Laboratories	Centers for Disease Control and Prevention Division of Viral Diseases, Pathogen Discovery	North America
USA/SC-CDC-2-4394970/2021	EPI_ISL_2383952	MZ331079.1	Mili Sheth et al	SC Dept of Health and Env. Control-Bureau of Laboratories	Centers for Disease Control and Prevention Division of Viral Diseases, Pathogen Discovery	North America
USA/SC-MUSC-PG-01428/2021	EPI_ISL_4052689	?	Julie W. Hirschhorn et al	Precision Genomics	MUSC Molecular Pathology Laboratory	North America
USA/SD-CDC-ASC210058201/2021	EPI_ISL_2159350	MZ238784.1	Dakota Howard et al	Aegis Sciences Corporation	Centers for Disease Control and Prevention Division of Viral Diseases, Pathogen Discovery	North America
USA/RI-RISHL-E01292/2021	EPI_ISL_2603329	?	Ewa King et al	Rhode Island State Health Laboratory	Rhode Island State Health Laboratory	North America
USA/SC-DHEC-1686/2021	EPI_ISL_2313034	MZ264371.1	Freeman et al	Microbiology Division, SC DHEC	Microbiology Division, SC DHEC	North America
USA/SC-CDC-QDX22947326/2021	EPI_ISL_1551774	MW906249.1	Peter W. Cook et al	Quest Diagnostics Incorporated	Centers for Disease Control and Prevention Division of Viral Diseases, Pathogen Discovery	North America
USA/TN-CDC-ASC210015635/2021	EPI_ISL_1551436	MW906878.1	Dakota Howard et al	Aegis Sciences Corporation	Centers for Disease Control and Prevention Division of Viral Diseases, Pathogen Discovery	North America
USA/SD-CDC-4130680-001/2021	EPI_ISL_2422435	MZ345887.1	Anna Kelleher et al	SD Public Health Laboratory	Genomics and Discovery, Respiratory Viruses Branch, Division of Viral Diseases, Centers for Disease Control and Prevention	North America
USA/TN-CDC-ASC210059598/2021	EPI_ISL_2146592	MZ280806.1	Dakota Howard et al	Aegis Sciences Corporation	Centers for Disease Control and Prevention Division of Viral Diseases, Pathogen Discovery	North America
USA/SC-CDC-2-4451484/2021	EPI_ISL_2451974	MZ358623.1	Mili Sheth et al	SC Dept of Health and Env. Control-Bureau of Laboratories	Centers for Disease Control and Prevention Division of Viral Diseases, Pathogen Discovery	North America
USA/SC-CDC-LC0125251/2021	EPI_ISL_4157621	OK124671.1	Dakota Howard et al	Laboratory Corporation of America	Centers for Disease Control and Prevention Division of Viral Diseases, Pathogen Discovery	North America
USA/RI-CDC-2-4567396/2021	EPI_ISL_2840378	MZ511621.1	Mili Sheth et al	RI State Health Laboratories	Centers for Disease Control and Prevention Division of Viral Diseases, Pathogen Discovery	North America
USA/TN-CDC-4125850-001/2021	EPI_ISL_2311766	MZ303953.1	Jing Zhang et al	TN Division of Laboratory Services	Genomics and Discovery, Respiratory Viruses Branch, Division of Viral Diseases, Centers for Disease Control and Prevention	North America
USA/RI-CDC-2-4611976/2021	EPI_ISL_3355442	MZ780941.1	Mili Sheth et al	RI State Health Laboratories	Centers for Disease Control and Prevention Division of Viral Diseases, Pathogen Discovery	North America
USA/SC-CDC-ASC210028317/2021	EPI_ISL_1668152	MW991078.1	Dakota Howard et al	Aegis Sciences Corporation	Centers for Disease Control and Prevention Division of Viral Diseases, Pathogen Discovery	North America
USA/RI-CDC-ASC210042067/2021	EPI_ISL_2421746	MZ349552.1	Dakota Howard et al	Aegis Sciences Corporation	Centers for Disease Control and Prevention Division of Viral Diseases, Pathogen Discovery	North America
USA/PA-VSP0812/2021	EPI_ISL_1511564	?	John Everett et al	Hospital of the University of Pennsylvania Molecular Pathology Lab	Bushman Lab - University of Pennsylvania	North America
USA/SD-SDPHL-0181/2021	EPI_ISL_1578047	MW915951.1	Jacob Garfin et al	South Dakota Public Health Laboratory	South Dakota Public Health Laboratory	North America
USA/RI-Broad_RIDOH-00382/2021	EPI_ISL_1253965	MW750137.1	Lemieux et al	Rhode Island Department of Health	Infectious Disease Program, Broad Institute of Harvard and MIT	North America
USA/TN-CDC-ASC210063947/2021	EPI_ISL_2280581	MZ294169.1	Dakota Howard et al	Aegis Sciences Corporation	Centers for Disease Control and Prevention Division of Viral Diseases, Pathogen Discovery	North America
USA/RI-RISHL-E01249/2021	EPI_ISL_2426840	?	Ewa King et al	Rhode Island State Health Laboratory	Rhode Island State Health Laboratory	North America
USA/SC-CDC-LC0072562/2021	EPI_ISL_4375689	OK231862.1	Dakota Howard et al	Laboratory Corporation of America	Centers for Disease Control and Prevention Division of Viral Diseases, Pathogen Discovery	North America
USA/RI-CDC-2-4242196/2021	EPI_ISL_1823767	MZ082682.1	Mili Sheth et al	RI State Health Laboratories	Centers for Disease Control and Prevention Division of Viral Diseases, Pathogen Discovery	North America
USA/TN-CDC-ASC210059308/2021	EPI_ISL_2146092	MZ280306.1	Dakota Howard et al	Aegis Sciences Corporation	Centers for Disease Control and Prevention Division of Viral Diseases, Pathogen Discovery	North America
USA/SC-MUSC-0608/2021	EPI_ISL_1482949	?	Julie W. Hirschhorn et al	MUSC Molecular Pathology Laboratory	MUSC Molecular Pathology Laboratory	North America
USA/SC-MUSC-01690/2021	EPI_ISL_4281424	?	Julie W. Hirschhorn et al	MUSC Molecular Pathology Laboratory	MUSC Molecular Pathology Laboratory	North America
USA/RI-RISHL-E01185/2021	EPI_ISL_2425503	?	Ewa King et al	Rhode Island State Health Laboratory	Rhode Island State Health Laboratory	North America
USA/SC-MUSC-04528/2021	EPI_ISL_7361346	?	Julie W. Hirschhorn et al	MUSC Molecular Pathology Laboratory	MUSC Molecular Pathology Laboratory	North America
USA/SD-CDC-2-4242579/2021	EPI_ISL_3354790	MZ780289.1	Mili Sheth et al	SD Public Health Laboratory	Centers for Disease Control and Prevention Division of Viral Diseases, Pathogen Discovery	North America
USA/SD-CDC-2-4306925/2021	EPI_ISL_2018211	MZ164639.1	Mili Sheth et al	SD Public Health Laboratory	Centers for Disease Control and Prevention Division of Viral Diseases, Pathogen Discovery	North America
USA/TN-CDC-ASC210051350/2021	EPI_ISL_1737726	MZ076358.1	Dakota Howard et al	Aegis Sciences Corporation	Centers for Disease Control and Prevention Division of Viral Diseases, Pathogen Discovery	North America
USA/RI-CDC-2-4595043/2021	EPI_ISL_2987099	MZ572340.1	Mili Sheth et al	RI State Health Laboratories	Centers for Disease Control and Prevention Division of Viral Diseases, Pathogen Discovery	North America
USA/SC-CDC-ASC210069296/2021	EPI_ISL_1922925	MZ130996.1	Dakota Howard et al	Aegis Sciences Corporation	Centers for Disease Control and Prevention Division of Viral Diseases, Pathogen Discovery	North America
USA/SD-CDC-STM-000026426/2021	EPI_ISL_1420974	MW844257.1	Peter W. Cook et al	Helix/Illumina	Centers for Disease Control and Prevention Division of Viral Diseases, Pathogen Discovery	North America
USA/SD-SDPHL-0325/2021	EPI_ISL_2102006	MZ202221.1	Jacob Garfin et al	South Dakota Public Health Laboratory	South Dakota Public Health Laboratory	North America
USA/SD-SDPHL-0066/2021	EPI_ISL_1219802	MW727236.1	Jacob Garfin et al	South Dakota Public Health Laboratory	South Dakota Public Health Laboratory	North America
USA/SC-CDC-LC0188674/2021	EPI_ISL_3749040	MZ991571.1	Dakota Howard et al	Laboratory Corporation of America	Centers for Disease Control and Prevention Division of Viral Diseases, Pathogen Discovery	North America
USA/TN-ASC-210645760/2021	EPI_ISL_9795560	?	Cyndi Clark et al	VUMC Clinical Laboratory	Aegis Sciences Corporation	North America
USA/SD-CDC-2-4395054/2021	EPI_ISL_2384072	MZ331199.1	Mili Sheth et al	SD Public Health Laboratory	Centers for Disease Control and Prevention Division of Viral Diseases, Pathogen Discovery	North America
USA/TN-CDC-ASC210059679/2021	EPI_ISL_2146358	MZ280573.1	Dakota Howard et al	Aegis Sciences Corporation	Centers for Disease Control and Prevention Division of Viral Diseases, Pathogen Discovery	North America
USA/SC-MUSC-02443/2021	EPI_ISL_4281471	?	Julie W. Hirschhorn et al	MUSC Molecular Pathology Laboratory	MUSC Molecular Pathology Laboratory	North America
USA/PA-M21087246/2021	EPI_ISL_4625318	OK337441.1	Dongxiang Xia et al	Pennsylvania Department of Health Bureau of Laboratories	Pennsylvania Department of Health Bureau of Laboratories	North America
USA/SD-CDC-2-4331789/2021	EPI_ISL_2105130	MZ206214.1	Mili Sheth et al	SD Public Health Laboratory	Centers for Disease Control and Prevention Division of Viral Diseases, Pathogen Discovery	North America
USA/SC-CDC-LC0070277/2021	EPI_ISL_2611486	MZ412132.1	Dakota Howard et al	Laboratory Corporation of America	Centers for Disease Control and Prevention Division of Viral Diseases, Pathogen Discovery	North America
USA/SD-SDPHL-0356/2021	EPI_ISL_2427238	MZ346432.1	Jacob Garfin et al	South Dakota Public Health Laboratory	South Dakota Public Health Laboratory	North America
USA/SC-CDC-ASC210043890/2021	EPI_ISL_1736055	MZ074705.1	Dakota Howard et al	Aegis Sciences Corporation	Centers for Disease Control and Prevention Division of Viral Diseases, Pathogen Discovery	North America
USA/SC-FG-025487/2021	EPI_ISL_1937433	?	Harry Gao et al	Fulgent Genetics	Fulgent Genetics	North America
USA/RI-CDC-2-4567553/2021	EPI_ISL_2840373	MZ511616.1	Mili Sheth et al	RI State Health Laboratories	Centers for Disease Control and Prevention Division of Viral Diseases, Pathogen Discovery	North America
USA/SC-MUSC-01829/2021	EPI_ISL_4281439	?	Julie W. Hirschhorn et al	MUSC Molecular Pathology Laboratory	MUSC Molecular Pathology Laboratory	North America
USA/RI-CDC-ASC210036658/2021	EPI_ISL_2159421	MZ238855.1	Dakota Howard et al	Aegis Sciences Corporation	Centers for Disease Control and Prevention Division of Viral Diseases, Pathogen Discovery	North America
USA/SC-CDC-LC0070681/2021	EPI_ISL_2611792	MZ412429.1	Dakota Howard et al	Laboratory Corporation of America	Centers for Disease Control and Prevention Division of Viral Diseases, Pathogen Discovery	North America
USA/SC-DHEC-0410/2021	EPI_ISL_1303079	MW752041.1	Flores et al	Microbiology Division, South Carolina Department of Health and Environmental Control	Microbiology Division, South Carolina Department of Health and Environmental Control	North America
USA/PA-M21055177/2021	EPI_ISL_3047038	MZ600047.1	Dongxiang Xia et al	Pennsylvania Department of Health Bureau of Laboratories	Pennsylvania Department of Health Bureau of Laboratories	North America
USA/PA-VSP2242/2021	EPI_ISL_2597551	MZ512824.1	John K. Everett et al	Hospital of the University of Pennsylvania Molecular Pathology Lab	Bushman Lab - University of Pennsylvania	North America
USA/SD-CDC-ASC210060551/2021	EPI_ISL_2147587	MZ281702.1	Dakota Howard et al	Aegis Sciences Corporation	Centers for Disease Control and Prevention Division of Viral Diseases, Pathogen Discovery	North America
USA/RI-CDCBI-RIDOH_00552/2021	EPI_ISL_1407346	MW834737.1	Siddle et al	Rhode Island Department of Health	Infectious Disease Program, Broad Institute of Harvard and MIT	North America
USA/SC-CDC-MMB09327090/2021	EPI_ISL_3110897	MZ650796.1	Dakota Howard et al	Mako Medical	Centers for Disease Control and Prevention Division of Viral Diseases, Pathogen Discovery	North America
USA/TN-CDC-ASC210110569/2021	EPI_ISL_2785067	MZ566020.1	Dakota Howard et al	Aegis Sciences Corporation	Centers for Disease Control and Prevention Division of Viral Diseases, Pathogen Discovery	North America
USA/TN-CDC-ASC210047400/2021	EPI_ISL_1736411	MZ075045.1	Dakota Howard et al	Aegis Sciences Corporation	Centers for Disease Control and Prevention Division of Viral Diseases, Pathogen Discovery	North America
USA/PA-VSP1339/2021	EPI_ISL_1621346	MW935760.1	John Everett et al	Hospital of the University of Pennsylvania Molecular Pathology Lab	Bushman Lab - University of Pennsylvania	North America
USA/RI-Broad_RIDOH-00372/2021	EPI_ISL_1253960	MW750132.1	Lemieux et al	Rhode Island Department of Health	Infectious Disease Program, Broad Institute of Harvard and MIT	North America
USA/RI-CDCBI-RIDOH_10507/2021	EPI_ISL_2992070	MZ469941.1	Lemieux et al	Infectious Disease Program, Broad Institute of Harvard and MIT	Infectious Disease Program, Broad Institute of Harvard and MIT	North America
USA/PA-VSP0811/2021	EPI_ISL_1511563	?	John Everett et al	Hospital of the University of Pennsylvania Molecular Pathology Lab	Bushman Lab - University of Pennsylvania	North America
USA/RI-CDC-ASC210040266/2021	EPI_ISL_1835004	MZ083551.1	Dakota Howard et al	Aegis Sciences Corporation	Centers for Disease Control and Prevention Division of Viral Diseases, Pathogen Discovery	North America
USA/RI-CDC-LC0040055/2021	EPI_ISL_1680469	MZ035879.1	Dakota Howard et al	Laboratory Corporation of America	Centers for Disease Control and Prevention Division of Viral Diseases, Pathogen Discovery	North America
USA/TN-CDC-ASC210006967/2021	EPI_ISL_2242005	MZ255834.1	Dakota Howard et al	Aegis Sciences Corporation	Centers for Disease Control and Prevention Division of Viral Diseases, Pathogen Discovery	North America
USA/SC-MUSC-01818/2021	EPI_ISL_4281432	?	Julie W. Hirschhorn et al	MUSC Molecular Pathology Laboratory	MUSC Molecular Pathology Laboratory	North America
USA/PA-VSP0890/2021	EPI_ISL_3022408	MZ578623.1	John K. Everett et al	Hospital of the University of Pennsylvania Molecular Pathology Lab	Bushman Lab - University of Pennsylvania	North America
USA/SC-CDC-MMB09382001/2021	EPI_ISL_3427615	MZ809764.1	Dakota Howard et al	Mako Medical	Centers for Disease Control and Prevention Division of Viral Diseases, Pathogen Discovery	North America
USA/RI-CDCBI-RIDOH_01742/2021	EPI_ISL_2133671	MZ217808.1	Siddle et al	Rhode Island Department of Health	Infectious Disease Program, Broad Institute of Harvard and MIT	North America
USA/SC-CDC-STM-000053415/2021	EPI_ISL_1796649	MZ059493.1	Dakota Howard et al	Helix/Illumina	Centers for Disease Control and Prevention Division of Viral Diseases, Pathogen Discovery	North America
USA/TN-CDC-ASC210076149/2021	EPI_ISL_2040126	MZ186485.1	Dakota Howard et al	Aegis Sciences Corporation	Centers for Disease Control and Prevention Division of Viral Diseases, Pathogen Discovery	North America
USA/RI-CDC-LC0068925/2021	EPI_ISL_2611346	MZ411992.1	Dakota Howard et al	Laboratory Corporation of America	Centers for Disease Control and Prevention Division of Viral Diseases, Pathogen Discovery	North America
USA/SC-DHEC-1844/2021	EPI_ISL_2508468	MZ351844.1	Freeman et al	Microbiology Division, SC DHEC	Microbiology Division, SC DHEC	North America
USA/SD-CDC-4130681-001/2021	EPI_ISL_2422436	MZ345888.1	Anna Kelleher et al	SD Public Health Laboratory	Genomics and Discovery, Respiratory Viruses Branch, Division of Viral Diseases, Centers for Disease Control and Prevention	North America
USA/SC-CDC-ASC210155399/2021	EPI_ISL_4359807	OK291370.1	Dakota Howard et al	Aegis Sciences Corporation	Centers for Disease Control and Prevention Division of Viral Diseases, Pathogen Discovery	North America
USA/RI-Broad_RIDOH-00194/2021	EPI_ISL_1011708	MW617829.1	Lemieux et al	Rhode Island Department of Health	Infectious Disease Program, Broad Institute of Harvard and MIT	North America
USA/SD-MDH-0011/2021	EPI_ISL_3216854	MZ700521.1	Alexandra Lorentz et al	South Dakota Department Of Health Laboratory	Minnesota Department of Health, Public Health Laboratory	North America
USA/RI-RISHL-L00235/2021	EPI_ISL_2604865	?	Ewa King et al	Rhode Island State Health Laboratories	Rhode Island State Health Laboratories	North America
USA/SD-SDPHL-0182/2021	EPI_ISL_1578048	MW915952.1	Jacob Garfin et al	South Dakota Public Health Laboratory	South Dakota Public Health Laboratory	North America
USA/TN-0-69079-3/2021	EPI_ISL_2295580	?	Kumaravelu et al	UTMG Pathology LLC, University Clinical Health	UTMG Pathology LLC, University Clinical Health	North America
USA/RI-CDCBI-RIDOH_10461/2021	EPI_ISL_2713275	MZ416228.1	Lemieux et al	Infectious Disease Program, Broad Institute of Harvard and MIT	Infectious Disease Program, Broad Institute of Harvard and MIT	North America
USA/RI-CDCBI-CRSP_01411/2021	EPI_ISL_1413285	MW835027.1	Siddle et al	Broad Institute Clinical Research Sequencing Platform	Infectious Disease Program, Broad Institute of Harvard and MIT	North America
USA/SC-FG-020555/2021	EPI_ISL_1937124	?	Harry Gao et al	Fulgent Genetics	Fulgent Genetics	North America
USA/PA-VSP1251/2021	EPI_ISL_3022518	MZ578727.1	John K. Everett et al	Hospital of the University of Pennsylvania Molecular Pathology Lab	Bushman Lab - University of Pennsylvania	North America
USA/SC-CDC-QDX26763613/2021	EPI_ISL_3213704	MZ694214.1	Dakota Howard et al	Quest Diagnostics Incorporated	Centers for Disease Control and Prevention Division of Viral Diseases, Pathogen Discovery	North America
USA/RI-CDC-2-4595224/2021	EPI_ISL_2987100	MZ572341.1	Mili Sheth et al	RI State Health Laboratories	Centers for Disease Control and Prevention Division of Viral Diseases, Pathogen Discovery	North America
USA/SD-CDC-2-4462208/2021	EPI_ISL_2645282	MZ429090.1	Mili Sheth et al	SD Public Health Laboratory	Centers for Disease Control and Prevention Division of Viral Diseases, Pathogen Discovery	North America
USA/SC-REDDI-7B53911AAMG/2021	EPI_ISL_7156696	OL706446.1	Justin Napolitano et al	Research Education in Disease Diagnosis and Intervention (REDDI) Lab, Clemson University	Research Education in Disease Diagnosis and Intervention (REDDI) Lab, Clemson University	North America
USA/SC-MUSC-01869/2021	EPI_ISL_4281428	?	Julie W. Hirschhorn et al	MUSC Molecular Pathology Laboratory	MUSC Molecular Pathology Laboratory	North America
USA/TN-CDC-ASC210110409/2021	EPI_ISL_2784957	MZ565910.1	Dakota Howard et al	Aegis Sciences Corporation	Centers for Disease Control and Prevention Division of Viral Diseases, Pathogen Discovery	North America
USA/RI-RISHL-064947/2021	EPI_ISL_2835241	?	Ewa King et al	Rhode Island State Health Laboratory	Rhode Island State Health Laboratory	North America
USA/SC-DHEC-1688/2021	EPI_ISL_2313042	MZ264379.1	Freeman et al	Microbiology Division, SC DHEC	Microbiology Division, SC DHEC	North America
USA/SD-CDC-2-4611175/2021	EPI_ISL_3355176	MZ780675.1	Mili Sheth et al	SD Public Health Laboratory	Centers for Disease Control and Prevention Division of Viral Diseases, Pathogen Discovery	North America
USA/TN-CDC-ASC210114113/2021	EPI_ISL_3322010	MZ743500.1	Dakota Howard et al	Aegis Sciences Corporation	Centers for Disease Control and Prevention Division of Viral Diseases, Pathogen Discovery	North America
USA/SD-SDPHL-0386/2021	EPI_ISL_2675218	MZ444211.1	Jacob Garfin et al	South Dakota Public Health Laboratory	South Dakota Public Health Laboratory	North America
USA/RI-Broad_RIDOH-00356/2021	EPI_ISL_1253949	MW750121.1	Lemieux et al	Rhode Island Department of Health	Infectious Disease Program, Broad Institute of Harvard and MIT	North America
USA/SC-DHEC-1845/2021	EPI_ISL_2508462	MZ351838.1	Freeman et al	Microbiology Division, SC DHEC	Microbiology Division, SC DHEC	North America
USA/SD-SDPHL-0320/2021	EPI_ISL_2102001	MZ202216.1	Jacob Garfin et al	South Dakota Public Health Laboratory	South Dakota Public Health Laboratory	North America
USA/PA-VSP0790/2021	EPI_ISL_3022390	MZ578606.1	John K. Everett et al	Hospital of the University of Pennsylvania Molecular Pathology Lab	Bushman Lab - University of Pennsylvania	North America
USA/SD-CDC-LC0043744/2021	EPI_ISL_1684624	MZ039254.1	Dakota Howard et al	Laboratory Corporation of America	Centers for Disease Control and Prevention Division of Viral Diseases, Pathogen Discovery	North America
USA/TN-CDC-3975083-001/2021	EPI_ISL_955310	MW583430.1	Ying Tao et al	TN Division of Laboratory Services	Pathogen Discovery, Respiratory Viruses Branch, Division of Viral Diseases, Centers for Disease Control and Prevention	North America
USA/SD-CDC-2-4195300/2021	EPI_ISL_3354717	MZ780216.1	Mili Sheth et al	SD Public Health Laboratory	Centers for Disease Control and Prevention Division of Viral Diseases, Pathogen Discovery	North America
USA/SC-DHEC-2079/2021	EPI_ISL_2758628	MZ448237.1	Freeman et al	Microbiology Division, South Carolina Department of Health and Environmental Control	Microbiology Division, South Carolina Department of Health and Environmental Control	North America
USA/RI-CDCBI-RIDOH_01083/2021	EPI_ISL_1516608	MW892305.1	Siddle et al	Rhode Island Department of Health	Infectious Disease Program, Broad Institute of Harvard and MIT	North America
USA/SD-CDC-LC0020696/2021	EPI_ISL_1298324	MW783543.1	Peter W. Cook et al	Laboratory Corporation of America	Centers for Disease Control and Prevention Division of Viral Diseases, Pathogen Discovery	North America
USA/SD-SDPHL-0131/2021	EPI_ISL_1219804	MW727238.1	Jacob Garfin et al	South Dakota Public Health Laboratory	South Dakota Public Health Laboratory	North America
USA/SC-CDC-LC0142793/2021	EPI_ISL_3514896	MZ862232.1	Dakota Howard et al	Laboratory Corporation of America	Centers for Disease Control and Prevention Division of Viral Diseases, Pathogen Discovery	North America
USA/TN-4-41599-3/2021	EPI_ISL_1821691	?	Parasakthy Kumaravelu et al	UTMG Pathology LLC	UTMG Pathology LLC	North America
USA/SD-CDC-2-4543984/2021	EPI_ISL_2787345	MZ493407.1	Mili Sheth et al	SD Public Health Laboratory	Centers for Disease Control and Prevention Division of Viral Diseases, Pathogen Discovery	North America
USA/SC-CDC-LC0020684/2021	EPI_ISL_1298323	MW783542.1	Peter W. Cook et al	Laboratory Corporation of America	Centers for Disease Control and Prevention Division of Viral Diseases, Pathogen Discovery	North America
USA/PA-VSP1166/2021	EPI_ISL_3022452	MZ578666.1	John K. Everett et al	Hospital of the University of Pennsylvania Molecular Pathology Lab	Bushman Lab - University of Pennsylvania	North America
USA/SC-DHEC-1695/2021	EPI_ISL_2313013	MZ262512.1	Freeman et al	Microbiology Division, SC DHEC	Microbiology Division, SC DHEC	North America
USA/SD-SDPHL-0351/2021	EPI_ISL_2427233	MZ346427.1	Jacob Garfin et al	South Dakota Public Health Laboratory	South Dakota Public Health Laboratory	North America
USA/SC-REDDI-FA6B490CEIR/2021	EPI_ISL_7156885	OL706620.1	Justin Napolitano et al	Research Education in Disease Diagnosis and Intervention (REDDI) Lab, Clemson University	Research Education in Disease Diagnosis and Intervention (REDDI) Lab, Clemson University	North America
USA/SC-MUSC-01686/2021	EPI_ISL_4281426	?	Julie W. Hirschhorn et al	MUSC Molecular Pathology Laboratory	MUSC Molecular Pathology Laboratory	North America
USA/SD-SDPHL-0246/2021	EPI_ISL_1578102	MW916006.1	Jacob Garfin et al	South Dakota Public Health Laboratory	South Dakota Public Health Laboratory	North America
USA/SC-CDC-STM-000027293/2021	EPI_ISL_4961669	OK439296.1	Dakota Howard et al	Helix/Illumina	Centers for Disease Control and Prevention Division of Viral Diseases, Pathogen Discovery	North America
USA/SD-CDC-IBX537731681262/2021	EPI_ISL_2087740	MZ193992.1	Dakota Howard et al	Infinity Biologix	Centers for Disease Control and Prevention Division of Viral Diseases, Pathogen Discovery	North America
USA/SD-CDC-ASC210037456/2021	EPI_ISL_2148621	MZ282655.1	Dakota Howard et al	Aegis Sciences Corporation	Centers for Disease Control and Prevention Division of Viral Diseases, Pathogen Discovery	North America
USA/PA-M21065870/2021	EPI_ISL_3373334	?	Dongxiang Xia et al	Pennsylvania Department of Health Bureau of Laboratories	Pennsylvania Department of Health Bureau of Laboratories	North America
USA/PA-M21069353/2021	EPI_ISL_3371090	MZ766220.1	Dongxiang Xia et al	Pennsylvania Department of Health Bureau of Laboratories	Pennsylvania Department of Health Bureau of Laboratories	North America
USA/SD-CDC-2-4080536/2021	EPI_ISL_3354418	MZ779926.1	Mili Sheth et al	SD Public Health Laboratory	Centers for Disease Control and Prevention Division of Viral Diseases, Pathogen Discovery	North America
USA/TN-CDC-ASC210019547/2021	EPI_ISL_1650770	MW969090.1	Dakota Howard et al	Aegis Sciences Corporation	Centers for Disease Control and Prevention Division of Viral Diseases, Pathogen Discovery	North America
USA/SC-REDDI-ED430844ASE/2021	EPI_ISL_7156717	OL706529.1	Justin Napolitano et al	Research Education in Disease Diagnosis and Intervention (REDDI) Lab, Clemson University	Research Education in Disease Diagnosis and Intervention (REDDI) Lab, Clemson University	North America
USA/RI-CDCBI-RIDOH_01105/2021	EPI_ISL_1516625	MW892322.1	Siddle et al	Rhode Island Department of Health	Infectious Disease Program, Broad Institute of Harvard and MIT	North America
USA/PA-VSP5054/2021	EPI_ISL_3023308	MZ579425.1	John K. Everett et al	Hospital of the University of Pennsylvania Molecular Pathology Lab	Bushman Lab - University of Pennsylvania	North America
USA/SC-CDC-STM-000013331/2021	EPI_ISL_1194857	MW721449.1	Peter W. Cook et al	Helix/Illumina	Centers for Disease Control and Prevention Division of Viral Diseases, Pathogen Discovery	North America
USA/SC-CDC-ASC210061514/2021	EPI_ISL_2180667	MZ244481.1	Dakota Howard et al	Aegis Sciences Corporation	Centers for Disease Control and Prevention Division of Viral Diseases, Pathogen Discovery	North America
USA/SD-CDC-2-4307005/2021	EPI_ISL_2018210	MZ164638.1	Mili Sheth et al	SD Public Health Laboratory	Centers for Disease Control and Prevention Division of Viral Diseases, Pathogen Discovery	North America
USA/SD-CDC-STM-000025229/2021	EPI_ISL_1421303	MW844370.1	Peter W. Cook et al	Helix/Illumina	Centers for Disease Control and Prevention Division of Viral Diseases, Pathogen Discovery	North America
USA/PA-Jefferson_20210621_11_S04/2021	EPI_ISL_3115504	?	Nitika Badjatia et al	Molecular & Genomic Pathology Laboratory, Thomas Jefferson University Hospital	Molecular & Genomic Pathology Laboratory, Thomas Jefferson University Hospital	North America
USA/SC-CDC-ASC210000017/2021	EPI_ISL_2186009	MZ259651.1	Dakota Howard et al	Aegis Sciences Corporation	Centers for Disease Control and Prevention Division of Viral Diseases, Pathogen Discovery	North America
USA/RI-CDC-LC0019025/2021	EPI_ISL_1291304	MW773835.1	Peter W. Cook et al	Laboratory Corporation of America	Centers for Disease Control and Prevention Division of Viral Diseases, Pathogen Discovery	North America
USA/SC-CDC-QDX25847580/2021	EPI_ISL_2871814	MZ538350.1	Dakota Howard et al	Quest Diagnostics Incorporated	Centers for Disease Control and Prevention Division of Viral Diseases, Pathogen Discovery	North America
USA/RI-CDCBI-RIDOH_10445/2021	EPI_ISL_2660450	MZ397301.1	Lemieux et al	Infectious Disease Program, Broad Institute of Harvard and MIT	Infectious Disease Program, Broad Institute of Harvard and MIT	North America
USA/RI-CDCBI-RIDOH_10265/2021	EPI_ISL_2660334	MZ397185.1	Lemieux et al	Infectious Disease Program, Broad Institute of Harvard and MIT	Infectious Disease Program, Broad Institute of Harvard and MIT	North America
USA/SC-CDC-LC0060990/2021	EPI_ISL_2306085	MZ307438.1	Dakota Howard et al	Laboratory Corporation of America	Centers for Disease Control and Prevention Division of Viral Diseases, Pathogen Discovery	North America
USA/SC-FG-025425/2021	EPI_ISL_1937371	?	Harry Gao et al	Fulgent Genetics	Fulgent Genetics	North America
USA/SC-DHEC-0456/2021	EPI_ISL_1303114	MW752076.1	Flores et al	Microbiology Division, South Carolina Department of Health and Environmental Control	Microbiology Division, South Carolina Department of Health and Environmental Control	North America
USA/RI-RISHL-VC369374/2021	EPI_ISL_3089251	?	Ewa King et al	Rhode Island State Health Laboratory	Rhode Island State Health Laboratory	North America
USA/RI-CDC-LC0065712/2021	EPI_ISL_2480473	MZ371291.1	Dakota Howard et al	Laboratory Corporation of America	Centers for Disease Control and Prevention Division of Viral Diseases, Pathogen Discovery	North America
USA/PA-VSP5184/2021	EPI_ISL_3411948	?	John K. Everett et al	Hospital of the University of Pennsylvania Molecular Pathology Lab	Bushman	North America
USA/SD-CDC-ASC210016329/2021	EPI_ISL_1551339	MW906789.1	Dakota Howard et al	Aegis Sciences Corporation	Centers for Disease Control and Prevention Division of Viral Diseases, Pathogen Discovery	North America
USA/TN-CDC-3963424-001/2021	EPI_ISL_913994	MW556148.1	Ying Tao et al	TN Division of Laboratory Services	Pathogen Discovery, Respiratory Viruses Branch, Division of Viral Diseases, Centers for Disease Control and Prevention	North America
USA/RI-CDC-LC0100702/2021	EPI_ISL_3328143	MZ785298.1	Dakota Howard et al	Laboratory Corporation of America	Centers for Disease Control and Prevention Division of Viral Diseases, Pathogen Discovery	North America
USA/RI-RISHL-L00263/2021	EPI_ISL_2426824	?	Ewa King et al	Rhode Island State Health Laboratory	Rhode Island State Health Laboratory	North America
USA/SC-FG-025488/2021	EPI_ISL_1937434	?	Harry Gao et al	Fulgent Genetics	Fulgent Genetics	North America
USA/RI-RISHL-064138/2021	EPI_ISL_2835240	?	Ewa King et al	Rhode Island State Health Laboratory	Rhode Island State Health Laboratory	North America
USA/RI-CDCBI-RIDOH_10210/2021	EPI_ISL_2362462	MZ317865.1	Siddle et al	Rhode Island Department of Health	Infectious Disease Program, Broad Institute of Harvard and MIT	North America
USA/SD-CDC-2-4462244/2021	EPI_ISL_2645284	MZ429092.1	Mili Sheth et al	SD Public Health Laboratory	Centers for Disease Control and Prevention Division of Viral Diseases, Pathogen Discovery	North America
USA/SD-SDPHL-0255/2021	EPI_ISL_1823147	MZ064585.1	Jacob Garfin et al	South Dakota Public Health Laboratory	South Dakota Public Health Laboratory	North America
USA/SD-CDC-2-4594934/2021	EPI_ISL_2987037	MZ572278.1	Mili Sheth et al	SD Public Health Laboratory	Centers for Disease Control and Prevention Division of Viral Diseases, Pathogen Discovery	North America
USA/RI-Broad_RIDOH-00374/2021	EPI_ISL_1253961	MW750133.1	Lemieux et al	Rhode Island Department of Health	Infectious Disease Program, Broad Institute of Harvard and MIT	North America
USA/SC-CDC-QDX26763609/2021	EPI_ISL_3213703	MZ694213.1	Dakota Howard et al	Quest Diagnostics Incorporated	Centers for Disease Control and Prevention Division of Viral Diseases, Pathogen Discovery	North America
USA/RI-RISHL-D03456/2021	EPI_ISL_3102061	?	Ewa King et al	Rhode Island State Health Laboratory	Rhode Island State Health Laboratory	North America
USA/RI-RISHL-E00870/2021	EPI_ISL_2603886	?	Ewa King et al	Rhode Island State Health Laboratory	Rhode Island State Health Laboratory	North America
USA/RI-CDCBI-RIDOH_01463/2021	EPI_ISL_1710202	MZ021818.1	Siddle et al	Rhode Island Department of Health	Infectious Disease Program, Broad Institute of Harvard and MIT	North America
USA/PA-VSP5119/2021	EPI_ISL_3023355	MZ579469.1	John K. Everett et al	Hospital of the University of Pennsylvania Molecular Pathology Lab	Bushman Lab - University of Pennsylvania	North America
USA/RI-CDC-ASC210024716/2021	EPI_ISL_1925308	MZ158938.1	Dakota Howard et al	Aegis Sciences Corporation	Centers for Disease Control and Prevention Division of Viral Diseases, Pathogen Discovery	North America
USA/RI-Broad_RIDOH-00383/2021	EPI_ISL_1253966	MW750138.1	Lemieux et al	Rhode Island Department of Health	Infectious Disease Program, Broad Institute of Harvard and MIT	North America
USA/RI-RISHL-D01108/2021	EPI_ISL_2725585	?	Ewa King et al	Rhode Island State Health Laboratory	Rhode Island State Health Laboratory	North America
USA/SC-CDC-LC0018589/2021	EPI_ISL_1291290	MW773821.1	Peter W. Cook et al	Laboratory Corporation of America	Centers for Disease Control and Prevention Division of Viral Diseases, Pathogen Discovery	North America
USA/TN-CDC-ASC210061300/2021	EPI_ISL_2181001	MZ244721.1	Dakota Howard et al	Aegis Sciences Corporation	Centers for Disease Control and Prevention Division of Viral Diseases, Pathogen Discovery	North America
USA/SD-SDPHL-0349/2021	EPI_ISL_2427231	MZ346425.1	Jacob Garfin et al	South Dakota Public Health Laboratory	South Dakota Public Health Laboratory	North America
USA/SC-CDC-MMB09625416/2021	EPI_ISL_3865134	MZ998565.1	Dakota Howard et al	Mako Medical	Centers for Disease Control and Prevention Division of Viral Diseases, Pathogen Discovery	North America
USA/SC-CDC-LC0020009/2021	EPI_ISL_1298280	MW783499.1	Peter W. Cook et al	Laboratory Corporation of America	Centers for Disease Control and Prevention Division of Viral Diseases, Pathogen Discovery	North America
USA/SD-SDPHL-0288/2021	EPI_ISL_2006873	MZ153174.1	Jacob Garfin et al	South Dakota Public Health Laboratory	South Dakota Public Health Laboratory	North America
USA/SC-REDDI-C12A8141FXS/2021	EPI_ISL_7156707	OL706436.1	Justin Napolitano et al	Research Education in Disease Diagnosis and Intervention (REDDI) Lab, Clemson University	Research Education in Disease Diagnosis and Intervention (REDDI) Lab, Clemson University	North America
USA/SD-CDC-2-4122203/2021	EPI_ISL_3354539	MZ780038.1	Mili Sheth et al	SD Public Health Laboratory	Centers for Disease Control and Prevention Division of Viral Diseases, Pathogen Discovery	North America
USA/RI-CDC-ASC210034362/2021	EPI_ISL_2039683	MZ186043.1	Dakota Howard et al	Aegis Sciences Corporation	Centers for Disease Control and Prevention Division of Viral Diseases, Pathogen Discovery	North America
USA/SC-CDC-LC0184691/2021	EPI_ISL_3747962	MZ990547.1	Dakota Howard et al	Laboratory Corporation of America	Centers for Disease Control and Prevention Division of Viral Diseases, Pathogen Discovery	North America
USA/SC-FG-025554/2021	EPI_ISL_1937565	?	Harry Gao et al	Fulgent Genetics	Fulgent Genetics	North America
USA/SC-CDC-QDX25952347/2021	EPI_ISL_2869708	MZ522499.1	Dakota Howard et al	Quest Diagnostics Incorporated	Centers for Disease Control and Prevention Division of Viral Diseases, Pathogen Discovery	North America
USA/SC-CDC-LC0021871/2021	EPI_ISL_1421852	MW844611.1	Peter W. Cook et al	Laboratory Corporation of America	Centers for Disease Control and Prevention Division of Viral Diseases, Pathogen Discovery	North America
USA/RI-CDCBI-RIDOH_01288/2021	EPI_ISL_1578323	MW915350.1	Siddle et al	Rhode Island Department of Health	Infectious Disease Program, Broad Institute of Harvard and MIT	North America
USA/SC-CDC-MMB09453850/2021	EPI_ISL_4276202	OK174738.1	Dakota Howard et al	Mako Medical	Centers for Disease Control and Prevention Division of Viral Diseases, Pathogen Discovery	North America
USA/TN-CDC-ASC210061299/2021	EPI_ISL_2180998	MZ244720.1	Dakota Howard et al	Aegis Sciences Corporation	Centers for Disease Control and Prevention Division of Viral Diseases, Pathogen Discovery	North America
USA/SC-MUSC-01794/2021	EPI_ISL_4281444	?	Julie W. Hirschhorn et al	MUSC Molecular Pathology Laboratory	MUSC Molecular Pathology Laboratory	North America
USA/SC-DHEC-1592/2021	EPI_ISL_2293651	MZ233479.1	Freeman et al	Microbiology Division, SC DHEC	Microbiology Division, SC DHEC	North America
USA/RI-RISHL-E01353/2021	EPI_ISL_3161944	?	Ewa King et al	Rhode Island State Health Laboratory	Rhode Island State Health Laboratory	North America
USA/SD-CDC-LC0039288/2021	EPI_ISL_1612260	MZ003381.1	Dakota Howard et al	Laboratory Corporation of America	Centers for Disease Control and Prevention Division of Viral Diseases, Pathogen Discovery	North America
USA/RI-CDC-2-4544072/2021	EPI_ISL_2787981	MZ493634.1	Mili Sheth et al	RI State Health Laboratories	Centers for Disease Control and Prevention Division of Viral Diseases, Pathogen Discovery	North America
USA/RI-RISHL-D03436/2021	EPI_ISL_3024113	?	Ewa King et al	Rhode Island State Health Laboratory	Rhode Island State Health Laboratory	North America
USA/RI-CDCBI-RIDOH_02466/2021	EPI_ISL_2232499	MZ268343.1	Siddle et al	Rhode Island Department of Health	Infectious Disease Program, Broad Institute of Harvard and MIT	North America
USA/TN-CDC-4167651-001/2021	EPI_ISL_2710064	MZ462986.1	Anna Kelleher et al	Vanderbilt University Medical Center	Genomics and Discovery, Respiratory Viruses Branch, Division of Viral Diseases, Centers for Disease Control and Prevention	North America
USA/TN-CDC-ASC210074527/2021	EPI_ISL_2039740	MZ186100.1	Dakota Howard et al	Aegis Sciences Corporation	Centers for Disease Control and Prevention Division of Viral Diseases, Pathogen Discovery	North America
USA/SC-CDC-ASC210112829/2021	EPI_ISL_3219926	MZ704148.1	Dakota Howard et al	Aegis Sciences Corporation	Centers for Disease Control and Prevention Division of Viral Diseases, Pathogen Discovery	North America
USA/RI-RISHL-D03428/2021	EPI_ISL_3024109	?	Ewa King et al	Rhode Island State Health Laboratory	Rhode Island State Health Laboratory	North America
USA/SD-SDPHL-0358/2021	EPI_ISL_2427240	MZ346434.1	Jacob Garfin et al	South Dakota Public Health Laboratory	South Dakota Public Health Laboratory	North America
USA/SD-SDPHL-0138/2021	EPI_ISL_1219806	MW727240.1	Jacob Garfin et al	South Dakota Public Health Laboratory	South Dakota Public Health Laboratory	North America
USA/TN-CDC-3956482-001/2021	EPI_ISL_876596	MW490633.1	Ying Tao et al	TN Division of Laboratory Services	Pathogen Discovery, Respiratory Viruses Branch, Division of Viral Diseases, Centers for Disease Control and Prevention	North America
USA/SD-CDC-IBX150534275528/2021	EPI_ISL_4389449	OK220711.1	Dakota Howard et al	Infinity Biologix	Centers for Disease Control and Prevention Division of Viral Diseases, Pathogen Discovery	North America
USA/PA-VSP1226/2021	EPI_ISL_3022495	MZ578707.1	John K. Everett et al	Hospital of the University of Pennsylvania Molecular Pathology Lab	Bushman Lab - University of Pennsylvania	North America
USA/TN-CDC-ASC210065810/2021	EPI_ISL_2370107	MZ320619.1	Dakota Howard et al	Aegis Sciences Corporation	Centers for Disease Control and Prevention Division of Viral Diseases, Pathogen Discovery	North America
USA/SC-CDC-QDX26177507/2021	EPI_ISL_2874334	MZ535382.1	Dakota Howard et al	Quest Diagnostics Incorporated	Centers for Disease Control and Prevention Division of Viral Diseases, Pathogen Discovery	North America
USA/SD-CDC-ASC210016325/2021	EPI_ISL_1551338	MW906788.1	Dakota Howard et al	Aegis Sciences Corporation	Centers for Disease Control and Prevention Division of Viral Diseases, Pathogen Discovery	North America
USA/SC-CDC-LC0089607/2021	EPI_ISL_3016809	MZ591437.1	Dakota Howard et al	Laboratory Corporation of America	Centers for Disease Control and Prevention Division of Viral Diseases, Pathogen Discovery	North America
USA/SC-CDC-LC0070719/2021	EPI_ISL_2611789	MZ412426.1	Dakota Howard et al	Laboratory Corporation of America	Centers for Disease Control and Prevention Division of Viral Diseases, Pathogen Discovery	North America
USA/SC-CDC-ASC210020012/2021	EPI_ISL_1650025	MW968345.1	Dakota Howard et al	Aegis Sciences Corporation	Centers for Disease Control and Prevention Division of Viral Diseases, Pathogen Discovery	North America
USA/SD-SDPHL-0412/2021	EPI_ISL_3047973	?	Chris Carlson et al	South Dakota Public Health Laboratory	South Dakota Public Health Laboratory	North America
USA/RI-Broad_RIDOH-00298/2021	EPI_ISL_1121818	MW687559.1	Lemieux et al	Rhode Island Department of Health	Infectious Disease Program, Broad Institute of Harvard and MIT	North America
USA/TN-0-70904-3/2021	EPI_ISL_2295578	?	Kumaravelu et al	UTMG Pathology LLC, University Clinical Health	UTMG Pathology LLC, University Clinical Health	North America
USA/PA-VSP5167/2021	EPI_ISL_3411938	?	John K. Everett et al	Hospital of the University of Pennsylvania Molecular Pathology Lab	Bushman	North America
USA/TN-CDC-ASC210033855/2021	EPI_ISL_2090060	MZ195794.1	Dakota Howard et al	Aegis Sciences Corporation	Centers for Disease Control and Prevention Division of Viral Diseases, Pathogen Discovery	North America
USA/RI-CDCBI-RIDOH_01688/2021	EPI_ISL_1757166	?	Siddle et al	Rhode Island Department of Health	Infectious Disease Program, Broad Institute of Harvard and MIT	North America
USA/RI-CDC-LC0022322/2021	EPI_ISL_1421919	MW844678.1	Peter W. Cook et al	Laboratory Corporation of America	Centers for Disease Control and Prevention Division of Viral Diseases, Pathogen Discovery	North America
USA/TN-CDC-3980526-001/2021	EPI_ISL_1008904	MW603945.1	Ying Tao et al	TN Division of Laboratory Services	Pathogen Discovery, Respiratory Viruses Branch, Division of Viral Diseases, Centers for Disease Control and Prevention	North America
USA/SC-FG-020593/2021	EPI_ISL_1937162	?	Harry Gao et al	Fulgent Genetics	Fulgent Genetics	North America
USA/SC-FG-025562/2021	EPI_ISL_1937584	?	Harry Gao et al	Fulgent Genetics	Fulgent Genetics	North America
USA/RI-CDC-ASC210070894/2021	EPI_ISL_2000502	MZ215444.1	Dakota Howard et al	Aegis Sciences Corporation	Centers for Disease Control and Prevention Division of Viral Diseases, Pathogen Discovery	North America
USA/SC-CDC-MMB08792532/2021	EPI_ISL_2451205	MZ360414.1	Dakota Howard et al	Mako Medical	Centers for Disease Control and Prevention Division of Viral Diseases, Pathogen Discovery	North America
USA/RI-CDC-LC0135920/2021	EPI_ISL_4158261	OK125311.1	Dakota Howard et al	Laboratory Corporation of America	Centers for Disease Control and Prevention Division of Viral Diseases, Pathogen Discovery	North America
USA/SD-SDPHL-0218/2021	EPI_ISL_1578080	MW915984.1	Jacob Garfin et al	South Dakota Public Health Laboratory	South Dakota Public Health Laboratory	North America
USA/RI-Broad_RIDOH-00355/2021	EPI_ISL_1253948	MW750120.1	Lemieux et al	Rhode Island Department of Health	Infectious Disease Program, Broad Institute of Harvard and MIT	North America
USA/TN-CDC-ASC210003765/2021	EPI_ISL_2241923	MZ255753.1	Dakota Howard et al	Aegis Sciences Corporation	Centers for Disease Control and Prevention Division of Viral Diseases, Pathogen Discovery	North America
USA/RI-CDCBI-RIDOH_10494/2021	EPI_ISL_2713299	MZ416252.1	Lemieux et al	Infectious Disease Program, Broad Institute of Harvard and MIT	Infectious Disease Program, Broad Institute of Harvard and MIT	North America
USA/TN-CDC-ASC210006959/2021	EPI_ISL_2242004	MZ255833.1	Dakota Howard et al	Aegis Sciences Corporation	Centers for Disease Control and Prevention Division of Viral Diseases, Pathogen Discovery	North America
USA/RI-CDCBI-CRSP_02768/2021	EPI_ISL_1919125	MZ101487.1	Siddle et al	Broad Institute Clinical Research Sequencing Platform	Infectious Disease Program, Broad Institute of Harvard and MIT	North America
USA/RI-Broad_RIDOH-00296/2021	EPI_ISL_1121817	MW687558.1	Lemieux et al	Rhode Island Department of Health	Infectious Disease Program, Broad Institute of Harvard and MIT	North America
USA/RI-CDC-LC0052394/2021	EPI_ISL_1930201	MZ142737.1	Dakota Howard et al	Laboratory Corporation of America	Centers for Disease Control and Prevention Division of Viral Diseases, Pathogen Discovery	North America
USA/TN-CDC-ASC210107903/2021	EPI_ISL_2687065	MZ450270.1	Dakota Howard et al	Aegis Sciences Corporation	Centers for Disease Control and Prevention Division of Viral Diseases, Pathogen Discovery	North America
USA/PA-M21078878/2021	EPI_ISL_3717196	MZ920215.1	Dongxiang Xia et al	Pennsylvania Department of Health Bureau of Laboratories	Pennsylvania Department of Health Bureau of Laboratories	North America
USA/RI-Broad_RIDOH-00362/2021	EPI_ISL_1253953	MW750125.1	Lemieux et al	Rhode Island Department of Health	Infectious Disease Program, Broad Institute of Harvard and MIT	North America
USA/TN-CDC-ASC210028217/2021	EPI_ISL_1688184	MZ024614.1	Dakota Howard et al	Aegis Sciences Corporation	Centers for Disease Control and Prevention Division of Viral Diseases, Pathogen Discovery	North America
USA/RI-CDC-QDX23997588/2021	EPI_ISL_4369382	OK250079.1	Dakota Howard et al	Quest Diagnostics Incorporated	Centers for Disease Control and Prevention Division of Viral Diseases, Pathogen Discovery	North America
USA/SD-SDPHL-0134/2021	EPI_ISL_1219805	MW727239.1	Jacob Garfin et al	South Dakota Public Health Laboratory	South Dakota Public Health Laboratory	North America
USA/RI-CDC-ASC210015000/2021	EPI_ISL_4364000	OK295372.1	Dakota Howard et al	Aegis Sciences Corporation	Centers for Disease Control and Prevention Division of Viral Diseases, Pathogen Discovery	North America
USA/SD-CDC-2-4243084/2021	EPI_ISL_1823574	MZ082489.1	Mili Sheth et al	SD Public Health Laboratory	Centers for Disease Control and Prevention Division of Viral Diseases, Pathogen Discovery	North America
USA/PA-VSP0654/2021	EPI_ISL_1511507	?	John Everett et al	Hospital of the University of Pennsylvania Molecular Pathology Lab	Bushman Lab - University of Pennsylvania	North America
USA/TN-ASC-210644461/2021	EPI_ISL_9782858	?	Cyndi Clark et al	VUMC Clinical Laboratory	Aegis Sciences Corporation	North America
USA/PA-Jefferson_COVIDSeq11_S04/2021	EPI_ISL_3142872	?	Nitika Badjatia et al	Molecular & Genomic Pathology Laboratory, Thomas Jefferson University Hospital	Molecular & Genomic Pathology Laboratory, Thomas Jefferson University Hospital	North America
USA/TN-CDC-4110988-001/2021	EPI_ISL_2031669	?	Ying Tao et al	TN Division of Laboratory Services	Pathogen Discovery, Respiratory Viruses Branch, Division of Viral Diseases, Centers for Disease Control and Prevention	North America
USA/TN-CDC-ASC210111504/2021	EPI_ISL_3217656	MZ705637.1	Dakota Howard et al	Aegis Sciences Corporation	Centers for Disease Control and Prevention Division of Viral Diseases, Pathogen Discovery	North America
USA/SD-CDC-IBX460395507755/2021	EPI_ISL_2652595	MZ401684.1	Dakota Howard et al	Infinity Biologix	Centers for Disease Control and Prevention Division of Viral Diseases, Pathogen Discovery	North America
USA/SC-CDC-2-4543987/2021	EPI_ISL_2787240	MZ493369.1	Mili Sheth et al	SC Dept of Health and Env. Control-Bureau of Laboratories	Centers for Disease Control and Prevention Division of Viral Diseases, Pathogen Discovery	North America
USA/SC-CDC-2-4395055/2021	EPI_ISL_2383953	MZ331080.1	Mili Sheth et al	SC Dept of Health and Env. Control-Bureau of Laboratories	Centers for Disease Control and Prevention Division of Viral Diseases, Pathogen Discovery	North America
USA/SD-CDC-IBX576231805046/2021	EPI_ISL_2324069	MZ317173.1	Dakota Howard et al	Infinity Biologix	Centers for Disease Control and Prevention Division of Viral Diseases, Pathogen Discovery	North America
USA/RI-CDC-LC0028980/2021	EPI_ISL_1548494	MW908917.1	Dakota Howard et al	Laboratory Corporation of America	Centers for Disease Control and Prevention Division of Viral Diseases, Pathogen Discovery	North America
USA/SD-CDC-2-4394973/2021	EPI_ISL_2384074	MZ331201.1	Mili Sheth et al	SD Public Health Laboratory	Centers for Disease Control and Prevention Division of Viral Diseases, Pathogen Discovery	North America
USA/SC-FG-025443/2021	EPI_ISL_1937389	?	Harry Gao et al	Fulgent Genetics	Fulgent Genetics	North America
USA/RI-CDCBI-CRSP_VSVOUDNI23VIAXFI/2021	EPI_ISL_3085061	MZ621525.1	Siddle et al	Broad Institute Clinical Research Sequencing Platform	Infectious Disease Program, Broad Institute of Harvard and MIT	North America
USA/SC-CDC-ASC210116531/2021	EPI_ISL_3858558	OK006753.1	Dakota Howard et al	Aegis Sciences Corporation	Centers for Disease Control and Prevention Division of Viral Diseases, Pathogen Discovery	North America
USA/SC-CDC-ASC210003343/2021	EPI_ISL_1550605	MW905246.1	Dakota Howard et al	Aegis Sciences Corporation	Centers for Disease Control and Prevention Division of Viral Diseases, Pathogen Discovery	North America
USA/SD-CDC-MMB09053553/2021	EPI_ISL_2786014	MZ491918.1	Dakota Howard et al	Mako Medical	Centers for Disease Control and Prevention Division of Viral Diseases, Pathogen Discovery	North America
USA/SD-SDPHL-0259/2021	EPI_ISL_1823150	MZ064589.1	Jacob Garfin et al	South Dakota Public Health Laboratory	South Dakota Public Health Laboratory	North America
USA/RI-CDCBI-RIDOH_10462/2021	EPI_ISL_2713276	MZ416229.1	Lemieux et al	Infectious Disease Program, Broad Institute of Harvard and MIT	Infectious Disease Program, Broad Institute of Harvard and MIT	North America
USA/TX-CDC-LC0097728/2021	EPI_ISL_3113597	MZ850988.1	Dakota Howard et al	Laboratory Corporation of America	Centers for Disease Control and Prevention Division of Viral Diseases, Pathogen Discovery	North America
USA/TN-CDC-LC0134026/2021	EPI_ISL_4154489	OK121539.1	Dakota Howard et al	Laboratory Corporation of America	Centers for Disease Control and Prevention Division of Viral Diseases, Pathogen Discovery	North America
USA/TX-CDC-ASC210004078/2021	EPI_ISL_1550691	MW904905.1	Dakota Howard et al	Aegis Sciences Corporation	Centers for Disease Control and Prevention Division of Viral Diseases, Pathogen Discovery	North America
USA/TN-CDC-LC0162561/2021	EPI_ISL_3675546	MZ937594.1	Dakota Howard et al	Laboratory Corporation of America	Centers for Disease Control and Prevention Division of Viral Diseases, Pathogen Discovery	North America
USA/TX-CDC-LC0223404/2021	EPI_ISL_4242209	OK155563.1	Dakota Howard et al	Laboratory Corporation of America	Centers for Disease Control and Prevention Division of Viral Diseases, Pathogen Discovery	North America
USA/TN-CDC-ASC210156013/2021	EPI_ISL_3218179	MZ706160.1	Dakota Howard et al	Aegis Sciences Corporation	Centers for Disease Control and Prevention Division of Viral Diseases, Pathogen Discovery	North America
USA/TX-CDC-QDX22552106/2021	EPI_ISL_1422657	MW841796.1	Peter W. Cook et al	Quest Diagnostics Incorporated	Centers for Disease Control and Prevention Division of Viral Diseases, Pathogen Discovery	North America
USA/TX-CDC-ASC210270462/2021	EPI_ISL_5216597	?	Dakota Howard et al	Aegis Sciences Corporation	Centers for Disease Control and Prevention Division of Viral Diseases, Pathogen Discovery	North America
USA/TN-SPHL-0123/2021	EPI_ISL_5703095	OL544746.1	Karen Beasley-Maynard et al	TN DOH Lab Services	TN DOH Lab Services	North America
USA/TN-CDC-QDX25847597/2021	EPI_ISL_2872112	MZ538445.1	Dakota Howard et al	Quest Diagnostics Incorporated	Centers for Disease Control and Prevention Division of Viral Diseases, Pathogen Discovery	North America
USA/TN-CDC-QDX26400218/2021	EPI_ISL_3018722	MZ591146.1	Dakota Howard et al	Quest Diagnostics Incorporated	Centers for Disease Control and Prevention Division of Viral Diseases, Pathogen Discovery	North America
USA/TN-CDC-ASC210183552/2021	EPI_ISL_4138284	OK107681.1	Dakota Howard et al	Aegis Sciences Corporation	Centers for Disease Control and Prevention Division of Viral Diseases, Pathogen Discovery	North America
USA/TN-GD-SID-SEU608FHN/2021	EPI_ISL_2696444	MZ404849.1	Diagnostics et al	Laboratory, Gravity Diagnostics	Laboratory, Gravity Diagnostics	North America
USA/TN-CDC-LC0186583/2021	EPI_ISL_3743556	MZ986870.1	Dakota Howard et al	Laboratory Corporation of America	Centers for Disease Control and Prevention Division of Viral Diseases, Pathogen Discovery	North America
USA/TN-VUMC-000644/2021	EPI_ISL_5780071	?	Grant Vestal et al	VUMC Molecular Infectious Diseases Laboratory (MIDL)	Dr. Suman Das Lab - Vanderbilt University Medical Center (VUMC)	North America
USA/TN-CDC-LC0109498/2021	EPI_ISL_3328703	MZ785858.1	Dakota Howard et al	Laboratory Corporation of America	Centers for Disease Control and Prevention Division of Viral Diseases, Pathogen Discovery	North America
USA/TN-CDC-LC0019795/2021	EPI_ISL_4965126	OK425462.1	Dakota Howard et al	Laboratory Corporation of America	Centers for Disease Control and Prevention Division of Viral Diseases, Pathogen Discovery	North America
USA/TX-CDC-LC0169475/2021	EPI_ISL_3686419	MZ943043.1	Dakota Howard et al	Laboratory Corporation of America	Centers for Disease Control and Prevention Division of Viral Diseases, Pathogen Discovery	North America
USA/TX-CDC-FG-058339/2021	EPI_ISL_3349210	MZ761906.1	Dakota Howard et al	Fulgent Genetics	Centers for Disease Control and Prevention Division of Viral Diseases, Pathogen Discovery	North America
USA/TX-CDC-ASC210237575/2021	EPI_ISL_3821918	OK015731.1	Dakota Howard et al	Aegis Sciences Corporation	Centers for Disease Control and Prevention Division of Viral Diseases, Pathogen Discovery	North America
USA/TN-CDC-ASC210193890/2021	EPI_ISL_4140351	OK118161.1	Dakota Howard et al	Aegis Sciences Corporation	Centers for Disease Control and Prevention Division of Viral Diseases, Pathogen Discovery	North America
USA/TN-CDC-ASC210155785/2021	EPI_ISL_3305342	MZ729084.1	Dakota Howard et al	Aegis Sciences Corporation	Centers for Disease Control and Prevention Division of Viral Diseases, Pathogen Discovery	North America
USA/TN-CDC-ASC210205012/2021	EPI_ISL_3850448	OK029464.1	Dakota Howard et al	Aegis Sciences Corporation	Centers for Disease Control and Prevention Division of Viral Diseases, Pathogen Discovery	North America
USA/TN-CDC-QDX25847585/2021	EPI_ISL_2871802	MZ538346.1	Dakota Howard et al	Quest Diagnostics Incorporated	Centers for Disease Control and Prevention Division of Viral Diseases, Pathogen Discovery	North America
USA/TX-CDC-LC0034502/2021	EPI_ISL_1549977	MW914243.1	Dakota Howard et al	Laboratory Corporation of America	Centers for Disease Control and Prevention Division of Viral Diseases, Pathogen Discovery	North America
USA/TX-BSWTemple-ILL-R11-0077/2021	EPI_ISL_2626826	?	Ari Rao et al	Baylor Scott & White-Temple	Baylor Scott & White-Temple	North America
USA/TX-CDC-QDX23892319/2021	EPI_ISL_1834199	MZ073393.1	Dakota Howard et al	Quest Diagnostics Incorporated	Centers for Disease Control and Prevention Division of Viral Diseases, Pathogen Discovery	North America
USA/TN-SPHL-0086/2021	EPI_ISL_5703082	OL544742.1	Karen Beasley-Maynard et al	TN DOH Lab Services	TN DOH Lab Services	North America
USA/TN-CDC3956481-001/2021	EPI_ISL_876595	?	Ying Tao et al	TN Division of Laboratory Services	Pathogen Discovery, Respiratory Viruses Branch, Division of Viral Diseases, Centers for Disease Control and Prevention	North America
USA/TN-SPHL-0705/2021	EPI_ISL_4183206	OK110202.1	Karen Beasley-Maynard et al	TN DOH Lab Services	TN DOH Lab Services	North America
USA/TX-CDC-ASC210117685/2021	EPI_ISL_3862798	OK010476.1	Dakota Howard et al	Aegis Sciences Corporation	Centers for Disease Control and Prevention Division of Viral Diseases, Pathogen Discovery	North America
USA/TN-VUMC-000710/2021	EPI_ISL_5780074	?	Grant Vestal et al	VUMC Molecular Infectious Diseases Laboratory (MIDL)	Dr. Suman Das Lab - Vanderbilt University Medical Center (VUMC)	North America
USA/TN-VUMC-002395/2021	EPI_ISL_9483365	OM922630.1	Grant Vestal et al	VUMC Molecular Infectious Diseases Laboratory (MIDL)	Dr. Suman Das Lab - Vanderbilt University Medical Center (VUMC)	North America
USA/TN-GD-051121-SEU608FHN/2021	EPI_ISL_2602127	?	Gravity Diagnostics et al	Gravity Diagnostics, LLC	Gravity Diagnostics, LLC	North America
USA/TN-CDC-LC0075041/2021	EPI_ISL_4375489	OK231762.1	Dakota Howard et al	Laboratory Corporation of America	Centers for Disease Control and Prevention Division of Viral Diseases, Pathogen Discovery	North America
USA/TN-CDC-ASC210248391/2021	EPI_ISL_3815662	MZ978702.1	Dakota Howard et al	Aegis Sciences Corporation	Centers for Disease Control and Prevention Division of Viral Diseases, Pathogen Discovery	North America
USA/TX-CDC-ASC210274326/2021	EPI_ISL_4138409	OK107806.1	Dakota Howard et al	Aegis Sciences Corporation	Centers for Disease Control and Prevention Division of Viral Diseases, Pathogen Discovery	North America
USA/TX-CDC-QDX22292524/2021	EPI_ISL_1335975	MW803441.1	Peter W. Cook et al	Quest Diagnostics Incorporated	Centers for Disease Control and Prevention Division of Viral Diseases, Pathogen Discovery	North America
USA/TN-Yale-2080/2021	EPI_ISL_1293218	?	Joseph Fauver et al	Oak Ridge	Grubaugh Lab - Yale School of Public Health	North America
USA/TX-CDC-QDX21607197/2021	EPI_ISL_1194380	MW720747.1	Peter W. Cook et al	Quest Diagnostics Incorporated	Centers for Disease Control and Prevention Division of Viral Diseases, Pathogen Discovery	North America
USA/TN-CDC-LC0098308/2021	EPI_ISL_3329048	MZ786203.1	Dakota Howard et al	Laboratory Corporation of America	Centers for Disease Control and Prevention Division of Viral Diseases, Pathogen Discovery	North America
USA/TX-CDC-QDX23654355/2021	EPI_ISL_1738247	MZ030131.1	Dakota Howard et al	Quest Diagnostics Incorporated	Centers for Disease Control and Prevention Division of Viral Diseases, Pathogen Discovery	North America
USA/TN-CDC-ASC210238484/2021	EPI_ISL_3852993	OK002600.1	Dakota Howard et al	Aegis Sciences Corporation	Centers for Disease Control and Prevention Division of Viral Diseases, Pathogen Discovery	North America
USA/TX-CDC-QDX23212610/2021	EPI_ISL_1552452	MW906037.1	Dakota Howard et al	Quest Diagnostics Incorporated	Centers for Disease Control and Prevention Division of Viral Diseases, Pathogen Discovery	North America
USA/TN-CDC-ASC210210649/2021	EPI_ISL_3819776	OK013589.1	Dakota Howard et al	Aegis Sciences Corporation	Centers for Disease Control and Prevention Division of Viral Diseases, Pathogen Discovery	North America
USA/TX-CDC-QDX22755013/2021	EPI_ISL_1480706	MW865037.1	Dakota Howard et al	Quest Diagnostics Incorporated	Centers for Disease Control and Prevention Division of Viral Diseases, Pathogen Discovery	North America
USA/TX-CDC-QDX23654314/2021	EPI_ISL_1668610	MW988717.1	Dakota Howard et al	Quest Diagnostics Incorporated	Centers for Disease Control and Prevention Division of Viral Diseases, Pathogen Discovery	North America
USA/TN-CDC-ASC210239041/2021	EPI_ISL_3853066	OK002673.1	Dakota Howard et al	Aegis Sciences Corporation	Centers for Disease Control and Prevention Division of Viral Diseases, Pathogen Discovery	North America
USA/TN-CDC-LC0068978/2021	EPI_ISL_4378093	OK233075.1	Dakota Howard et al	Laboratory Corporation of America	Centers for Disease Control and Prevention Division of Viral Diseases, Pathogen Discovery	North America
USA/TX-CDC-3967998-001/2021	EPI_ISL_955306	MW583401.1	Ying Tao et al	Clinical Pathology Lab	Pathogen Discovery, Respiratory Viruses Branch, Division of Viral Diseases, Centers for Disease Control and Prevention	North America
USA/TX-CDC-FG-115549/2021	EPI_ISL_4342057	OK186161.1	Dakota Howard et al	Fulgent Genetics	Centers for Disease Control and Prevention Division of Viral Diseases, Pathogen Discovery	North America
USA/TN-SPHL-0009/2021	EPI_ISL_5703045	OL544731.1	Karen Beasley-Maynard et al	TN DOH Lab Services	TN DOH Lab Services	North America
USA/TN-GD-SID-21042260008/2021	EPI_ISL_2696590	MZ405299.1	Diagnostics et al	Laboratory, Gravity Diagnostics	Laboratory, Gravity Diagnostics	North America
USA/TN-SPHL-0696/2021	EPI_ISL_5703315	OL544820.1	Karen Beasley-Maynard et al	TN DOH Lab Services	TN DOH Lab Services	North America
USA/TN-CDC-ASC210154681/2021	EPI_ISL_3220588	MZ704807.1	Dakota Howard et al	Aegis Sciences Corporation	Centers for Disease Control and Prevention Division of Viral Diseases, Pathogen Discovery	North America
USA/TN-CDC-LC0040506/2021	EPI_ISL_1681086	MZ036495.1	Dakota Howard et al	Laboratory Corporation of America	Centers for Disease Control and Prevention Division of Viral Diseases, Pathogen Discovery	North America
USA/TX-CDC-3948809-001/2020	EPI_ISL_778842	MW447771.1	Ying Tao Yan Li Jing Zhang Krista Queen Anna Uehara Peter Cook Clinton R. Paden Haibin Wang Suxiang Tong et al	Clinical Pathology Labs	Centers for Disease Control and Prevention Division of Viral Diseases, Pathogen Discovery	North America
USA/TN-CDC-ASC210268940/2021	EPI_ISL_3856690	OK005247.1	Dakota Howard et al	Aegis Sciences Corporation	Centers for Disease Control and Prevention Division of Viral Diseases, Pathogen Discovery	North America
USA/TN-SPHL-0076/2021	EPI_ISL_5703081	OL544741.1	Karen Beasley-Maynard et al	TN DOH Lab Services	TN DOH Lab Services	North America
USA/TX-CDC-FG-062323/2021	EPI_ISL_3397247	MZ802213.1	Dakota Howard et al	Fulgent Genetics	Centers for Disease Control and Prevention Division of Viral Diseases, Pathogen Discovery	North America
USA/TX-CDC-QDX23892366/2021	EPI_ISL_1834259	MZ073453.1	Dakota Howard et al	Quest Diagnostics Incorporated	Centers for Disease Control and Prevention Division of Viral Diseases, Pathogen Discovery	North America
USA/TN-SPHL-0068/2021	EPI_ISL_5703076	OL544739.1	Karen Beasley-Maynard et al	TN DOH Lab Services	TN DOH Lab Services	North America
USA/TX-CDC-QDX22487672/2021	EPI_ISL_1422382	MW841912.1	Peter W. Cook et al	Quest Diagnostics Incorporated	Centers for Disease Control and Prevention Division of Viral Diseases, Pathogen Discovery	North America
USA/TN-VUMC-000875/2021	EPI_ISL_10774001	?	Grant Vestal et al	VUMC Molecular Infectious Diseases Laboratory (MIDL)	Dr. Suman Das Lab - Vanderbilt University Medical Center (VUMC)	North America
USA/TX-CDC-QDX22727858/2021	EPI_ISL_1422923	MW842043.1	Peter W. Cook et al	Quest Diagnostics Incorporated	Centers for Disease Control and Prevention Division of Viral Diseases, Pathogen Discovery	North America
USA/TX-CDC-ASC210005327/2021	EPI_ISL_2243013	MZ259616.1	Dakota Howard et al	Aegis Sciences Corporation	Centers for Disease Control and Prevention Division of Viral Diseases, Pathogen Discovery	North America
USA/TX-CDC-ASC210270444/2021	EPI_ISL_3862451	OK010146.1	Dakota Howard et al	Aegis Sciences Corporation	Centers for Disease Control and Prevention Division of Viral Diseases, Pathogen Discovery	North America
USA/TN-GD-050421-21042260008/2021	EPI_ISL_2601846	?	Gravity Diagnostics et al	Gravity Diagnostics, LLC	Gravity Diagnostics, LLC	North America
USA/TX-BSWTemple-ILL-R10-0038/2021	EPI_ISL_2443496	?	Ari Rao et al	Baylor Scott & White-Temple	Baylor Scott & White-Temple	North America
USA/TN-VUMC-002211/2021	EPI_ISL_9483364	OM922537.1	Grant Vestal et al	VUMC Molecular Infectious Diseases Laboratory (MIDL)	Dr. Suman Das Lab - Vanderbilt University Medical Center (VUMC)	North America
USA/TX-CDC-ASC210406080/2021	EPI_ISL_5111588	OK497813.1	Dakota Howard et al	Aegis Sciences Corporation	Centers for Disease Control and Prevention Division of Viral Diseases, Pathogen Discovery	North America
USA/TN-SPHL-0036/2021	EPI_ISL_5703060	OL544736.1	Karen Beasley-Maynard et al	TN DOH Lab Services	TN DOH Lab Services	North America
USA/TX-CDC-QDX23916594/2021	EPI_ISL_1906784	MZ090493.1	Dakota Howard et al	Quest Diagnostics Incorporated	Centers for Disease Control and Prevention Division of Viral Diseases, Pathogen Discovery	North America
USA/TX-CDC-ASC210183015/2021	EPI_ISL_4138074	OK107612.1	Dakota Howard et al	Aegis Sciences Corporation	Centers for Disease Control and Prevention Division of Viral Diseases, Pathogen Discovery	North America
USA/TN-CDC-QDX26988025/2021	EPI_ISL_3353354	MZ759758.1	Dakota Howard et al	Quest Diagnostics Incorporated	Centers for Disease Control and Prevention Division of Viral Diseases, Pathogen Discovery	North America
USA/TX-CDC-QDX21992122/2021	EPI_ISL_1194474	MW720565.1	Peter W. Cook et al	Quest Diagnostics Incorporated	Centers for Disease Control and Prevention Division of Viral Diseases, Pathogen Discovery	North America
USA/TN-CDC-LC0100118/2021	EPI_ISL_3330372	MZ787249.1	Dakota Howard et al	Laboratory Corporation of America	Centers for Disease Control and Prevention Division of Viral Diseases, Pathogen Discovery	North America
USA/TX-CDC-FG-066668/2021	EPI_ISL_3522132	MZ844963.1	Dakota Howard et al	Fulgent Genetics	Centers for Disease Control and Prevention Division of Viral Diseases, Pathogen Discovery	North America
USA/TX-CDC-FG-137440/2021	EPI_ISL_4901571	OK394480.1	Dakota Howard et al	Fulgent Genetics	Centers for Disease Control and Prevention Division of Viral Diseases, Pathogen Discovery	North America
USA/TN-CDC-ASC210238492/2021	EPI_ISL_3853000	OK002607.1	Dakota Howard et al	Aegis Sciences Corporation	Centers for Disease Control and Prevention Division of Viral Diseases, Pathogen Discovery	North America
USA/TN-SPHL-0690/2021	EPI_ISL_5703309	OL544817.1	Karen Beasley-Maynard et al	TN DOH Lab Services	TN DOH Lab Services	North America
USA/TN-SPHL-1227/2021	EPI_ISL_7710048	OL964700.1	Karen Beasley-Maynard et al	TN DOH Lab Services	TN DOH Lab Services	North America
USA/TN-CDC-LC0094283/2021	EPI_ISL_4380017	OK233991.1	Dakota Howard et al	Laboratory Corporation of America	Centers for Disease Control and Prevention Division of Viral Diseases, Pathogen Discovery	North America
USA/TN-CDC-LC0093993/2021	EPI_ISL_3111462	MZ849005.1	Dakota Howard et al	Laboratory Corporation of America	Centers for Disease Control and Prevention Division of Viral Diseases, Pathogen Discovery	North America
USA/TN-VUMC-000594/2021	EPI_ISL_5780163	?	Grant Vestal et al	VUMC Molecular Infectious Diseases Laboratory (MIDL)	Dr. Suman Das Lab - Vanderbilt University Medical Center (VUMC)	North America
USA/TN-CDC-LC0079006/2021	EPI_ISL_2872453	MZ530970.1	Dakota Howard et al	Laboratory Corporation of America	Centers for Disease Control and Prevention Division of Viral Diseases, Pathogen Discovery	North America
USA/TN-CDC-ASC210244884/2021	EPI_ISL_3817830	MZ980738.1	Dakota Howard et al	Aegis Sciences Corporation	Centers for Disease Control and Prevention Division of Viral Diseases, Pathogen Discovery	North America
USA/TN-CDC-LC0094202/2021	EPI_ISL_3111534	MZ849077.1	Dakota Howard et al	Laboratory Corporation of America	Centers for Disease Control and Prevention Division of Viral Diseases, Pathogen Discovery	North America
USA/TN-CDC-LC0109584/2021	EPI_ISL_3328527	MZ785682.1	Dakota Howard et al	Laboratory Corporation of America	Centers for Disease Control and Prevention Division of Viral Diseases, Pathogen Discovery	North America
USA/TN-SPHL-0072/2021	EPI_ISL_5703077	?	Karen Beasley-Maynard et al	TN DOH Lab Services	TN DOH Lab Services	North America
USA/TN-SPHL-0698/2021	EPI_ISL_4183194	OK110196.1	Karen Beasley-Maynard et al	TN DOH Lab Services	TN DOH Lab Services	North America
USA/TN-VUMC-000522/2021	EPI_ISL_5780054	?	Grant Vestal et al	VUMC Molecular Infectious Diseases Laboratory (MIDL)	Dr. Suman Das Lab - Vanderbilt University Medical Center (VUMC)	North America
USA/TX-BSWTemple-ILL-R14-0041/2021	EPI_ISL_2928256	?	Ari Rao et al	Baylor Scott & White-Temple	Baylor Scott & White-Temple	North America
USA/TX-CDC-QDX22727309/2021	EPI_ISL_1422898	MW842018.1	Peter W. Cook et al	Quest Diagnostics Incorporated	Centers for Disease Control and Prevention Division of Viral Diseases, Pathogen Discovery	North America
USA/TX-CDC-FG-127570/2021	EPI_ISL_5234497	?	Dakota Howard et al	Fulgent Genetics	Centers for Disease Control and Prevention Division of Viral Diseases, Pathogen Discovery	North America
USA/TN-CDC-STM-000705253/2021	EPI_ISL_6485084	OL523051.1	Dakota Howard et al	Helix	Centers for Disease Control and Prevention Division of Viral Diseases, Pathogen Discovery	North America
USA/TN-SPHL-1064/2021	EPI_ISL_6491768	OL870861.1	Karen Beasley-Maynard et al	TN DOH Lab Services	TN DOH Lab Services	North America
USA/TX-CDC-FG-127007/2021	EPI_ISL_4535218	OK306806.1	Dakota Howard et al	Fulgent Genetics	Centers for Disease Control and Prevention Division of Viral Diseases, Pathogen Discovery	North America
USA/TX-CDC-IBX078182135387/2021	EPI_ISL_2686844	MZ450015.1	Dakota Howard et al	Infinity Biologix	Centers for Disease Control and Prevention Division of Viral Diseases, Pathogen Discovery	North America
USA/TX-CDC-QDX21487881/2021	EPI_ISL_1194371	MW720761.1	Peter W. Cook et al	Quest Diagnostics Incorporated	Centers for Disease Control and Prevention Division of Viral Diseases, Pathogen Discovery	North America
USA/TX-CDC-ASC210209308/2021	EPI_ISL_3818811	OK012708.1	Dakota Howard et al	Aegis Sciences Corporation	Centers for Disease Control and Prevention Division of Viral Diseases, Pathogen Discovery	North America
USA/TN-Yale-1929/2021	EPI_ISL_1293093	?	Joseph Fauver et al	Oak Ridge	Grubaugh Lab - Yale School of Public Health	North America
USA/TX-CDC-FG-068400/2021	EPI_ISL_3456629	OK145597.1	Dakota Howard et al	Fulgent Genetics	Centers for Disease Control and Prevention Division of Viral Diseases, Pathogen Discovery	North America
USA/TX-CDC-QDX22486427/2021	EPI_ISL_1422372	MW841902.1	Peter W. Cook et al	Quest Diagnostics Incorporated	Centers for Disease Control and Prevention Division of Viral Diseases, Pathogen Discovery	North America
USA/TX-CDC-FG-066607/2021	EPI_ISL_3522128	MZ844959.1	Dakota Howard et al	Fulgent Genetics	Centers for Disease Control and Prevention Division of Viral Diseases, Pathogen Discovery	North America
USA/TX-CDC-QDX24564000/2021	EPI_ISL_2203687	MZ270210.1	Dakota Howard et al	Quest Diagnostics Incorporated	Centers for Disease Control and Prevention Division of Viral Diseases, Pathogen Discovery	North America
USA/TN-CDC-MMB08598056/2021	EPI_ISL_2371423	MZ320234.1	Dakota Howard et al	Mako Medical	Centers for Disease Control and Prevention Division of Viral Diseases, Pathogen Discovery	North America
USA/TX-CDC-ASC210241007/2021	EPI_ISL_4186561	OK064911.1	Dakota Howard et al	Aegis Sciences Corporation	Centers for Disease Control and Prevention Division of Viral Diseases, Pathogen Discovery	North America
USA/TX-CDC-QDX22486235/2021	EPI_ISL_1336167	MW803644.1	Peter W. Cook et al	Quest Diagnostics Incorporated	Centers for Disease Control and Prevention Division of Viral Diseases, Pathogen Discovery	North America
USA/TN-SPHL-0200/2021	EPI_ISL_4261414	?	Karen Beasley-Maynard et al	TN DOH Lab Services	TN DOH Lab Services	North America
USA/TN-CDC-IBX217870552012/2021	EPI_ISL_2375787	MZ325186.1	Dakota Howard et al	Infinity Biologix	Centers for Disease Control and Prevention Division of Viral Diseases, Pathogen Discovery	North America
USA/TN-CDC-ASC210234178/2021	EPI_ISL_3848465	OK027758.1	Dakota Howard et al	Aegis Sciences Corporation	Centers for Disease Control and Prevention Division of Viral Diseases, Pathogen Discovery	North America
USA/TN-CDC-QDX26763388/2021	EPI_ISL_3214288	MZ694798.1	Dakota Howard et al	Quest Diagnostics Incorporated	Centers for Disease Control and Prevention Division of Viral Diseases, Pathogen Discovery	North America
USA/TX-CDC-QDX22518191/2021	EPI_ISL_1422424	MW841954.1	Peter W. Cook et al	Quest Diagnostics Incorporated	Centers for Disease Control and Prevention Division of Viral Diseases, Pathogen Discovery	North America
USA/TX-CDC-FG-067090/2021	EPI_ISL_3522260	MZ845091.1	Dakota Howard et al	Fulgent Genetics	Centers for Disease Control and Prevention Division of Viral Diseases, Pathogen Discovery	North America
USA/TX-CDC-3967997-001/2021	EPI_ISL_955305	MW583400.1	Ying Tao et al	Clinical Pathology Lab	Pathogen Discovery, Respiratory Viruses Branch, Division of Viral Diseases, Centers for Disease Control and Prevention	North America
USA/TX-CDC-ASC210236902/2021	EPI_ISL_3850946	OK029962.1	Dakota Howard et al	Aegis Sciences Corporation	Centers for Disease Control and Prevention Division of Viral Diseases, Pathogen Discovery	North America
USA/TN-SPHL-0694/2021	EPI_ISL_4183190	?	Karen Beasley-Maynard et al	TN DOH Lab Services	TN DOH Lab Services	North America
USA/TX-CDC-QDX23892401/2021	EPI_ISL_1818375	MZ064879.1	Dakota Howard et al	Quest Diagnostics Incorporated	Centers for Disease Control and Prevention Division of Viral Diseases, Pathogen Discovery	North America
USA/TX-CDC-ASC210270443/2021	EPI_ISL_3862450	OK010145.1	Dakota Howard et al	Aegis Sciences Corporation	Centers for Disease Control and Prevention Division of Viral Diseases, Pathogen Discovery	North America
USA/TN-CDC-LC0075268/2021	EPI_ISL_4379265	OK233677.1	Dakota Howard et al	Laboratory Corporation of America	Centers for Disease Control and Prevention Division of Viral Diseases, Pathogen Discovery	North America
USA/TN-CDC-ASC210205215/2021	EPI_ISL_3818773	OK012670.1	Dakota Howard et al	Aegis Sciences Corporation	Centers for Disease Control and Prevention Division of Viral Diseases, Pathogen Discovery	North America
USA/TN-CDC-LC0020928/2021	EPI_ISL_1298385	MW783604.1	Peter W. Cook et al	Laboratory Corporation of America	Centers for Disease Control and Prevention Division of Viral Diseases, Pathogen Discovery	North America
USA/TN-SPHL-0701/2021	EPI_ISL_4183200	OK110199.1	Karen Beasley-Maynard et al	TN DOH Lab Services	TN DOH Lab Services	North America
USA/TX-BSWTemple-ILL-R10-0017/2021	EPI_ISL_2443477	?	Ari Rao et al	Baylor Scott & White-Temple	Baylor Scott & White-Temple	North America
USA/TX-CDC-ASC210157122/2021	EPI_ISL_3324113	MZ741228.1	Dakota Howard et al	Aegis Sciences Corporation	Centers for Disease Control and Prevention Division of Viral Diseases, Pathogen Discovery	North America
USA/TN-SPHL-0091/2021	EPI_ISL_5703083	OL544743.1	Karen Beasley-Maynard et al	TN DOH Lab Services	TN DOH Lab Services	North America
USA/TN-CDC-LC0014982/2021	EPI_ISL_4965671	OK425605.1	Dakota Howard et al	Laboratory Corporation of America	Centers for Disease Control and Prevention Division of Viral Diseases, Pathogen Discovery	North America
USA/TX-CDC-LC0035225/2021	EPI_ISL_1550311	MW914574.1	Dakota Howard et al	Laboratory Corporation of America	Centers for Disease Control and Prevention Division of Viral Diseases, Pathogen Discovery	North America
USA/TX-CDC-ASC210235537/2021	EPI_ISL_3848337	OK027656.1	Dakota Howard et al	Aegis Sciences Corporation	Centers for Disease Control and Prevention Division of Viral Diseases, Pathogen Discovery	North America
USA/TN-SPHL-0997/2021	EPI_ISL_5887146	OL544879.1	Karen Beasley-Maynard et al	TN DOH Lab Services	TN DOH Lab Services	North America
USA/TN-CDC-ASC210238543/2021	EPI_ISL_3853044	OK002651.1	Dakota Howard et al	Aegis Sciences Corporation	Centers for Disease Control and Prevention Division of Viral Diseases, Pathogen Discovery	North America
USA/TX-BSWTemple-ILL-R11-0026/2021	EPI_ISL_2626787	?	Ari Rao et al	Baylor Scott & White-Temple	Baylor Scott & White-Temple	North America
USA/TX-CDC-FG-113219/2021	EPI_ISL_4244136	OK150534.1	Dakota Howard et al	Fulgent Genetics	Centers for Disease Control and Prevention Division of Viral Diseases, Pathogen Discovery	North America
USA/TX-CDC-QDX24564113/2021	EPI_ISL_2247272	MZ274682.1	Dakota Howard et al	Quest Diagnostics Incorporated	Centers for Disease Control and Prevention Division of Viral Diseases, Pathogen Discovery	North America
USA/TN-SPHL-0699/2021	EPI_ISL_4183196	OK110197.1	Karen Beasley-Maynard et al	TN DOH Lab Services	TN DOH Lab Services	North America
USA/TN-IVY-ZZX9LHOB/2021	EPI_ISL_2550846	?	Gilbert et al	IVY3 Central Lab, Vanderbilt University Medical Center	Lauring Lab, University of Michigan, Department of Microbiology and Immunology	North America
USA/TN-CDC-LC0040988/2021	EPI_ISL_1681389	MZ036798.1	Dakota Howard et al	Laboratory Corporation of America	Centers for Disease Control and Prevention Division of Viral Diseases, Pathogen Discovery	North America
USA/TN-SPHL-1004/2021	EPI_ISL_6582563	?	Karen Beasley-Maynard et al	TN DOH Lab Services	TN DOH Lab Services	North America
USA/TN-VUMC-002224/2021	EPI_ISL_9483257	OM922547.1	Grant Vestal et al	VUMC Molecular Infectious Diseases Laboratory (MIDL)	Dr. Suman Das Lab - Vanderbilt University Medical Center (VUMC)	North America
USA/TN-CDC-LC0079346/2021	EPI_ISL_2872547	MZ531064.1	Dakota Howard et al	Laboratory Corporation of America	Centers for Disease Control and Prevention Division of Viral Diseases, Pathogen Discovery	North America
USA/TX-CDC-ASC210106020/2021	EPI_ISL_2489238	MZ376042.1	Dakota Howard et al	Aegis Sciences Corporation	Centers for Disease Control and Prevention Division of Viral Diseases, Pathogen Discovery	North America
USA/TX-CDC-QDX24087537/2021	EPI_ISL_1989903	MZ146244.1	Dakota Howard et al	Quest Diagnostics Incorporated	Centers for Disease Control and Prevention Division of Viral Diseases, Pathogen Discovery	North America
USA/TN-VUMC-002243/2021	EPI_ISL_9483205	OM922556.1	Grant Vestal et al	VUMC Molecular Infectious Diseases Laboratory (MIDL)	Dr. Suman Das Lab - Vanderbilt University Medical Center (VUMC)	North America
USA/TX-CDC-QDX24325960/2021	EPI_ISL_2133296	MZ217076.1	Dakota Howard et al	Quest Diagnostics Incorporated	Centers for Disease Control and Prevention Division of Viral Diseases, Pathogen Discovery	North America
USA/TN-CDC-IBX121748021433/2021	EPI_ISL_4385850	OK218987.1	Dakota Howard et al	Infinity Biologix	Centers for Disease Control and Prevention Division of Viral Diseases, Pathogen Discovery	North America
USA/TX-CDC-QDX23892337/2021	EPI_ISL_1834196	MZ073390.1	Dakota Howard et al	Quest Diagnostics Incorporated	Centers for Disease Control and Prevention Division of Viral Diseases, Pathogen Discovery	North America
USA/TN-CDC-LC0082052/2021	EPI_ISL_2926221	MZ553948.1	Dakota Howard et al	Laboratory Corporation of America	Centers for Disease Control and Prevention Division of Viral Diseases, Pathogen Discovery	North America
USA/TX-DSHS-5589/2021	EPI_ISL_1660592	MW984494.1	Rashmi Tuladhar et al	Texas Department of State Health Services (TXDSHS)	Texas Department of State Health Services (TXDSHS)	North America
USA/TX-CDC-QDX25207678/2021	EPI_ISL_2440722	MZ353883.1	Dakota Howard et al	Quest Diagnostics Incorporated	Centers for Disease Control and Prevention Division of Viral Diseases, Pathogen Discovery	North America
USA/TX-CDC-QDX26764221/2021	EPI_ISL_3214323	MZ694833.1	Dakota Howard et al	Quest Diagnostics Incorporated	Centers for Disease Control and Prevention Division of Viral Diseases, Pathogen Discovery	North America
USA/TX-CDC-QDX26032050/2021	EPI_ISL_4367006	OK248538.1	Dakota Howard et al	Quest Diagnostics Incorporated	Centers for Disease Control and Prevention Division of Viral Diseases, Pathogen Discovery	North America
USA/TX-HMH-MCoV-29510/2021	EPI_ISL_1304066	?	S. Wesley Long et al	Houston Methodist Hospital	Houston Methodist Hospital	North America
USA/TX-HMH-MCoV-26984/2021	EPI_ISL_1236765	?	S. Wesley Long et al	Houston Methodist Hospital	Houston Methodist Hospital	North America
USA/TX-CDC-QDX25847843/2021	EPI_ISL_2870719	MZ537985.1	Dakota Howard et al	Quest Diagnostics Incorporated	Centers for Disease Control and Prevention Division of Viral Diseases, Pathogen Discovery	North America
USA/TX-DSHS-12703/2021	EPI_ISL_8263463	OM102597.1	Rashmi Tuladhar et al	TXDSHS	TXDSHS	North America
USA/TX-HHD-754135-04/2021	EPI_ISL_13563295	?	Ryker Penn et al	HHD - MultiCultural Center	Georgia Genomics and Bioinformatics Core	North America
USA/TX-CDC-QDX26531464/2021	EPI_ISL_3114087	MZ655207.1	Dakota Howard et al	Quest Diagnostics Incorporated	Centers for Disease Control and Prevention Division of Viral Diseases, Pathogen Discovery	North America
USA/TX-CDC-QDX24603558/2021	EPI_ISL_2247061	MZ274471.1	Dakota Howard et al	Quest Diagnostics Incorporated	Centers for Disease Control and Prevention Division of Viral Diseases, Pathogen Discovery	North America
USA/TX-CDC-QDX25207674/2021	EPI_ISL_2440655	MZ353815.1	Dakota Howard et al	Quest Diagnostics Incorporated	Centers for Disease Control and Prevention Division of Viral Diseases, Pathogen Discovery	North America
USA/TX-DSHS-146/2021	EPI_ISL_2264502	?	Jaworski E. et al	Clinical Microbiology, University of Texas Medical Branch (UTMB), Galveston	ClickSeq Lab, University of Texas Medical Branch, UTMB, Galveston	North America
USA/TX-CDC-QDX26032177/2021	EPI_ISL_4371243	OK251215.1	Dakota Howard et al	Quest Diagnostics Incorporated	Centers for Disease Control and Prevention Division of Viral Diseases, Pathogen Discovery	North America
USA/TX-CDC-STM-000060823/2021	EPI_ISL_2010068	MZ163589.1	Dakota Howard et al	Helix/Illumina	Centers for Disease Control and Prevention Division of Viral Diseases, Pathogen Discovery	North America
USA/TX-DSHS-3904/2021	EPI_ISL_1291321	MW776890.1	Rashmi Tuladhar et al	TXDSHS	TXDSHS	North America
USA/TX-DSHS-5533/2021	EPI_ISL_1660539	MW984448.1	Rashmi Tuladhar et al	Texas Department of State Health Services (TXDSHS)	Texas Department of State Health Services (TXDSHS)	North America
USA/TX-DSHS-3893/2021	EPI_ISL_1291311	?	Rashmi Tuladhar et al	TXDSHS	TXDSHS	North America
USA/TX-DSHS-3432/2021	EPI_ISL_1225017	MW747937.1	Rashmi Tuladhar et al	Texas Department of State Health Services	Texas Department of State Health Services	North America
USA/TX-DSHS-3892/2021	EPI_ISL_1291310	?	Rashmi Tuladhar et al	TXDSHS	TXDSHS	North America
USA/TX-DSHS-4087/2021	EPI_ISL_1300353	?	Rashmi Tuladhar et al	Texas Department of State Health Services - TXDSHS	Texas Department of State Health Services - TXDSHS	North America
USA/TX-CDC-QDX25472360/2021	EPI_ISL_2529121	MZ384270.1	Dakota Howard et al	Quest Diagnostics Incorporated	Centers for Disease Control and Prevention Division of Viral Diseases, Pathogen Discovery	North America
USA/TX-CDC-STM-000045922/2021	EPI_ISL_1615361	MW931322.1	Dakota Howard et al	Helix/Illumina	Centers for Disease Control and Prevention Division of Viral Diseases, Pathogen Discovery	North America
USA/TX-CDC-QDX24758263/2021	EPI_ISL_4369318	OK250037.1	Dakota Howard et al	Quest Diagnostics Incorporated	Centers for Disease Control and Prevention Division of Viral Diseases, Pathogen Discovery	North America
USA/TX-HHD-210615KVI5542/2021	EPI_ISL_2616769	MZ415353.1	Ryker Penn et al	Houston Health Dept.	Houston Health Dept.	North America
USA/TX-HMH-MCoV-30697/2021	EPI_ISL_1305244	?	S. Wesley Long et al	Houston Methodist Hospital	Houston Methodist Hospital	North America
USA/TX-DSHS-4110/2021	EPI_ISL_1300371	MW791689.1	Rashmi Tuladhar et al	Texas Department of State Health Services - TXDSHS	Texas Department of State Health Services - TXDSHS	North America
USA/TX-CDC-STM-000026379/2021	EPI_ISL_1420966	MW844250.1	Peter W. Cook et al	Helix/Illumina	Centers for Disease Control and Prevention Division of Viral Diseases, Pathogen Discovery	North America
USA/TX-DSHS-23/2021	EPI_ISL_2264443	?	Jaworski E. et al	Clinical Microbiology, University of Texas Medical Branch (UTMB), Galveston	ClickSeq Lab, University of Texas Medical Branch, UTMB, Galveston	North America
USA/TX-HMH-MCoV-24790/2021	EPI_ISL_1079403	?	S. Wesley Long et al	Houston Methodist Hospital	Houston Methodist Hospital	North America
USA/TX-CDC-QDX25847819/2021	EPI_ISL_2870816	MZ538012.1	Dakota Howard et al	Quest Diagnostics Incorporated	Centers for Disease Control and Prevention Division of Viral Diseases, Pathogen Discovery	North America
USA/TX-CDC-STM-000043628/2021	EPI_ISL_1581174	OK191262.1	Dakota Howard et al	Helix/Illumina	Centers for Disease Control and Prevention Division of Viral Diseases, Pathogen Discovery	North America
USA/TX-CDC-STM-000041555/2021	EPI_ISL_1554731	MW912380.1	Dakota Howard et al	Helix/Illumina	Centers for Disease Control and Prevention Division of Viral Diseases, Pathogen Discovery	North America
USA/TX-HMH-MCoV-30600/2021	EPI_ISL_1305152	?	S. Wesley Long et al	Houston Methodist Hospital	Houston Methodist Hospital	North America
USA/TX-CDC-QDX26718612/2021	EPI_ISL_4187566	OK128782.1	Dakota Howard et al	Quest Diagnostics Incorporated	Centers for Disease Control and Prevention Division of Viral Diseases, Pathogen Discovery	North America
USA/TX-CDC-STM-000004302/2021	EPI_ISL_1016827	MW626021.1	Peter W. Cook et al	Helix/Illumina	Respiratory Viruses Branch, Division of Viral Diseases, Centers for Disease Control and Prevention	North America
USA/TX-CDC-QDX25352534/2021	EPI_ISL_2463146	MZ363272.1	Dakota Howard et al	Quest Diagnostics Incorporated	Centers for Disease Control and Prevention Division of Viral Diseases, Pathogen Discovery	North America
USA/TX-DSHS-5482/2021	EPI_ISL_1626679	MW960493.1	Rashmi Tuladhar et al	Texas Department of State Health Services (TXDSHS)	Texas Department of State Health Services (TXDSHS)	North America
USA/TX-CDC-QDX25930608/2021	EPI_ISL_4371651	OK251506.1	Dakota Howard et al	Quest Diagnostics Incorporated	Centers for Disease Control and Prevention Division of Viral Diseases, Pathogen Discovery	North America
USA/TX-CDC-QDX25930641/2021	EPI_ISL_4366697	OK248318.1	Dakota Howard et al	Quest Diagnostics Incorporated	Centers for Disease Control and Prevention Division of Viral Diseases, Pathogen Discovery	North America
USA/TX-DSHS-2135/2021	EPI_ISL_857351	MW506875.1	Anita Pokharel et al	Texas Department of State Health Services (TXDSHS)	Texas Department of State Health Services (TXDSHS)	North America
USA/TX-HMH-MCoV-24512/2021	EPI_ISL_1079087	?	S. Wesley Long et al	Houston Methodist Hospital	Houston Methodist Hospital	North America
USA/TX-DSHS-4052/2021	EPI_ISL_1291355	MW776921.1	Rashmi Tuladhar et al	TXDSHS	TXDSHS	North America
USA/TX-CDC-QDX26764220/2021	EPI_ISL_3213540	MZ694050.1	Dakota Howard et al	Quest Diagnostics Incorporated	Centers for Disease Control and Prevention Division of Viral Diseases, Pathogen Discovery	North America
USA/TX-CDC-STM-000048116/2021	EPI_ISL_1691225	MZ007177.1	Dakota Howard et al	Helix/Illumina	Centers for Disease Control and Prevention Division of Viral Diseases, Pathogen Discovery	North America
USA/TX-HHD-672991-01/2021	EPI_ISL_13563230	?	Ryker Penn et al	unknown	Georgia Genomics and Bioinformatics Core	North America
USA/TX-DSHS-3772/2021	EPI_ISL_1273289	?	Rashmi Tuladhar et al	Texas Department of State Health Services (TXDSHS)	Texas Department of State Health Services (TXDSHS)	North America
USA/TX-HMH-MCoV-28396/2021	EPI_ISL_1238178	?	S. Wesley Long et al	Houston Methodist Hospital	Houston Methodist Hospital	North America
USA/TX-DSHS-3765/2021	EPI_ISL_1273282	MW773174.1	Rashmi Tuladhar et al	Texas Department of State Health Services (TXDSHS)	Texas Department of State Health Services (TXDSHS)	North America
USA/TX-CDC-QDX25890794/2021	EPI_ISL_2871730	MZ538322.1	Dakota Howard et al	Quest Diagnostics Incorporated	Centers for Disease Control and Prevention Division of Viral Diseases, Pathogen Discovery	North America
USA/TX-HMH-MCoV-24904/2021	EPI_ISL_1079518	?	S. Wesley Long et al	Houston Methodist Hospital	Houston Methodist Hospital	North America
USA/TX-DSHS-5216/2021	EPI_ISL_1585223	?	Rashmi Tuladhar et al	Texas Department of State Health Services (TXDSHS)	Texas Department of State Health Services (TXDSHS)	North America
USA/TX-DSHS-6434/2021	EPI_ISL_2141423	MZ242617.1	Rashmi Tuladhar et al	TXDSHS	TXDSHS	North America
USA/TX-HMH-MCoV-29671/2021	EPI_ISL_1304227	?	S. Wesley Long et al	Houston Methodist Hospital	Houston Methodist Hospital	North America
USA/TX-CDC-STM-000072816/2021	EPI_ISL_2598983	MZ415570.1	Dakota Howard et al	Helix/Illumina	Centers for Disease Control and Prevention Division of Viral Diseases, Pathogen Discovery	North America
USA/TX-CDC-STM-000036040/2021	EPI_ISL_1553400	MW907251.1	Dakota Howard et al	Helix/Illumina	Centers for Disease Control and Prevention Division of Viral Diseases, Pathogen Discovery	North America
USA/TX-CDC-QDX24758337/2021	EPI_ISL_2268623	MZ288094.1	Dakota Howard et al	Quest Diagnostics Incorporated	Centers for Disease Control and Prevention Division of Viral Diseases, Pathogen Discovery	North America
USA/TX-CDC-QDX26115962/2021	EPI_ISL_2869281	MZ530487.1	Dakota Howard et al	Quest Diagnostics Incorporated	Centers for Disease Control and Prevention Division of Viral Diseases, Pathogen Discovery	North America
USA/TX-DSHS-6534/2021	EPI_ISL_2280005	MZ294884.1	Rashmi Tuladhar et al	TXDSHS	TXDSHS	North America
USA/TX-CDC-QDX26718613/2021	EPI_ISL_4188073	OK129136.1	Dakota Howard et al	Quest Diagnostics Incorporated	Centers for Disease Control and Prevention Division of Viral Diseases, Pathogen Discovery	North America
USA/TX-CDC-QDX25806174/2021	EPI_ISL_3091679	MZ491410.1	Howard et al	Respiratory Viruses Branch, Centers for Disease Control and Prevention	Respiratory Viruses Branch, Centers for Disease Control and Prevention	North America
USA/TX-HMH-MCoV-29646/2021	EPI_ISL_1304202	?	S. Wesley Long et al	Houston Methodist Hospital	Houston Methodist Hospital	North America
USA/TX-DSHS-4107/2021	EPI_ISL_1300369	MW791686.1	Rashmi Tuladhar et al	Texas Department of State Health Services - TXDSHS	Texas Department of State Health Services - TXDSHS	North America
USA/TX-CDC-QDX25207604/2021	EPI_ISL_2440628	MZ353788.1	Dakota Howard et al	Quest Diagnostics Incorporated	Centers for Disease Control and Prevention Division of Viral Diseases, Pathogen Discovery	North America
USA/TX-HMH-MCoV-28459/2021	EPI_ISL_1238242	?	S. Wesley Long et al	Houston Methodist Hospital	Houston Methodist Hospital	North America
USA/TX-DSHS-3756/2021	EPI_ISL_1273275	MW773167.1	Rashmi Tuladhar et al	Texas Department of State Health Services (TXDSHS)	Texas Department of State Health Services (TXDSHS)	North America
USA/TX-CDC-QDX25497686/2021	EPI_ISL_2599748	MZ410152.1	Dakota Howard et al	Quest Diagnostics Incorporated	Centers for Disease Control and Prevention Division of Viral Diseases, Pathogen Discovery	North America
USA/TX-HMH-MCoV-48116/2021	EPI_ISL_5073470	?	Randall J. Olsen et al	Houston Methodist Hospital	Houston Methodist Hospital	North America
USA/UT-UPHL-210603924937/2021	EPI_ISL_2456273	MZ363098.1	Erin L. Young et al	Utah Public Health Laboratory	Utah Public Health Laboratory	North America
USA/UT-UPHL-2103526295/2021	EPI_ISL_1238871	MW750891.1	Erin L. Young et al	Utah Public Health Laboratory	Utah Public Health Laboratory	North America
USA/UT-UPHL-2105990403/2021	EPI_ISL_2290814	MZ470846.1	Erin L. Young et al	Utah Public Health Laboratory	Utah Public Health Laboratory	North America
USA/UT-UPHL-2105921535/2021	EPI_ISL_2291707	MZ471471.1	Erin L. Young et al	Utah Public Health Laboratory	Utah Public Health Laboratory	North America
USA/UT-UPHL-2105462249/2021	EPI_ISL_2292348	MZ471781.1	Erin L. Young et al	Utah Public Health Laboratory	Utah Public Health Laboratory	North America
USA/UT-UPHL-210603686698/2021	EPI_ISL_2456660	MZ363051.1	Erin L. Young et al	Utah Public Health Laboratory	Utah Public Health Laboratory	North America
USA/TX-HMH-MCoV-44242/2021	EPI_ISL_2225480	?	Randall J. Olsen et al	Houston Methodist Hospital	Houston Methodist Hospital	North America
USA/TX-UHS-UTHSA0902-P0/2021	EPI_ISL_4458458	?	Marjorie Parker David et al	University Hospital, San Antonio	STRL UT Health San Antonio, Greehey Children's Cancer Research Institute	North America
USA/UT-UPHL-2105996892/2021	EPI_ISL_2676994	MZ437364.1	Erin L. Young et al	Utah Public Health Laboratory	Utah Public Health Laboratory	North America
USA/UT-UPHL-2102564230/2021	EPI_ISL_1114466	MW750792.1	Erin L. Young et al	Utah Public Health Laboratory	Utah Public Health Laboratory	North America
USA/TX-HMH-MCoV-47428/2021	EPI_ISL_5072877	?	Randall J. Olsen et al	Houston Methodist Hospital	Houston Methodist Hospital	North America
USA/UT-CDC-ASC210067903/2021	EPI_ISL_1998953	MZ214071.1	Dakota Howard et al	Aegis Sciences Corporation	Centers for Disease Control and Prevention Division of Viral Diseases, Pathogen Discovery	North America
USA/UT-CDC-LC0058995/2021	EPI_ISL_2185197	MZ254293.1	Dakota Howard et al	Laboratory Corporation of America	Centers for Disease Control and Prevention Division of Viral Diseases, Pathogen Discovery	North America
USA/UT-CDC-LC0043508/2021	EPI_ISL_1684498	MZ039128.1	Dakota Howard et al	Laboratory Corporation of America	Centers for Disease Control and Prevention Division of Viral Diseases, Pathogen Discovery	North America
USA/UT-UPHL-210528874386/2021	EPI_ISL_2458458	?	Erin L. Young et al	Utah Public Health Laboratory	Utah Public Health Laboratory	North America
USA/UT-UPHL-210528469957/2021	EPI_ISL_2458423	MZ366644.1	Erin L. Young et al	Utah Public Health Laboratory	Utah Public Health Laboratory	North America
USA/UT-UPHL-210603585903/2021	EPI_ISL_2456359	MZ363022.1	Erin L. Young et al	Utah Public Health Laboratory	Utah Public Health Laboratory	North America
USA/UT-UPHL-210602520741/2021	EPI_ISL_2467021	?	Erin L. Young et al	Utah Public Health Laboratory	Utah Public Health Laboratory	North America
USA/UT-UPHL-210612433138/2021	EPI_ISL_2678928	MZ462629.1	Erin L. Young et al	Utah Public Health Laboratory	Utah Public Health Laboratory	North America
USA/TX-HMH-MCoV-56659/2021	EPI_ISL_5344215	?	Randall J. Olsen et al	Houston Methodist Hospital	Houston Methodist Hospital	North America
USA/TX-HMH-MCoV-35847/2020	EPI_ISL_2204313	?	Randall J. Olsen et al	Houston Methodist Hospital	Houston Methodist Hospital	North America
USA/UT-CDC-ASC210246297/2021	EPI_ISL_3816010	MZ979050.1	Dakota Howard et al	Aegis Sciences Corporation	Centers for Disease Control and Prevention Division of Viral Diseases, Pathogen Discovery	North America
USA/UT-UPHL-210612290445/2021	EPI_ISL_2679084	MZ462553.1	Erin L. Young et al	Utah Public Health Laboratory	Utah Public Health Laboratory	North America
USA/TX-TCH-TCMC00796-0821/2021	EPI_ISL_4171120	?	Ruth Ann Luna et al	Texas Children's Hospital	Texas Children's Microbiome Center	North America
USA/UT-UPHL-210609995959/2021	EPI_ISL_2856032	MZ475689.1	Olinto Linares-Perdomo et al	Utah Public Health Laboratory	Utah Public Health Laboratory	North America
USA/UN-Noblis-S415B11/2021	EPI_ISL_5863408	OK546263.1	Lauren Brinkac et al	unknown	Noblis	North America
USA/TX-HMH-MCoV-95769/2022	EPI_ISL_11173072	?	Paul A. Christensen et al	Houston Methodist Hospital	Houston Methodist Hospital	North America
USA/UT-UPHL-210404194488/2021	EPI_ISL_2677836	MZ444254.1	Erin L. Young et al	Utah Public Health Laboratory	Utah Public Health Laboratory	North America
USA/UT-CDC-LC0039111/2021	EPI_ISL_1612048	MZ003169.1	Dakota Howard et al	Laboratory Corporation of America	Centers for Disease Control and Prevention Division of Viral Diseases, Pathogen Discovery	North America
USA/UT-UPHL-210602104105/2021	EPI_ISL_2466931	MZ376761.1	Erin L. Young et al	Utah Public Health Laboratory	Utah Public Health Laboratory	North America
USA/UT-UPHL-210602365385/2021	EPI_ISL_2466984	MZ376771.1	Erin L. Young et al	Utah Public Health Laboratory	Utah Public Health Laboratory	North America
USA/UT-UPHL-2105693390/2021	EPI_ISL_2292353	MZ471846.1	Erin L. Young et al	Utah Public Health Laboratory	Utah Public Health Laboratory	North America
USA/UT-CDC-ASC210071386/2021	EPI_ISL_2000242	MZ215184.1	Dakota Howard et al	Aegis Sciences Corporation	Centers for Disease Control and Prevention Division of Viral Diseases, Pathogen Discovery	North America
USA/UT-UPHL-210609485822/2021	EPI_ISL_2855891	MZ475544.1	Olinto Linares-Perdomo et al	Utah Public Health Laboratory	Utah Public Health Laboratory	North America
USA/UT-CDC-ASC210067906/2021	EPI_ISL_1998956	MZ214074.1	Dakota Howard et al	Aegis Sciences Corporation	Centers for Disease Control and Prevention Division of Viral Diseases, Pathogen Discovery	North America
USA/TX-HMH-MCoV-45752/2020	EPI_ISL_5084621	?	Randall J. Olsen et al	Houston Methodist Hospital	Houston Methodist Hospital	North America
USA/TX-HMH-MCoV-31284/2021	EPI_ISL_1305770	?	S. Wesley Long et al	Houston Methodist Hospital	Houston Methodist Hospital	North America
USA/UT-UPHL-210463093150/2021	EPI_ISL_2677803	MZ444464.1	Erin L. Young et al	Utah Public Health Laboratory	Utah Public Health Laboratory	North America
USA/TX-HMH-MCoV-48984/2021	EPI_ISL_5339320	?	Randall J. Olsen et al	Houston Methodist Hospital	Houston Methodist Hospital	North America
USA/TX-TCH-TCMC00595-0621/2021	EPI_ISL_2893489	?	Ruth Ann Luna et al	Texas Children's Hospital	Texas Children's Microbiome Center	North America
USA/UT-UPHL-210528299173/2021	EPI_ISL_2458407	MZ366623.1	Erin L. Young et al	Utah Public Health Laboratory	Utah Public Health Laboratory	North America
USA/TX-HMH-MCoV-45481/2020	EPI_ISL_5074140	?	Randall J. Olsen et al	Houston Methodist Hospital	Houston Methodist Hospital	North America
USA/TX-HMH-MCoV-45566/2020	EPI_ISL_5074147	?	Randall J. Olsen et al	Houston Methodist Hospital	Houston Methodist Hospital	North America
USA/TX-HMH-MCoV-45578/2020	EPI_ISL_5074159	?	Randall J. Olsen et al	Houston Methodist Hospital	Houston Methodist Hospital	North America
USA/UT-UPHL-2105260947/2021	EPI_ISL_2292767	MZ471996.1	Erin L. Young et al	Utah Public Health Laboratory	Utah Public Health Laboratory	North America
USA/TX-HMH-MCoV-47118/2020	EPI_ISL_5085825	?	Randall J. Olsen et al	Houston Methodist Hospital	Houston Methodist Hospital	North America
USA/UT-UPHL-210603111636/2021	EPI_ISL_2456337	MZ362906.1	Erin L. Young et al	Utah Public Health Laboratory	Utah Public Health Laboratory	North America
USA/TX-UHS-UTHSA1610-P0/2021	EPI_ISL_12592439	?	Marjorie Parker David et al	University Hospital, San Antonio	STRL UT Health San Antonio, Greehey Children's Cancer Research Institute	North America
USA/TX-HMH-MCoV-47335/2021	EPI_ISL_5072732	?	Randall J. Olsen et al	Houston Methodist Hospital	Houston Methodist Hospital	North America
USA/UT-UPHL-2103804879/2021	EPI_ISL_1313715	MW796007.1	Erin L. Young et al	Utah Public Health Laboratory	Utah Public Health Laboratory	North America
USA/UT-UPHL-210609484672/2021	EPI_ISL_2856027	?	Olinto Linares-Perdomo et al	Utah Public Health Laboratory	Utah Public Health Laboratory	North America
USA/UT-UPHL-210603125838/2021	EPI_ISL_2456172	MZ362911.1	Erin L. Young et al	Utah Public Health Laboratory	Utah Public Health Laboratory	North America
USA/UT-CDC-ASC210106451/2021	EPI_ISL_2528572	MZ386441.1	Dakota Howard et al	Aegis Sciences Corporation	Centers for Disease Control and Prevention Division of Viral Diseases, Pathogen Discovery	North America
USA/TX-HMH-MCoV-50411/2021	EPI_ISL_5339812	?	Randall J. Olsen et al	Houston Methodist Hospital	Houston Methodist Hospital	North America
USA/UT-UPHL-2105952202/2021	EPI_ISL_2292044	?	Erin L. Young et al	Utah Public Health Laboratory	Utah Public Health Laboratory	North America
USA/UT-UPHL-2101178518/2020	EPI_ISL_832014	MW485088.1	Erin L. Young et al	Utah Public Health Laboratory	Utah Public Health Laboratory	North America
USA/UT-CDC-ASC210036363/2021	EPI_ISL_2148716	MZ282750.1	Dakota Howard et al	Aegis Sciences Corporation	Centers for Disease Control and Prevention Division of Viral Diseases, Pathogen Discovery	North America
USA/UT-UPHL-2105239855/2021	EPI_ISL_2290809	MZ470793.1	Erin L. Young et al	Utah Public Health Laboratory	Utah Public Health Laboratory	North America
USA/TX-HMH-MCoV-35582/2021	EPI_ISL_2200426	?	Randall J. Olsen et al	Houston Methodist Hospital	Houston Methodist Hospital	North America
USA/UT-CDC-ASC210032958/2021	EPI_ISL_2090089	MZ195823.1	Dakota Howard et al	Aegis Sciences Corporation	Centers for Disease Control and Prevention Division of Viral Diseases, Pathogen Discovery	North America
USA/UT-UPHL-2105909806/2021	EPI_ISL_2991479	MZ471552.1	Young et al	Utah Public Health Laboratory, Utah Public Health Laboratory Infectious Disease submission group	Utah Public Health Laboratory, Utah Public Health Laboratory Infectious Disease submission group	North America
USA/TX-HMH-MCoV-85683/2022	EPI_ISL_10824028	?	Paul A. Christensen et al	Houston Methodist Hospital	Houston Methodist Hospital	North America
USA/UT-CDC-LC0019325/2021	EPI_ISL_1298256	MW783475.1	Peter W. Cook et al	Laboratory Corporation of America	Centers for Disease Control and Prevention Division of Viral Diseases, Pathogen Discovery	North America
USA/UT-UPHL-2102149368/2021	EPI_ISL_1114459	MW750772.1	Erin L. Young et al	Utah Public Health Laboratory	Utah Public Health Laboratory	North America
USA/TX-HMH-MCoV-38186/2020	EPI_ISL_2205317	?	Randall J. Olsen et al	Houston Methodist Hospital	Houston Methodist Hospital	North America
USA/TX-HMH-MCoV-47089/2020	EPI_ISL_5085811	?	Randall J. Olsen et al	Houston Methodist Hospital	Houston Methodist Hospital	North America
USA/UT-UPHL-2105778411/2021	EPI_ISL_2292335	MZ471871.1	Erin L. Young et al	Utah Public Health Laboratory	Utah Public Health Laboratory	North America
USA/UT-CDC-ASC210000169/2021	EPI_ISL_1493504	MW877050.1	Dakota Howard et al	Aegis Sciences Corporation	Centers for Disease Control and Prevention Division of Viral Diseases, Pathogen Discovery	North America
USA/UT-UPHL-210603374076/2021	EPI_ISL_2456193	MZ362978.1	Erin L. Young et al	Utah Public Health Laboratory	Utah Public Health Laboratory	North America
USA/TX-HMH-MCoV-46619/2021	EPI_ISL_5070641	?	Randall J. Olsen et al	Houston Methodist Hospital	Houston Methodist Hospital	North America
USA/UT-UPHL-210528296606/2021	EPI_ISL_2458375	MZ366622.1	Erin L. Young et al	Utah Public Health Laboratory	Utah Public Health Laboratory	North America
USA/TX-HMH-MCoV-41449/2021	EPI_ISL_2223014	?	Randall J. Olsen et al	Houston Methodist Hospital	Houston Methodist Hospital	North America
USA/TX-HMH-MCoV-58192/2021	EPI_ISL_5345805	?	Randall J. Olsen et al	Houston Methodist Hospital	Houston Methodist Hospital	North America
USA/UT-UPHL-2105564128/2021	EPI_ISL_2292744	MZ472028.1	Erin L. Young et al	Utah Public Health Laboratory	Utah Public Health Laboratory	North America
USA/TX-HMH-MCoV-53613/2021	EPI_ISL_5337157	?	Randall J. Olsen et al	Houston Methodist Hospital	Houston Methodist Hospital	North America
USA/UT-CDC-QDX25890887/2021	EPI_ISL_2871649	MZ538294.1	Dakota Howard et al	Quest Diagnostics Incorporated	Centers for Disease Control and Prevention Division of Viral Diseases, Pathogen Discovery	North America
USA/UT-UPHL-2105304688/2021	EPI_ISL_2284745	MZ470756.1	Erin L. Young et al	Utah Public Health Laboratory	Utah Public Health Laboratory	North America
USA/UT-UPHL-2101009422/2021	EPI_ISL_937375	?	Erin L. Young et al	Utah Public Health Laboratory	Utah Public Health Laboratory	North America
USA/TX-HMH-MCoV-56671/2021	EPI_ISL_5344227	?	Randall J. Olsen et al	Houston Methodist Hospital	Houston Methodist Hospital	North America
USA/UT-UPHL-2105205447/2021	EPI_ISL_2290815	MZ470791.1	Erin L. Young et al	Utah Public Health Laboratory	Utah Public Health Laboratory	North America
USA/UT-UPHL-210528506461/2021	EPI_ISL_2458361	?	Erin L. Young et al	Utah Public Health Laboratory	Utah Public Health Laboratory	North America
USA/UT-UPHL-2102691140/2021	EPI_ISL_1114468	MW750795.1	Erin L. Young et al	Utah Public Health Laboratory	Utah Public Health Laboratory	North America
USA/TX-HMH-MCoV-41429/2021	EPI_ISL_2222994	?	Randall J. Olsen et al	Houston Methodist Hospital	Houston Methodist Hospital	North America
USA/UT-UPHL-2105405641/2021	EPI_ISL_2290265	MZ490269.1	Erin L. Young et al	Utah Public Health Laboratory	Utah Public Health Laboratory	North America
USA/TX-HMH-MCoV-47306/2021	EPI_ISL_5072670	?	Randall J. Olsen et al	Houston Methodist Hospital	Houston Methodist Hospital	North America
USA/UT-CDC-LC0091529/2021	EPI_ISL_3017784	MZ592405.1	Dakota Howard et al	Laboratory Corporation of America	Centers for Disease Control and Prevention Division of Viral Diseases, Pathogen Discovery	North America
USA/UT-UPHL-2105198176/2021	EPI_ISL_2292333	MZ471692.1	Erin L. Young et al	Utah Public Health Laboratory	Utah Public Health Laboratory	North America
USA/TX-HMH-MCoV-32073/2021	EPI_ISL_2190707	?	Randall J. Olsen et al	Houston Methodist Hospital	Houston Methodist Hospital	North America
USA/TX-HMH-MCoV-45474/2020	EPI_ISL_5074133	?	Randall J. Olsen et al	Houston Methodist Hospital	Houston Methodist Hospital	North America
USA/TX-HMH-MCoV-44146/2021	EPI_ISL_2225374	?	Randall J. Olsen et al	Houston Methodist Hospital	Houston Methodist Hospital	North America
USA/UT-UPHL-2102916408/2021	EPI_ISL_983374	?	Erin L. Young et al	Utah Public Health Laboratory	Utah Public Health Laboratory	North America
USA/UT-UPHL-2105273403/2021	EPI_ISL_2290811	MZ470796.1	Erin L. Young et al	Utah Public Health Laboratory	Utah Public Health Laboratory	North America
USA/TX-HMH-MCoV-45753/2020	EPI_ISL_5084622	?	Randall J. Olsen et al	Houston Methodist Hospital	Houston Methodist Hospital	North America
USA/TX-HMH-MCoV-45478/2020	EPI_ISL_5074137	?	Randall J. Olsen et al	Houston Methodist Hospital	Houston Methodist Hospital	North America
USA/UT-UPHL-2105532070/2021	EPI_ISL_2991473	MZ471431.1	Young et al	Utah Public Health Laboratory, Utah Public Health Laboratory Infectious Disease submission group	Utah Public Health Laboratory, Utah Public Health Laboratory Infectious Disease submission group	North America
USA/TX-HMH-MCoV-47116/2020	EPI_ISL_5085821	?	Randall J. Olsen et al	Houston Methodist Hospital	Houston Methodist Hospital	North America
USA/UT-CDC-LC0153685/2021	EPI_ISL_3520016	MZ867346.1	Dakota Howard et al	Laboratory Corporation of America	Centers for Disease Control and Prevention Division of Viral Diseases, Pathogen Discovery	North America
USA/UT-UPHL-210602704772/2021	EPI_ISL_2466930	MZ376874.1	Erin L. Young et al	Utah Public Health Laboratory	Utah Public Health Laboratory	North America
USA/UT-UPHL-2105730404/2021	EPI_ISL_2290782	MZ470830.1	Erin L. Young et al	Utah Public Health Laboratory	Utah Public Health Laboratory	North America
USA/UT-UPHL-2105539384/2021	EPI_ISL_2284741	?	Erin L. Young et al	Utah Public Health Laboratory	Utah Public Health Laboratory	North America
USA/TX-HMH-MCoV-47370/2020	EPI_ISL_5088254	?	Randall J. Olsen et al	Houston Methodist Hospital	Houston Methodist Hospital	North America
USA/TX-HMH-MCoV-51015/2021	EPI_ISL_5340230	?	Randall J. Olsen et al	Houston Methodist Hospital	Houston Methodist Hospital	North America
USA/UT-CDC-ASC210114667/2021	EPI_ISL_3430222	MZ742499.1	Dakota Howard et al	Aegis Sciences Corporation	Centers for Disease Control and Prevention Division of Viral Diseases, Pathogen Discovery	North America
USA/UT-UPHL-210407294797/2021	EPI_ISL_2677730	?	Erin L. Young et al	Utah Public Health Laboratory	Utah Public Health Laboratory	North America
USA/TX-HMH-MCoV-38962/2021	EPI_ISL_2216789	?	Randall J. Olsen et al	Houston Methodist Hospital	Houston Methodist Hospital	North America
USA/UT-CDC-ASC210158700/2021	EPI_ISL_3324027	MZ741142.1	Dakota Howard et al	Aegis Sciences Corporation	Centers for Disease Control and Prevention Division of Viral Diseases, Pathogen Discovery	North America
USA/UT-UPHL-2105852951/2021	EPI_ISL_2292370	MZ471899.1	Erin L. Young et al	Utah Public Health Laboratory	Utah Public Health Laboratory	North America
USA/UT-UPHL-2105077975/2021	EPI_ISL_2291484	MZ471487.1	Erin L. Young et al	Utah Public Health Laboratory	Utah Public Health Laboratory	North America
USA/UT-UPHL-2105019481/2021	EPI_ISL_2292363	MZ471649.1	Erin L. Young et al	Utah Public Health Laboratory	Utah Public Health Laboratory	North America
USA/TX-HMH-MCoV-45766/2020	EPI_ISL_5084631	?	Randall J. Olsen et al	Houston Methodist Hospital	Houston Methodist Hospital	North America
USA/UT-UPHL-210609721678/2021	EPI_ISL_2855952	MZ475611.1	Olinto Linares-Perdomo et al	Utah Public Health Laboratory	Utah Public Health Laboratory	North America
USA/UT-UPHL-210609006729/2021	EPI_ISL_2855979	MZ475415.1	Olinto Linares-Perdomo et al	Utah Public Health Laboratory	Utah Public Health Laboratory	North America
USA/UT-UPHL-210603635260/2021	EPI_ISL_2456703	?	Erin L. Young et al	Utah Public Health Laboratory	Utah Public Health Laboratory	North America
USA/UT-CDC-LC0105234/2021	EPI_ISL_3326942	MZ784147.1	Dakota Howard et al	Laboratory Corporation of America	Centers for Disease Control and Prevention Division of Viral Diseases, Pathogen Discovery	North America
USA/UT-UPHL-2103627764/2021	EPI_ISL_1205172	MW750839.1	Erin L. Young et al	Utah Public Health Laboratory	Utah Public Health Laboratory	North America
USA/UT-UPHL-2104500513/2021	EPI_ISL_2678323	MZ444174.1	Erin L. Young et al	Utah Public Health Laboratory	Utah Public Health Laboratory	North America
USA/UT-UPHL-210528776403/2021	EPI_ISL_2603123	MZ366703.1	Young et al	Utah Public Health Laboratory, Utah Public Health Laboratory Infectious Disease submission group	Utah Public Health Laboratory, Utah Public Health Laboratory Infectious Disease submission group	North America
USA/TX-HMH-MCoV-38118/2021	EPI_ISL_2205118	?	Randall J. Olsen et al	Houston Methodist Hospital	Houston Methodist Hospital	North America
USA/TX-HMH-MCoV-45482/2020	EPI_ISL_5074141	?	Randall J. Olsen et al	Houston Methodist Hospital	Houston Methodist Hospital	North America
USA/UT-UPHL-2102085339/2021	EPI_ISL_1114467	MW750767.1	Erin L. Young et al	Utah Public Health Laboratory	Utah Public Health Laboratory	North America
USA/UT-UPHL-2105584688/2021	EPI_ISL_2284746	?	Erin L. Young et al	Utah Public Health Laboratory	Utah Public Health Laboratory	North America
USA/UT-CDC-ASC210157550/2021	EPI_ISL_3323800	MZ740915.1	Dakota Howard et al	Aegis Sciences Corporation	Centers for Disease Control and Prevention Division of Viral Diseases, Pathogen Discovery	North America
USA/UT-UPHL-2105890820/2021	EPI_ISL_2292797	MZ472066.1	Erin L. Young et al	Utah Public Health Laboratory	Utah Public Health Laboratory	North America
USA/UT-UPHL-210528706027/2021	EPI_ISL_2458341	MZ366691.1	Erin L. Young et al	Utah Public Health Laboratory	Utah Public Health Laboratory	North America
USA/TX-HMH-MCoV-38950/2021	EPI_ISL_2216727	?	Randall J. Olsen et al	Houston Methodist Hospital	Houston Methodist Hospital	North America
USA/TX-HMH-MCoV-47701/2021	EPI_ISL_5073246	?	Randall J. Olsen et al	Houston Methodist Hospital	Houston Methodist Hospital	North America
USA/TX-HMH-MCoV-31185/2021	EPI_ISL_1305687	?	S. Wesley Long et al	Houston Methodist Hospital	Houston Methodist Hospital	North America
USA/UT-CDC-ASC210033273/2021	EPI_ISL_2489853	MZ376613.1	Dakota Howard et al	Aegis Sciences Corporation	Centers for Disease Control and Prevention Division of Viral Diseases, Pathogen Discovery	North America
USA/UT-CDC-LC0055878/2021	EPI_ISL_2046347	MZ181591.1	Dakota Howard et al	Laboratory Corporation of America	Centers for Disease Control and Prevention Division of Viral Diseases, Pathogen Discovery	North America
USA/TX-HMH-MCoV-45768/2020	EPI_ISL_5084633	?	Randall J. Olsen et al	Houston Methodist Hospital	Houston Methodist Hospital	North America
USA/TX-PED-0194/2022	EPI_ISL_12839926	?	Tanya Novak et al	Boston Children's Hospital	Northwestern University - Center for Pathogen Genomics and Microbial Evolution	North America
USA/TX-HMH-MCoV-38035/2021	EPI_ISL_2204868	?	Randall J. Olsen et al	Houston Methodist Hospital	Houston Methodist Hospital	North America
USA/UT-ARUP-21021117888/2021	EPI_ISL_911548	?	Hymas W et al	ARUP laboratories	ARUP Laboratories	North America
USA/UT-UPHL-2103518212/2021	EPI_ISL_1205171	MW750834.1	Erin L. Young et al	Utah Public Health Laboratory	Utah Public Health Laboratory	North America
USA/TX-HMH-MCoV-52338/2021	EPI_ISL_5341300	?	Randall J. Olsen et al	Houston Methodist Hospital	Houston Methodist Hospital	North America
USA/TX-HMH-MCoV-38351/2021	EPI_ISL_2211374	?	Randall J. Olsen et al	Houston Methodist Hospital	Houston Methodist Hospital	North America
USA/TX-HMH-MCoV-45638/2021	EPI_ISL_5070210	?	Randall J. Olsen et al	Houston Methodist Hospital	Houston Methodist Hospital	North America
USA/UT-UPHL-2105039019/2021	EPI_ISL_2290257	MZ490169.1	Erin L. Young et al	Utah Public Health Laboratory	Utah Public Health Laboratory	North America
USA/UT-UPHL-210626953801/2021	EPI_ISL_2857273	?	Olinto Linares-Perdomo et al	Utah Public Health Laboratory	Utah Public Health Laboratory	North America
USA/UT-UPHL-210806310265-7-21/2021	EPI_ISL_3745449	?	Erin L. Young et al	Utah Public Health Laboratory	Utah Public Health Laboratory	North America
USA/VA-CAV_VAS3N_00000668_02/2021	EPI_ISL_3024997	?	Hardik I. Parikh et al	UVA Clinical Microbiology Lab	Mathers Lab	North America
USA/VA-CAV_VAS3N_00011558_01/2022	EPI_ISL_13785796	?	Hardik I. Parikh et al	UVA Clinical Microbiology Lab	Mathers Lab	North America
USA/VA-CAV_VAS3N_00000616_02/2021	EPI_ISL_3024950	?	Hardik I. Parikh et al	UVA Clinical Microbiology Lab	Mathers Lab	North America
USA/UT-UPHL-210814225341/2021	EPI_ISL_3449921	MZ854937.1	Erin L. Young et al	Utah Public Health Laboratory	Utah Public Health Laboratory	North America
USA/UT-UPHL-210921893924/2021	EPI_ISL_4468043	?	Erin L. Young et al	Utah Public Health Laboratory	Utah Public Health Laboratory	North America
USA/VA-CAV_VAS3N_00011561_01/2022	EPI_ISL_13785900	?	Hardik I. Parikh et al	UVA Clinical Microbiology Lab	Mathers Lab	North America
USA/VA-CAV_VAS3N_00011517_01/2022	EPI_ISL_13785950	?	Hardik I. Parikh et al	UVA Clinical Microbiology Lab	Mathers Lab	North America
USA/VA-CAV_VAS3N_00000390_01/2021	EPI_ISL_1856299	?	Hardik I. Parikh et al	UVA Clinical Microbiology Lab	Mathers Lab	North America
USA/UT-UPHL-210621971786/2021	EPI_ISL_2856735	MZ506294.1	Olinto Linares-Perdomo et al	Utah Public Health Laboratory	Utah Public Health Laboratory	North America
USA/VA-CAV_VAS3N_00001004_02/2021	EPI_ISL_3025050	?	Hardik I. Parikh et al	UVA Clinical Microbiology Lab	Mathers Lab	North America
USA/UT-UPHL-210626697049/2021	EPI_ISL_2857220	MZ518654.1	Olinto Linares-Perdomo et al	Utah Public Health Laboratory	Utah Public Health Laboratory	North America
USA/UT-UPHL-210624967518/2021	EPI_ISL_3132955	?	Olinto Linares-Perdomo et al	Utah Public Health Laboratory	Utah Public Health Laboratory	North America
USA/UT-UPHL-211026012101/2021	EPI_ISL_5643125	OL367846.1	Erin L. Young et al	Utah Public Health Laboratory	Utah Public Health Laboratory	North America
USA/UT-UPHL-210722529409/2021	EPI_ISL_3144731	?	Olinto Linares-Perdomo et al	Utah Public Health Laboratory	Utah Public Health Laboratory	North America
USA/VA-CAV_VAS3N_00011573_01/2022	EPI_ISL_13785637	?	Hardik I. Parikh et al	UVA Clinical Microbiology Lab	Mathers Lab	North America
USA/UT-UPHL-210612701213/2021	EPI_ISL_2679002	MZ462779.1	Erin L. Young et al	Utah Public Health Laboratory	Utah Public Health Laboratory	North America
USA/VA-CAV_VAS3N_00000714_01/2021	EPI_ISL_1856591	?	Hardik I. Parikh et al	UVA Clinical Microbiology Lab	Mathers Lab	North America
USA/UT-UPHL-210721349763/2021	EPI_ISL_3269631	MZ647179.1	Olinto Linares-Perdomo et al	Utah Public Health Laboratory	Utah Public Health Laboratory	North America
USA/UT-UPHL-210624392505/2021	EPI_ISL_3132909	?	Olinto Linares-Perdomo et al	Utah Public Health Laboratory	Utah Public Health Laboratory	North America
USA/VA-CAV_VAS3N_00000684_02/2021	EPI_ISL_3025013	?	Hardik I. Parikh et al	UVA Clinical Microbiology Lab	Mathers Lab	North America
USA/VA-CAV_VAS3N_00011563_01/2022	EPI_ISL_13785974	?	Hardik I. Parikh et al	UVA Clinical Microbiology Lab	Mathers Lab	North America
USA/UT-UPHL-210723044143/2021	EPI_ISL_3263896	?	Erin L. Young et al	Utah Public Health Laboratory	Utah Public Health Laboratory	North America
USA/VA-CAV_VAS3N_00006063_01/2021	EPI_ISL_8732807	?	Hardik I. Parikh et al	UVA Clinical Microbiology Lab	Mathers Lab	North America
USA/VA-CAV_VAS3N_00011590_01/2022	EPI_ISL_13785803	?	Hardik I. Parikh et al	UVA Clinical Microbiology Lab	Mathers Lab	North America
USA/VA-CAV_VAS3N_00000645_01/2021	EPI_ISL_1856527	?	Hardik I. Parikh et al	UVA Clinical Microbiology Lab	Mathers Lab	North America
USA/UT-UPHL-210729086385/2021	EPI_ISL_3263278	?	Erin L. Young et al	Utah Public Health Laboratory	Utah Public Health Laboratory	North America
USA/UT-UPHL-210626841100/2021	EPI_ISL_2856896	MZ518715.1	Olinto Linares-Perdomo et al	Utah Public Health Laboratory	Utah Public Health Laboratory	North America
USA/UT-UPHL-210624096745/2021	EPI_ISL_3132864	?	Olinto Linares-Perdomo et al	Utah Public Health Laboratory	Utah Public Health Laboratory	North America
USA/UT-UPHL-210729540600/2021	EPI_ISL_3263144	?	Erin L. Young et al	Utah Public Health Laboratory	Utah Public Health Laboratory	North America
USA/VA-CAV_VAS3N_00011516_01/2022	EPI_ISL_13785863	?	Hardik I. Parikh et al	UVA Clinical Microbiology Lab	Mathers Lab	North America
USA/UT-UPHL-210914692386/2021	EPI_ISL_4204736	OK162415.1	Erin L. Young et al	Utah Public Health Laboratory	Utah Public Health Laboratory	North America
USA/UT-UPHL-210921196078/2021	EPI_ISL_4467778	?	Erin L. Young et al	Utah Public Health Laboratory	Utah Public Health Laboratory	North America
USA/UT-UPHL-210626940454/2021	EPI_ISL_3526023	MZ518759.1	Linares-Perdomo et al	Utah Public Health Laboratory, Utah Public Health Laboratory Infectious Disease submission group	Utah Public Health Laboratory, Utah Public Health Laboratory Infectious Disease submission group	North America
USA/VA-CDC-ASC210031283/2021	EPI_ISL_2150080	MZ283949.1	Dakota Howard et al	Aegis Sciences Corporation	Centers for Disease Control and Prevention Division of Viral Diseases, Pathogen Discovery	North America
USA/VA-CAV_VAS3N_00011598_01/2022	EPI_ISL_13785774	?	Hardik I. Parikh et al	UVA Clinical Microbiology Lab	Mathers Lab	North America
USA/VA-CAV_VAS3N_00000684_01/2021	EPI_ISL_1856562	?	Hardik I. Parikh et al	UVA Clinical Microbiology Lab	Mathers Lab	North America
USA/VA-CAV_VAS3N_00000645_02/2021	EPI_ISL_3024976	?	Hardik I. Parikh et al	UVA Clinical Microbiology Lab	Mathers Lab	North America
USA/VA-CDC-2-4282421/2021	EPI_ISL_1937567	MZ143731.1	Mili Sheth et al	VA-Division of Consolidated Laboratory Services	Centers for Disease Control and Prevention Division of Viral Diseases, Pathogen Discovery	North America
USA/UT-UPHL-210723869140/2021	EPI_ISL_3263623	MZ683811.1	Erin L. Young et al	Utah Public Health Laboratory	Utah Public Health Laboratory	North America
USA/VA-CAV_VAS3N_00000615_01/2021	EPI_ISL_1856499	?	Hardik I. Parikh et al	UVA Clinical Microbiology Lab	Mathers Lab	North America
USA/UT-UPHL-210722482849/2021	EPI_ISL_3144732	MZ732014.1	Olinto Linares-Perdomo et al	Utah Public Health Laboratory	Utah Public Health Laboratory	North America
USA/UT-UPHL-210707997240/2021	EPI_ISL_2857632	MZ728540.1	Olinto Linares-Perdomo et al	Utah Public Health Laboratory	Utah Public Health Laboratory	North America
USA/UT-UPHL-210710794853-6-26/2021	EPI_ISL_3756162	?	Erin L. Young et al	Utah Public Health Laboratory	Utah Public Health Laboratory	North America
USA/VA-CAV_VAS3N_00011567_01/2022	EPI_ISL_13785747	?	Hardik I. Parikh et al	UVA Clinical Microbiology Lab	Mathers Lab	North America
USA/UT-UPHL-210914939255/2021	EPI_ISL_4204882	OK162486.1	Erin L. Young et al	Utah Public Health Laboratory	Utah Public Health Laboratory	North America
USA/VA-CAV_VAS3N_00000654_01/2021	EPI_ISL_1856536	?	Hardik I. Parikh et al	UVA Clinical Microbiology Lab	Mathers Lab	North America
USA/VA-CAV_VAS3N_00003756_01/2021	EPI_ISL_6861818	?	Hardik I. Parikh et al	UVA Clinical Microbiology Lab	Mathers Lab	North America
USA/UT-UPHL-210723720129/2021	EPI_ISL_3263621	MZ683766.1	Erin L. Young et al	Utah Public Health Laboratory	Utah Public Health Laboratory	North America
USA/UT-UPHL-210624263016/2021	EPI_ISL_3132943	MZ681682.1	Olinto Linares-Perdomo et al	Utah Public Health Laboratory	Utah Public Health Laboratory	North America
USA/UT-UPHL-210806935895-7-8/2021	EPI_ISL_3745444	?	Erin L. Young et al	Utah Public Health Laboratory	Utah Public Health Laboratory	North America
USA/UT-UPHL-210723711427/2021	EPI_ISL_3263709	MZ683761.1	Erin L. Young et al	Utah Public Health Laboratory	Utah Public Health Laboratory	North America
USA/VA-CAV_VAS3N_00000616_01/2021	EPI_ISL_1856500	?	Hardik I. Parikh et al	UVA Clinical Microbiology Lab	Mathers Lab	North America
USA/VA-CAV_VAS3N_00001924_01/2021	EPI_ISL_6861093	?	Hardik I. Parikh et al	UVA Clinical Microbiology Lab	Mathers Lab	North America
USA/VA-CAV_VAS3N_00000634_02/2021	EPI_ISL_3024966	?	Hardik I. Parikh et al	UVA Clinical Microbiology Lab	Mathers Lab	North America
USA/VA-CAV_VAS3N_00005808_01/2021	EPI_ISL_8732699	?	Hardik I. Parikh et al	UVA Clinical Microbiology Lab	Mathers Lab	North America
USA/VA-CAV_VAS3N_00000719_01/2021	EPI_ISL_1856595	?	Hardik I. Parikh et al	UVA Clinical Microbiology Lab	Mathers Lab	North America
USA/VA-CDC-2-4611158/2021	EPI_ISL_3355162	MZ780661.1	Mili Sheth et al	VA-Division of Consolidated Laboratory Services	Centers for Disease Control and Prevention Division of Viral Diseases, Pathogen Discovery	North America
USA/VA-CAV_VAS3N_00000694_01/2021	EPI_ISL_1856572	?	Hardik I. Parikh et al	UVA Clinical Microbiology Lab	Mathers Lab	North America
USA/UT-UPHL-210624268095/2021	EPI_ISL_3132907	?	Olinto Linares-Perdomo et al	Utah Public Health Laboratory	Utah Public Health Laboratory	North America
USA/UT-UPHL-210812444778/2021	EPI_ISL_3448887	MZ842913.1	Erin L. Young et al	Utah Public Health Laboratory	Utah Public Health Laboratory	North America
USA/VA-CAV_VAS3N_00011571_01/2022	EPI_ISL_13785667	?	Hardik I. Parikh et al	UVA Clinical Microbiology Lab	Mathers Lab	North America
USA/VA-CDC-ASC210105916/2021	EPI_ISL_2489733	MZ376518.1	Dakota Howard et al	Aegis Sciences Corporation	Centers for Disease Control and Prevention Division of Viral Diseases, Pathogen Discovery	North America
USA/UT-UPHL-210721577662/2021	EPI_ISL_3269808	MZ647299.1	Olinto Linares-Perdomo et al	Utah Public Health Laboratory	Utah Public Health Laboratory	North America
USA/VA-CAV_VAS3N_00001266_01/2021	EPI_ISL_3025287	?	Hardik I. Parikh et al	UVA Clinical Microbiology Lab	Mathers Lab	North America
USA/VA-CAV_VAS3N_00000704_01/2021	EPI_ISL_1856581	?	Hardik I. Parikh et al	UVA Clinical Microbiology Lab	Mathers Lab	North America
USA/UT-UPHL-210621299062/2021	EPI_ISL_2856725	MZ506082.1	Olinto Linares-Perdomo et al	Utah Public Health Laboratory	Utah Public Health Laboratory	North America
USA/UT-UPHL-210621578084/2021	EPI_ISL_2856693	MZ506171.1	Olinto Linares-Perdomo et al	Utah Public Health Laboratory	Utah Public Health Laboratory	North America
USA/UT-UPHL-210721322373/2021	EPI_ISL_3269993	MZ647163.1	Olinto Linares-Perdomo et al	Utah Public Health Laboratory	Utah Public Health Laboratory	North America
USA/VA-CAV_VAS3N_00000725_01/2021	EPI_ISL_1856601	?	Hardik I. Parikh et al	UVA Clinical Microbiology Lab	Mathers Lab	North America
USA/VA-CAV_VAS3N_00011589_01/2022	EPI_ISL_13785720	?	Hardik I. Parikh et al	UVA Clinical Microbiology Lab	Mathers Lab	North America
USA/UT-UPHL-210621086298/2021	EPI_ISL_2856513	MZ506008.1	Olinto Linares-Perdomo et al	Utah Public Health Laboratory	Utah Public Health Laboratory	North America
USA/VA-CAV_VAS3N_00011519_01/2022	EPI_ISL_13785885	?	Hardik I. Parikh et al	UVA Clinical Microbiology Lab	Mathers Lab	North America
USA/VA-CDC-ASC210029977/2021	EPI_ISL_2149709	MZ283578.1	Dakota Howard et al	Aegis Sciences Corporation	Centers for Disease Control and Prevention Division of Viral Diseases, Pathogen Discovery	North America
USA/VA-CAV_VAS3N_00000654_02/2021	EPI_ISL_3024984	?	Hardik I. Parikh et al	UVA Clinical Microbiology Lab	Mathers Lab	North America
USA/VA-CAV_VAS3N_00006083_01/2021	EPI_ISL_8732841	?	Hardik I. Parikh et al	UVA Clinical Microbiology Lab	Mathers Lab	North America
USA/VA-CAV_VAS3N_00000615_02/2021	EPI_ISL_3024949	?	Hardik I. Parikh et al	UVA Clinical Microbiology Lab	Mathers Lab	North America
USA/UT-UPHL-210621186214/2021	EPI_ISL_2856682	MZ506043.1	Olinto Linares-Perdomo et al	Utah Public Health Laboratory	Utah Public Health Laboratory	North America
USA/VA-CDC-2-3971694/2021	EPI_ISL_1447045	MW849650.1	Mili Sheth et al	VA-Division of Consolidated Laboratory Services	Centers for Disease Control and Prevention Division of Viral Diseases, Pathogen Discovery	North America
USA/UT-UPHL-210812424798/2021	EPI_ISL_3462076	?	Erin L. Young et al	Utah Public Health Laboratory	Utah Public Health Laboratory	North America
USA/VA-CAV_VAS3N_00011587_01/2022	EPI_ISL_13785753	?	Hardik I. Parikh et al	UVA Clinical Microbiology Lab	Mathers Lab	North America
USA/UT-UPHL-210723985649/2021	EPI_ISL_3263794	MZ683855.1	Erin L. Young et al	Utah Public Health Laboratory	Utah Public Health Laboratory	North America
USA/UT-UPHL-210626488722/2021	EPI_ISL_2857219	MZ518570.1	Olinto Linares-Perdomo et al	Utah Public Health Laboratory	Utah Public Health Laboratory	North America
USA/VA-CAV_VAS3N_00011596_01/2022	EPI_ISL_13785876	?	Hardik I. Parikh et al	UVA Clinical Microbiology Lab	Mathers Lab	North America
USA/UT-UPHL-210701059710/2021	EPI_ISL_2857533	MZ914085.1	Olinto Linares-Perdomo et al	Utah Public Health Laboratory	Utah Public Health Laboratory	North America
USA/VA-CAV_VAS3N_00011594_01/2022	EPI_ISL_13785357	?	Hardik I. Parikh et al	UVA Clinical Microbiology Lab	Mathers Lab	North America
USA/VA-CAV_VAS3N_00000693_01/2021	EPI_ISL_1856571	?	Hardik I. Parikh et al	UVA Clinical Microbiology Lab	Mathers Lab	North America
USA/VA-CAV_VAS3N_00001602_01/2021	EPI_ISL_6880329	?	Hardik I. Parikh et al	UVA Clinical Microbiology Lab	Mathers Lab	North America
USA/UT-UPHL-210722754949/2021	EPI_ISL_3164371	?	Olinto Linares-Perdomo et al	Utah Public Health Laboratory	Utah Public Health Laboratory	North America
USA/VA-CAV_VAS3N_00011591_01/2022	EPI_ISL_13785565	?	Hardik I. Parikh et al	UVA Clinical Microbiology Lab	Mathers Lab	North America
USA/VA-CAV_VAS3N_00001263_01/2021	EPI_ISL_3025284	?	Hardik I. Parikh et al	UVA Clinical Microbiology Lab	Mathers Lab	North America
USA/VA-CAV_VAS3N_00004110_01/2021	EPI_ISL_6865741	?	Hardik I. Parikh et al	UVA Clinical Microbiology Lab	Mathers Lab	North America
USA/VA-CAV_VAS3N_00011597_01/2022	EPI_ISL_13785891	?	Hardik I. Parikh et al	UVA Clinical Microbiology Lab	Mathers Lab	North America
USA/VA-CDC-ASC210054881/2021	EPI_ISL_1996559	MZ211677.1	Dakota Howard et al	Aegis Sciences Corporation	Centers for Disease Control and Prevention Division of Viral Diseases, Pathogen Discovery	North America
USA/VA-CAV_VAS3N_00011576_01/2022	EPI_ISL_13785612	?	Hardik I. Parikh et al	UVA Clinical Microbiology Lab	Mathers Lab	North America
USA/UT-UPHL-210729061654/2021	EPI_ISL_3263121	MZ746168.1	Erin L. Young et al	Utah Public Health Laboratory	Utah Public Health Laboratory	North America
USA/VA-DCLS-5960/2021	EPI_ISL_3214933	MZ781387.1	Virginia Division of Consolidated Laboratory Services et al	Virginia Division of Consolidated Laboratory Services	Virginia Division of Consolidated Laboratory Services	North America
USA/WA-Altius-ALTCOV-SM3RH355BUFLZVSN/2021	EPI_ISL_2378123	?	Daniel Bates et al	State Testing Facility	Altius Institute for Biomedical Research	North_King_County
USA/VT-CDCBI-CRSP_WTYALECRWG654YWE/2021	EPI_ISL_1972097	MZ149907.1	Siddle et al	Broad Institute Clinical Research Sequencing Platform	Infectious Disease Program, Broad Institute of Harvard and MIT	North America
USA/WA-Altius-ALTCOV-42LIA6OZIXYLKMWQ/2021	EPI_ISL_2800410	?	Daniel Bates et al	State Testing Facility	Altius Institute for Biomedical Research	Washington
USA/WA-Altius-ALTCOV-AHXD776ZV6FEJFH7/2021	EPI_ISL_2383223	?	Daniel Bates et al	State Testing Facility	Altius Institute for Biomedical Research	South_King_County
USA/WA-CDC-LC0055629/2021	EPI_ISL_2046008	MZ181253.1	Dakota Howard et al	Laboratory Corporation of America	Centers for Disease Control and Prevention Division of Viral Diseases, Pathogen Discovery	Washington
USA/VT-CDCBI-CRSP_01778/2021	EPI_ISL_1516557	MW892380.1	Siddle et al	Broad Institute Clinical Research Sequencing Platform	Infectious Disease Program, Broad Institute of Harvard and MIT	North America
USA/WA-Altius-ALTCOV-EN2RCHVIODPVVLQK/2021	EPI_ISL_2378107	?	Daniel Bates et al	State Testing Facility	Altius Institute for Biomedical Research	South_King_County
USA/WA-Altius-ALTCOV-O6MGE4TDYGO7J5RU/2021	EPI_ISL_2473314	?	Daniel Bates et al	State Testing Facility	Altius Institute for Biomedical Research	Washington
USA/VT-CDCBI-CRSP_3LDLJJBN5K2X63H2/2021	EPI_ISL_3007473	MZ574925.1	Siddle et al	Broad Institute Clinical Research Sequencing Platform	Infectious Disease Program, Broad Institute of Harvard and MIT	North America
USA/VT-CDC-ASC210075504/2021	EPI_ISL_2038985	MZ185388.1	Dakota Howard et al	Aegis Sciences Corporation	Centers for Disease Control and Prevention Division of Viral Diseases, Pathogen Discovery	North America
USA/WA-CDC-LC0073443/2021	EPI_ISL_4381079	OK234526.1	Dakota Howard et al	Laboratory Corporation of America	Centers for Disease Control and Prevention Division of Viral Diseases, Pathogen Discovery	Washington
USA/WA-CDC-LC0045438/2021	EPI_ISL_1799299	MZ069968.1	Dakota Howard et al	Laboratory Corporation of America	Centers for Disease Control and Prevention Division of Viral Diseases, Pathogen Discovery	Washington
USA/WA-Altius-ALTCOV-R7XRTP7IMQFE2IV2/2021	EPI_ISL_2473475	?	Daniel Bates et al	State Testing Facility	Altius Institute for Biomedical Research	Washington
USA/WA-Altius-ALTCOV-55ZECJ5ZVRPUEJAU/2021	EPI_ISL_2800478	?	Daniel Bates et al	State Testing Facility	Altius Institute for Biomedical Research	Washington
USA/WA-Altius-ALTCOV-WXYLKIW72XSTTVER/2021	EPI_ISL_2378173	?	Daniel Bates et al	State Testing Facility	Altius Institute for Biomedical Research	Washington
USA/WA-Altius-ALTCOV-J37BKC3BYZO4KIVI/2021	EPI_ISL_2800501	?	Daniel Bates et al	State Testing Facility	Altius Institute for Biomedical Research	Washington
USA/VA-CDC-ASC210182429/2021	EPI_ISL_4058642	OK080742.1	Dakota Howard et al	Aegis Sciences Corporation	Centers for Disease Control and Prevention Division of Viral Diseases, Pathogen Discovery	North America
USA/VA-CDC-LC0188997/2021	EPI_ISL_3749184	MZ991715.1	Dakota Howard et al	Laboratory Corporation of America	Centers for Disease Control and Prevention Division of Viral Diseases, Pathogen Discovery	North America
USA/WA-Altius-ALTCOV-P3KWAXMPBR272PBG/2021	EPI_ISL_2378418	?	Daniel Bates et al	State Testing Facility	Altius Institute for Biomedical Research	Washington
USA/WA-CDC-LC0035391/2021	EPI_ISL_1550277	MW914540.1	Dakota Howard et al	Laboratory Corporation of America	Centers for Disease Control and Prevention Division of Viral Diseases, Pathogen Discovery	Washington
USA/WA-Altius-ALTCOV-HI3B74DZDNF3X2FR/2021	EPI_ISL_2800514	?	Daniel Bates et al	State Testing Facility	Altius Institute for Biomedical Research	South_King_County
USA/WA-Altius-ALTCOV-LN4TJZGMW2LX32UQ/2021	EPI_ISL_2378166	?	Daniel Bates et al	State Testing Facility	Altius Institute for Biomedical Research	Washington
USA/WA-Altius-ALTCOV-FLH4CRZ3IACNOLWH/2021	EPI_ISL_2800449	?	Daniel Bates et al	State Testing Facility	Altius Institute for Biomedical Research	South_King_County
USA/WA-CDC-LC0060235/2021	EPI_ISL_2305582	MZ306972.1	Dakota Howard et al	Laboratory Corporation of America	Centers for Disease Control and Prevention Division of Viral Diseases, Pathogen Discovery	Washington
USA/WA-Altius-ALTCOV-GGT2RQTWVQPA5CTV/2021	EPI_ISL_2472982	?	Daniel Bates et al	State Testing Facility	Altius Institute for Biomedical Research	Washington
USA/WA-Altius-ALTCOV-J6NQCHUV57A5K4G2/2021	EPI_ISL_2378099	?	Daniel Bates et al	State Testing Facility	Altius Institute for Biomedical Research	Washington
USA/WA-CDC-LC0073438/2021	EPI_ISL_4380422	OK234185.1	Dakota Howard et al	Laboratory Corporation of America	Centers for Disease Control and Prevention Division of Viral Diseases, Pathogen Discovery	Washington
USA/WA-Altius-ALTCOV-IEARK4FXF75MZ2CC/2021	EPI_ISL_3049954	?	Daniel Bates et al	State Testing Facility	Altius Institute for Biomedical Research	South_King_County
USA/WA-Altius-ALTCOV-VDOGHDOLLBARYLXU/2021	EPI_ISL_2376525	?	Daniel Bates et al	State Testing Facility	Altius Institute for Biomedical Research	Washington
USA/VA-DCLS-4585/2021	EPI_ISL_1805668	MZ164564.1	Virginia DCLS et al	Virginia Division of Consolidated Laboratory Services	Virginia Division of Consolidated Laboratory Services	North America
USA/VA-NIDDL-44386/2021	EPI_ISL_1911214	MZ099956.1	Logan Voegtly et al	Naval Infectious Diseases Diagnostic Laboratory	Naval Medical Research Center Biological Defense Research Directorate	North America
USA/WA-Altius-ALTCOV-YE3MX4EDDCSCOTRV/2021	EPI_ISL_2378611	?	Daniel Bates et al	State Testing Facility	Altius Institute for Biomedical Research	South_King_County
USA/WA-Altius-ALTCOV-KD6QKZG5U4WVKLTQ/2021	EPI_ISL_2473055	?	Daniel Bates et al	State Testing Facility	Altius Institute for Biomedical Research	South_King_County
USA/WA-CDC-LC0059758/2021	EPI_ISL_2304836	MZ306263.1	Dakota Howard et al	Laboratory Corporation of America	Centers for Disease Control and Prevention Division of Viral Diseases, Pathogen Discovery	Washington
USA/WA-CDC-4138940-001/2021	EPI_ISL_2533998	MZ385575.1	Yan Li et al	Kaiser Permanente Washington Health Research Institute	Genomics and Discovery, Respiratory Viruses Branch, Division of Viral Diseases, Centers for Disease Control and Prevention	Washington
USA/WA-Altius-ALTCOV-UPF4UIVEKVPI2TX5/2021	EPI_ISL_2473018	?	Daniel Bates et al	State Testing Facility	Altius Institute for Biomedical Research	Washington
USA/WA-Altius-ALTCOV-JLQUGL37X32ZGUUG/2021	EPI_ISL_3049922	?	Daniel Bates et al	State Testing Facility	Altius Institute for Biomedical Research	South_King_County
USA/WA-Altius-ALTCOV-5BJ27WFJZZT6C3WL/2021	EPI_ISL_2378417	?	Daniel Bates et al	State Testing Facility	Altius Institute for Biomedical Research	South_King_County
USA/WA-CDC-LC0059270/2021	EPI_ISL_2185343	MZ254439.1	Dakota Howard et al	Laboratory Corporation of America	Centers for Disease Control and Prevention Division of Viral Diseases, Pathogen Discovery	Washington
USA/WA-CDC-4138980-001/2021	EPI_ISL_2533972	MZ385549.1	Yan Li et al	Kaiser Permanente Washington Health Research Institute	Genomics and Discovery, Respiratory Viruses Branch, Division of Viral Diseases, Centers for Disease Control and Prevention	Washington
USA/WA-CDC-LC0044648/2021	EPI_ISL_1798461	MZ069357.1	Dakota Howard et al	Laboratory Corporation of America	Centers for Disease Control and Prevention Division of Viral Diseases, Pathogen Discovery	Washington
USA/WA-CDC-FG-034312/2021	EPI_ISL_4369051	OK212902.1	Dakota Howard et al	Fulgent Genetics	Centers for Disease Control and Prevention Division of Viral Diseases, Pathogen Discovery	Washington
USA/WA-CDC-LC0052843/2021	EPI_ISL_1931254	MZ143281.1	Dakota Howard et al	Laboratory Corporation of America	Centers for Disease Control and Prevention Division of Viral Diseases, Pathogen Discovery	Washington
USA/WA-CDC-LC0128118/2021	EPI_ISL_4159673	OK126723.1	Dakota Howard et al	Laboratory Corporation of America	Centers for Disease Control and Prevention Division of Viral Diseases, Pathogen Discovery	Washington
USA/WA-CDC-4138988-001/2021	EPI_ISL_2534015	MZ385593.1	Yan Li et al	Kaiser Permanente Washington Health Research Institute	Genomics and Discovery, Respiratory Viruses Branch, Division of Viral Diseases, Centers for Disease Control and Prevention	Washington
USA/WA-Altius-ALTCOV-LRUMS7UPGCGICWW2/2021	EPI_ISL_2473349	?	Daniel Bates et al	State Testing Facility	Altius Institute for Biomedical Research	Washington
USA/WA-CDC-LC0091777/2021	EPI_ISL_3018157	MZ592773.1	Dakota Howard et al	Laboratory Corporation of America	Centers for Disease Control and Prevention Division of Viral Diseases, Pathogen Discovery	Washington
USA/WA-AG-10114157/2021	EPI_ISL_1255423	?	Michael Kalnoski et al	Atlas Genomics	Atlas Genomics	South_King_County
USA/WA-Altius-ALTCOV-5OOTSAZHNCZ2EEVJ/2021	EPI_ISL_2378358	?	Daniel Bates et al	State Testing Facility	Altius Institute for Biomedical Research	South_King_County
USA/WA-CDC-FG-035724/2021	EPI_ISL_2525490	MZ344269.1	Dakota Howard et al	Fulgent Genetics	Centers for Disease Control and Prevention Division of Viral Diseases, Pathogen Discovery	Washington
USA/WA-Altius-ALTCOV-WHKAJ3AFGRYCMASH/2021	EPI_ISL_3050009	?	Daniel Bates et al	State Testing Facility	Altius Institute for Biomedical Research	Washington
USA/VA-DCLS-4590/2021	EPI_ISL_1805673	MZ164569.1	Virginia DCLS et al	Virginia Division of Consolidated Laboratory Services	Virginia Division of Consolidated Laboratory Services	North America
USA/WA-CDC-FG-026323/2021	EPI_ISL_1839846	MZ077839.1	Dakota Howard et al	Fulgent Genetics	Centers for Disease Control and Prevention Division of Viral Diseases, Pathogen Discovery	Washington
USA/WA-Altius-ALTCOV-M45ER7SBVUXOKLV5/2021	EPI_ISL_2473485	?	Daniel Bates et al	State Testing Facility	Altius Institute for Biomedical Research	South_King_County
USA/WA-CDC-LC0069999/2021	EPI_ISL_2611288	MZ411934.1	Dakota Howard et al	Laboratory Corporation of America	Centers for Disease Control and Prevention Division of Viral Diseases, Pathogen Discovery	Washington
USA/WA-Altius-ALTCOV-ZUS6ZTHBSNFYQHW7/2021	EPI_ISL_2472959	?	Daniel Bates et al	State Testing Facility	Altius Institute for Biomedical Research	South_King_County
USA/WA-CDC-FG-038502/2021	EPI_ISL_2785959	MZ492621.1	Dakota Howard et al	Fulgent Genetics	Centers for Disease Control and Prevention Division of Viral Diseases, Pathogen Discovery	Washington
USA/WA-AG-10113088/2021	EPI_ISL_1255422	?	Michael Kalnoski et al	Atlas Genomics	Atlas Genomics	South_King_County
USA/VA-DCLS-3342/2020	EPI_ISL_1110843	MW703160.1	Virginia DCLS et al	Virginia Division of Consolidated Laboratory Services	Virginia Division of Consolidated Laboratory Services	North America
USA/VA-CDC-QDX26764058/2021	EPI_ISL_3214353	MZ694863.1	Dakota Howard et al	Quest Diagnostics Incorporated	Centers for Disease Control and Prevention Division of Viral Diseases, Pathogen Discovery	North America
USA/VA-DCLS-5439/2021	EPI_ISL_2663494	MZ437111.1	Virginia Division of Consolidated Laboratory Services et al	Virginia Division of Consolidated Laboratory Services	Virginia Division of Consolidated Laboratory Services	North America
USA/WA-Altius-ALTCOV-JDZSM6HWKQHHBWSF/2021	EPI_ISL_2473359	?	Daniel Bates et al	State Testing Facility	Altius Institute for Biomedical Research	South_King_County
USA/WA-Altius-ALTCOV-5LKSTPPYAHMOPGU3/2021	EPI_ISL_2473511	?	Daniel Bates et al	State Testing Facility	Altius Institute for Biomedical Research	Washington
USA/WA-Altius-ALTCOV-65RT3RPFEIGD6URB/2021	EPI_ISL_2473073	?	Daniel Bates et al	State Testing Facility	Altius Institute for Biomedical Research	Washington
USA/WA-Altius-ALTCOV-R4K4TAVUWDQPJFAM/2021	EPI_ISL_2378188	?	Daniel Bates et al	State Testing Facility	Altius Institute for Biomedical Research	Washington
USA/WA-Altius-ALTCOV-HLIBLWUX4G7LZORL/2021	EPI_ISL_2473236	?	Daniel Bates et al	State Testing Facility	Altius Institute for Biomedical Research	South_King_County
USA/WA-Altius-ALTCOV-XMDZI6KIUYJ2CPHK/2021	EPI_ISL_2800352	?	Daniel Bates et al	State Testing Facility	Altius Institute for Biomedical Research	South_King_County
USA/WA-Altius-ALTCOV-Z46BWGO6UHBGZNRC/2021	EPI_ISL_2473482	?	Daniel Bates et al	State Testing Facility	Altius Institute for Biomedical Research	South_King_County
USA/WA-Altius-ALTCOV-K57SJFXJJXUMP2DJ/2021	EPI_ISL_2378410	?	Daniel Bates et al	State Testing Facility	Altius Institute for Biomedical Research	Washington
USA/WA-CDC-LC0059426/2021	EPI_ISL_4380303	OK234127.1	Dakota Howard et al	Laboratory Corporation of America	Centers for Disease Control and Prevention Division of Viral Diseases, Pathogen Discovery	North_King_County
USA/WA-Altius-ALTCOV-6P7IOCVNLQQDVOTF/2021	EPI_ISL_2473027	?	Daniel Bates et al	State Testing Facility	Altius Institute for Biomedical Research	South_King_County
USA/WA-CDC-LC0091079/2021	EPI_ISL_3017849	MZ592470.1	Dakota Howard et al	Laboratory Corporation of America	Centers for Disease Control and Prevention Division of Viral Diseases, Pathogen Discovery	Washington
USA/VA-CDC-ASC210207527/2021	EPI_ISL_3821190	OK015003.1	Dakota Howard et al	Aegis Sciences Corporation	Centers for Disease Control and Prevention Division of Viral Diseases, Pathogen Discovery	North America
USA/WA-Altius-ALTCOV-D7OL6B3DAO6LQOA5/2021	EPI_ISL_2383214	?	Daniel Bates et al	State Testing Facility	Altius Institute for Biomedical Research	Washington
USA/WA-CDC-FG-037872/2021	EPI_ISL_2686775	MZ449671.1	Dakota Howard et al	Fulgent Genetics	Centers for Disease Control and Prevention Division of Viral Diseases, Pathogen Discovery	Washington
USA/WA-CDC-LC0052988/2021	EPI_ISL_1931272	MZ143293.1	Dakota Howard et al	Laboratory Corporation of America	Centers for Disease Control and Prevention Division of Viral Diseases, Pathogen Discovery	Washington
USA/WA-CDC-LC0069141/2021	EPI_ISL_4380842	OK234405.1	Dakota Howard et al	Laboratory Corporation of America	Centers for Disease Control and Prevention Division of Viral Diseases, Pathogen Discovery	Washington
USA/WA-CDC-FG-062108/2021	EPI_ISL_3352342	MZ764062.1	Dakota Howard et al	Fulgent Genetics	Centers for Disease Control and Prevention Division of Viral Diseases, Pathogen Discovery	Washington
USA/WA-CDC-LC0069153/2021	EPI_ISL_4376236	OK232136.1	Dakota Howard et al	Laboratory Corporation of America	Centers for Disease Control and Prevention Division of Viral Diseases, Pathogen Discovery	Washington
USA/WA-Altius-ALTCOV-FKZC5QTNAONKCSQB/2021	EPI_ISL_2800427	?	Daniel Bates et al	State Testing Facility	Altius Institute for Biomedical Research	South_King_County
USA/WA-CDC-FG-035694/2021	EPI_ISL_2525437	MZ344244.1	Dakota Howard et al	Fulgent Genetics	Centers for Disease Control and Prevention Division of Viral Diseases, Pathogen Discovery	Washington
USA/WA-CDC-LC0070077/2021	EPI_ISL_2611250	MZ411896.1	Dakota Howard et al	Laboratory Corporation of America	Centers for Disease Control and Prevention Division of Viral Diseases, Pathogen Discovery	Washington
USA/WA-CDC-FG-038536/2021	EPI_ISL_2785920	MZ492582.1	Dakota Howard et al	Fulgent Genetics	Centers for Disease Control and Prevention Division of Viral Diseases, Pathogen Discovery	Washington
USA/VA-CDC-LC0132868/2021	EPI_ISL_4155946	OK122996.1	Dakota Howard et al	Laboratory Corporation of America	Centers for Disease Control and Prevention Division of Viral Diseases, Pathogen Discovery	North America
USA/WA-Altius-ALTCOV-4IM5HIAQNMPCS6WR/2021	EPI_ISL_2473347	?	Daniel Bates et al	State Testing Facility	Altius Institute for Biomedical Research	Washington
USA/WA-CDC-LC0059688/2021	EPI_ISL_2304827	MZ306254.1	Dakota Howard et al	Laboratory Corporation of America	Centers for Disease Control and Prevention Division of Viral Diseases, Pathogen Discovery	Washington
USA/WA-CDC-FG-021383/2021	EPI_ISL_1666414	MW991947.1	Dakota Howard et al	Fulgent Genetics	Centers for Disease Control and Prevention Division of Viral Diseases, Pathogen Discovery	Washington
USA/WA-CDC-4138941-001/2021	EPI_ISL_2545676	MZ394791.1	Yan Li et al	Kaiser Permanente Washington Health Research Institute	Genomics and Discovery, Respiratory Viruses Branch, Division of Viral Diseases, Centers for Disease Control and Prevention	Washington
USA/WA-Altius-ALTCOV-EV3T34OZ2TLJMHCV/2021	EPI_ISL_3216726	?	Daniel Bates et al	State Testing Facility	Altius Institute for Biomedical Research	South_King_County
USA/WA-CDC-LC0058766/2021	EPI_ISL_2184901	MZ254003.1	Dakota Howard et al	Laboratory Corporation of America	Centers for Disease Control and Prevention Division of Viral Diseases, Pathogen Discovery	Washington
USA/WA-CDC-LC0068361/2021	EPI_ISL_2481918	MZ372651.1	Dakota Howard et al	Laboratory Corporation of America	Centers for Disease Control and Prevention Division of Viral Diseases, Pathogen Discovery	South_King_County
USA/WA-Altius-ALTCOV-3G4DCNVU5SFSBEHB/2021	EPI_ISL_3050015	?	Daniel Bates et al	State Testing Facility	Altius Institute for Biomedical Research	South_King_County
USA/WA-CDC-ASC210032953/2021	EPI_ISL_2089950	MZ195684.1	Dakota Howard et al	Aegis Sciences Corporation	Centers for Disease Control and Prevention Division of Viral Diseases, Pathogen Discovery	Washington
USA/WA-Altius-ALTCOV-WEUNFZBVDTRRMDGZ/2021	EPI_ISL_2378055	?	Daniel Bates et al	State Testing Facility	Altius Institute for Biomedical Research	Washington
USA/WA-Altius-ALTCOV-2FY6MLMTEPTST5XP/2021	EPI_ISL_2472949	?	Daniel Bates et al	State Testing Facility	Altius Institute for Biomedical Research	South_King_County
USA/WA-CDC-FG-034358/2021	EPI_ISL_2269607	MZ287819.1	Dakota Howard et al	Fulgent Genetics	Centers for Disease Control and Prevention Division of Viral Diseases, Pathogen Discovery	Washington
USA/WA-Altius-ALTCOV-PISHDEJ765MMX3FS/2021	EPI_ISL_2800482	?	Daniel Bates et al	State Testing Facility	Altius Institute for Biomedical Research	Washington
USA/WA-CDC-FG-035755/2021	EPI_ISL_2525536	MZ344290.1	Dakota Howard et al	Fulgent Genetics	Centers for Disease Control and Prevention Division of Viral Diseases, Pathogen Discovery	Washington
USA/WA-Altius-ALTCOV-WHFIZT5AF3O7UTR3/2021	EPI_ISL_2473175	?	Daniel Bates et al	State Testing Facility	Altius Institute for Biomedical Research	South_King_County
USA/WA-CDC-LC0043450/2021	EPI_ISL_1684630	MZ039260.1	Dakota Howard et al	Laboratory Corporation of America	Centers for Disease Control and Prevention Division of Viral Diseases, Pathogen Discovery	Washington
USA/VA-CDC-LC0098585/2021	EPI_ISL_3329085	MZ786240.1	Dakota Howard et al	Laboratory Corporation of America	Centers for Disease Control and Prevention Division of Viral Diseases, Pathogen Discovery	North America
USA/VA_FBCH_362/2021	EPI_ISL_7500789	OL783021.1	Logan J. Voegtly et al	Fort Belvoir Community Hospital	Naval Medical Research Center Biological Defense Research Directorate	North America
USA/WA-CDC-LC0069152/2021	EPI_ISL_4374443	OK231113.1	Dakota Howard et al	Laboratory Corporation of America	Centers for Disease Control and Prevention Division of Viral Diseases, Pathogen Discovery	Washington
USA/WA-CDC-FG-038507/2021	EPI_ISL_2785961	MZ492623.1	Dakota Howard et al	Fulgent Genetics	Centers for Disease Control and Prevention Division of Viral Diseases, Pathogen Discovery	Washington
USA/WA-CDC-LC0035152/2021	EPI_ISL_1550178	MW914441.1	Dakota Howard et al	Laboratory Corporation of America	Centers for Disease Control and Prevention Division of Viral Diseases, Pathogen Discovery	South_King_County
USA/WA-Altius-ALTCOV-N3CWQZKR5YXFG5QU/2021	EPI_ISL_2378079	?	Daniel Bates et al	State Testing Facility	Altius Institute for Biomedical Research	South_King_County
USA/VA-CDC-LC0070263/2021	EPI_ISL_2611726	MZ412363.1	Dakota Howard et al	Laboratory Corporation of America	Centers for Disease Control and Prevention Division of Viral Diseases, Pathogen Discovery	North America
USA/WA-Altius-ALTCOV-NVZBMTW2GZYKHTTW/2021	EPI_ISL_2473132	?	Daniel Bates et al	State Testing Facility	Altius Institute for Biomedical Research	South_King_County
USA/WA-AG-10112607/2021	EPI_ISL_1273380	?	Michael Kalnoski et al	Atlas Genomics	Atlas Genomics	South_King_County
USA/WA-Altius-ALTCOV-XU2ZKB2BAJ62L3DO/2021	EPI_ISL_2378198	?	Daniel Bates et al	State Testing Facility	Altius Institute for Biomedical Research	Washington
USA/WA-Altius-ALTCOV-YTQNYGWNQBI6AUHB/2021	EPI_ISL_2800547	?	Daniel Bates et al	State Testing Facility	Altius Institute for Biomedical Research	Washington
USA/VA-CDC-LC0070173/2021	EPI_ISL_2611462	MZ412108.1	Dakota Howard et al	Laboratory Corporation of America	Centers for Disease Control and Prevention Division of Viral Diseases, Pathogen Discovery	North America
USA/WA-Altius-ALTCOV-VLJMLVXXLDU7T4AA/2021	EPI_ISL_2377928	?	Daniel Bates et al	State Testing Facility	Altius Institute for Biomedical Research	Washington
USA/WA-Altius-ALTCOV-ZXSFOIDFQPQNSUVQ/2021	EPI_ISL_2378445	?	Daniel Bates et al	State Testing Facility	Altius Institute for Biomedical Research	Washington
USA/WA-Altius-ALTCOV-NHS4L6KCKOWOHUH3/2021	EPI_ISL_2473069	?	Daniel Bates et al	State Testing Facility	Altius Institute for Biomedical Research	South_King_County
USA/WA-CDC-LC0083897/2021	EPI_ISL_2926948	MZ554675.1	Dakota Howard et al	Laboratory Corporation of America	Centers for Disease Control and Prevention Division of Viral Diseases, Pathogen Discovery	Washington
USA/WA-Altius-ALTCOV-2PPTNQNDLOZV4LHS/2021	EPI_ISL_2378434	?	Daniel Bates et al	State Testing Facility	Altius Institute for Biomedical Research	South_King_County
USA/WA-Altius-ALTCOV-C25CASKNK5BMSNS5/2021	EPI_ISL_2378318	?	Daniel Bates et al	State Testing Facility	Altius Institute for Biomedical Research	Washington
USA/WA-CDC-FG-035685/2021	EPI_ISL_2525435	MZ344243.1	Dakota Howard et al	Fulgent Genetics	Centers for Disease Control and Prevention Division of Viral Diseases, Pathogen Discovery	Washington
USA/WA-CDC-LC0035294/2021	EPI_ISL_1550272	MW914535.1	Dakota Howard et al	Laboratory Corporation of America	Centers for Disease Control and Prevention Division of Viral Diseases, Pathogen Discovery	South_King_County
USA/WA-CDC-LC0070918/2021	EPI_ISL_4373649	OK230598.1	Dakota Howard et al	Laboratory Corporation of America	Centers for Disease Control and Prevention Division of Viral Diseases, Pathogen Discovery	Washington
USA/WA-Altius-ALTCOV-MEXDEPNJ55LPIUWA/2021	EPI_ISL_2473500	?	Daniel Bates et al	State Testing Facility	Altius Institute for Biomedical Research	South_King_County
USA/WA-CDC-LC0070055/2021	EPI_ISL_2611266	MZ411912.1	Dakota Howard et al	Laboratory Corporation of America	Centers for Disease Control and Prevention Division of Viral Diseases, Pathogen Discovery	Washington
USA/WA-Altius-ALTCOV-O75BT5IX27BCSMSI/2021	EPI_ISL_2378479	?	Daniel Bates et al	State Testing Facility	Altius Institute for Biomedical Research	South_King_County
USA/WA-Altius-ALTCOV-T4ZJLBUO3AZENOQL/2021	EPI_ISL_2473034	?	Daniel Bates et al	State Testing Facility	Altius Institute for Biomedical Research	South_King_County
USA/WA-Altius-ALTCOV-DTBX7T3YVSX65CUA/2021	EPI_ISL_2378229	?	Daniel Bates et al	State Testing Facility	Altius Institute for Biomedical Research	South_King_County
USA/WA-Altius-ALTCOV-AZZ2KNM34KKPZHDN/2021	EPI_ISL_2473043	?	Daniel Bates et al	State Testing Facility	Altius Institute for Biomedical Research	South_King_County
USA/WA-Altius-ALTCOV-JTAOLS3BJ4YEQEGU/2021	EPI_ISL_2473301	?	Daniel Bates et al	State Testing Facility	Altius Institute for Biomedical Research	South_King_County
USA/WA-Altius-ALTCOV-2ATK4OCVEKRQZAB5/2021	EPI_ISL_2473211	?	Daniel Bates et al	State Testing Facility	Altius Institute for Biomedical Research	Other_King_County
USA/WA-Altius-ALTCOV-3ZCHFXP4QMEJUSXU/2021	EPI_ISL_2473103	?	Daniel Bates et al	State Testing Facility	Altius Institute for Biomedical Research	South_King_County
USA/VT-CDCBI-CRSP_CSJCPZZB3SZVRUW3/2021	EPI_ISL_2104358	MZ207803.1	Siddle et al	Broad Institute Clinical Research Sequencing Platform	Infectious Disease Program, Broad Institute of Harvard and MIT	North America
USA/VA-CDC-LC0170224/2021	EPI_ISL_3679788	MZ939491.1	Dakota Howard et al	Laboratory Corporation of America	Centers for Disease Control and Prevention Division of Viral Diseases, Pathogen Discovery	North America
USA/VA-DCLS-5109/2021	EPI_ISL_2229472	MZ264343.1	Virginia DCLS et al	Virginia Division of Consolidated Laboratory Services	Virginia Division of Consolidated Laboratory Services	North America
USA/WA-CDC-4138937-001/2021	EPI_ISL_2534001	MZ385578.1	Yan Li et al	Kaiser Permanente Washington Health Research Institute	Genomics and Discovery, Respiratory Viruses Branch, Division of Viral Diseases, Centers for Disease Control and Prevention	Washington
USA/WA-CDC-LC0059723/2021	EPI_ISL_2304930	MZ306357.1	Dakota Howard et al	Laboratory Corporation of America	Centers for Disease Control and Prevention Division of Viral Diseases, Pathogen Discovery	Washington
USA/VA-DCLS-6644/2021	EPI_ISL_3667903	MZ890616.1	Virginia Division of Consolidated Laboratory Services et al	Virginia Division of Consolidated Laboratory Services	Virginia Division of Consolidated Laboratory Services	North America
USA/WA-CDC-LC0039462/2021	EPI_ISL_1612421	MZ003514.1	Dakota Howard et al	Laboratory Corporation of America	Centers for Disease Control and Prevention Division of Viral Diseases, Pathogen Discovery	Washington
USA/VT-CDCBI-CRSP_DLBO4LTEOTHAJUQN/2021	EPI_ISL_2104359	MZ207804.1	Siddle et al	Broad Institute Clinical Research Sequencing Platform	Infectious Disease Program, Broad Institute of Harvard and MIT	North America
USA/WA-Altius-ALTCOV-T5IKFA526JTISUWP/2021	EPI_ISL_2473620	?	Daniel Bates et al	State Testing Facility	Altius Institute for Biomedical Research	South_King_County
USA/WA-CDC-LC0096598/2021	EPI_ISL_3113436	MZ850827.1	Dakota Howard et al	Laboratory Corporation of America	Centers for Disease Control and Prevention Division of Viral Diseases, Pathogen Discovery	Washington
USA/VT-CDC-STM-000025282/2021	EPI_ISL_1421293	MW844366.1	Peter W. Cook et al	Helix/Illumina	Centers for Disease Control and Prevention Division of Viral Diseases, Pathogen Discovery	North America
USA/WA-Altius-ALTCOV-GLXWIB2Z4OSAH3S7/2021	EPI_ISL_2378091	?	Daniel Bates et al	State Testing Facility	Altius Institute for Biomedical Research	South_King_County
USA/WA-CDC-LC0067486/2021	EPI_ISL_2481753	MZ372486.1	Dakota Howard et al	Laboratory Corporation of America	Centers for Disease Control and Prevention Division of Viral Diseases, Pathogen Discovery	Washington
USA/WA-Altius-ALTCOV-WEZK47USQYH5OHB3/2021	EPI_ISL_2378319	?	Daniel Bates et al	State Testing Facility	Altius Institute for Biomedical Research	Washington
USA/WA-Altius-ALTCOV-OGLPME5OUSE2LSUL/2021	EPI_ISL_2378591	?	Daniel Bates et al	State Testing Facility	Altius Institute for Biomedical Research	South_King_County
USA/VA-CDC-LC0342746/2021	EPI_ISL_6085348	OL394547.1	Dakota Howard et al	Laboratory Corporation of America	Centers for Disease Control and Prevention Division of Viral Diseases, Pathogen Discovery	North America
USA/WA-CDC-LC0068317/2021	EPI_ISL_2482121	MZ372853.1	Dakota Howard et al	Laboratory Corporation of America	Centers for Disease Control and Prevention Division of Viral Diseases, Pathogen Discovery	Washington
USA/WA-Altius-ALTCOV-LXAN2IK7OAPFXRSY/2021	EPI_ISL_2378558	?	Daniel Bates et al	State Testing Facility	Altius Institute for Biomedical Research	South_King_County
USA/WA-Altius-ALTCOV-6Q3UJQJ2RDJI2MWU/2021	EPI_ISL_2800548	?	Daniel Bates et al	State Testing Facility	Altius Institute for Biomedical Research	South_King_County
USA/WA-CDC-FG-037220/2021	EPI_ISL_2598837	MZ409886.1	Dakota Howard et al	Fulgent Genetics	Centers for Disease Control and Prevention Division of Viral Diseases, Pathogen Discovery	Washington
USA/WA-Altius-ALTCOV-Y4DLF4WKVDK52ZSE/2021	EPI_ISL_2800415	?	Daniel Bates et al	State Testing Facility	Altius Institute for Biomedical Research	South_King_County
USA/WA-CDC-FG-036548/2021	EPI_ISL_2480174	MZ368471.1	Dakota Howard et al	Fulgent Genetics	Centers for Disease Control and Prevention Division of Viral Diseases, Pathogen Discovery	Washington
USA/VA-DCLS-5698/2021	EPI_ISL_2982668	MZ571314.1	Virginia Division of Consolidated Laboratory Services et al	Virginia Division of Consolidated Laboratory Services	Virginia Division of Consolidated Laboratory Services	North America
USA/WA-Altius-ALTCOV-RVY5RKD4ABRHFEXT/2021	EPI_ISL_2473598	?	Daniel Bates et al	State Testing Facility	Altius Institute for Biomedical Research	Washington
USA/WA-CDC-LC0045152/2021	EPI_ISL_1799135	MZ069804.1	Dakota Howard et al	Laboratory Corporation of America	Centers for Disease Control and Prevention Division of Viral Diseases, Pathogen Discovery	Washington
USA/WA-Altius-ALTCOV-MLSNPDGJ7NFGXDWB/2021	EPI_ISL_2800527	?	Daniel Bates et al	State Testing Facility	Altius Institute for Biomedical Research	South_King_County
USA/WA-Altius-ALTCOV-U623S457NOCGNTHC/2021	EPI_ISL_2800447	?	Daniel Bates et al	State Testing Facility	Altius Institute for Biomedical Research	South_King_County
USA/WA-CDC-LC0060457/2021	EPI_ISL_2305587	MZ306976.1	Dakota Howard et al	Laboratory Corporation of America	Centers for Disease Control and Prevention Division of Viral Diseases, Pathogen Discovery	Washington
USA/WA-CDC-LC0059604/2021	EPI_ISL_2304922	MZ306349.1	Dakota Howard et al	Laboratory Corporation of America	Centers for Disease Control and Prevention Division of Viral Diseases, Pathogen Discovery	Washington
USA/VA-DCLS-3550/2021	EPI_ISL_1111529	MW703406.1	Virginia DCLS et al	Virginia Division of Consolidated Laboratory Services	Virginia Division of Consolidated Laboratory Services	North America
USA/WA-CDC-FG-037203/2021	EPI_ISL_2598835	MZ409884.1	Dakota Howard et al	Fulgent Genetics	Centers for Disease Control and Prevention Division of Viral Diseases, Pathogen Discovery	Washington
USA/WA-CDC-LC0070909/2021	EPI_ISL_4375754	OK231897.1	Dakota Howard et al	Laboratory Corporation of America	Centers for Disease Control and Prevention Division of Viral Diseases, Pathogen Discovery	Washington
USA/WA-CDC-LC0039487/2021	EPI_ISL_1612515	MZ003608.1	Dakota Howard et al	Laboratory Corporation of America	Centers for Disease Control and Prevention Division of Viral Diseases, Pathogen Discovery	Washington
USA/WA-CDC-2-4502909/2021	EPI_ISL_2690112	MZ451940.1	Mili Sheth et al	WA State Department of Health	Centers for Disease Control and Prevention Division of Viral Diseases, Pathogen Discovery	Washington
USA/WA-Altius-ALTCOV-3WYL47FXRLLMMRFP/2021	EPI_ISL_2472929	?	Daniel Bates et al	State Testing Facility	Altius Institute for Biomedical Research	South_King_County
USA/WA-CDC-4138979-001/2021	EPI_ISL_2533971	MZ385548.1	Yan Li et al	Kaiser Permanente Washington Health Research Institute	Genomics and Discovery, Respiratory Viruses Branch, Division of Viral Diseases, Centers for Disease Control and Prevention	Washington
USA/WA-CDC-LC0068329/2021	EPI_ISL_2482134	MZ372866.1	Dakota Howard et al	Laboratory Corporation of America	Centers for Disease Control and Prevention Division of Viral Diseases, Pathogen Discovery	Washington
USA/VT-CDCBI-CRSP_SGLCOHPZBDKQGC7O/2021	EPI_ISL_2991987	MZ472602.1	Lemieux et al	Broad Institute Clinical Research Sequencing Platform	Infectious Disease Program, Broad Institute of Harvard and MIT	North America
USA/WA-CDC-FG-034276/2021	EPI_ISL_2269544	MZ287756.1	Dakota Howard et al	Fulgent Genetics	Centers for Disease Control and Prevention Division of Viral Diseases, Pathogen Discovery	Washington
USA/WA-Altius-ALTCOV-6HVD4ZSEEGGS2JB5/2021	EPI_ISL_2473416	?	Daniel Bates et al	State Testing Facility	Altius Institute for Biomedical Research	South_King_County
USA/WA-CDC-LC0056115/2021	EPI_ISL_2046593	MZ181837.1	Dakota Howard et al	Laboratory Corporation of America	Centers for Disease Control and Prevention Division of Viral Diseases, Pathogen Discovery	Washington
USA/WA-CDC-LC0070942/2021	EPI_ISL_4375277	OK231662.1	Dakota Howard et al	Laboratory Corporation of America	Centers for Disease Control and Prevention Division of Viral Diseases, Pathogen Discovery	Washington
USA/WA-CDC-LC0083868/2021	EPI_ISL_2926944	MZ554671.1	Dakota Howard et al	Laboratory Corporation of America	Centers for Disease Control and Prevention Division of Viral Diseases, Pathogen Discovery	Washington
USA/WA-CDC-2-4504096/2021	EPI_ISL_2690100	MZ451928.1	Mili Sheth et al	WA State Department of Health	Centers for Disease Control and Prevention Division of Viral Diseases, Pathogen Discovery	Washington
USA/WA-Altius-ALTCOV-TT432U736BWWWIDK/2021	EPI_ISL_2378510	?	Daniel Bates et al	State Testing Facility	Altius Institute for Biomedical Research	Washington
USA/WA-CDC-LC0105442/2021	EPI_ISL_3327270	MZ784475.1	Dakota Howard et al	Laboratory Corporation of America	Centers for Disease Control and Prevention Division of Viral Diseases, Pathogen Discovery	Washington
USA/WA-Altius-ALTCOV-FI2HLOBBUW636YGX/2021	EPI_ISL_2473120	?	Daniel Bates et al	State Testing Facility	Altius Institute for Biomedical Research	Washington
USA/WA-CDC-LC0052930/2021	EPI_ISL_1931257	MZ143283.1	Dakota Howard et al	Laboratory Corporation of America	Centers for Disease Control and Prevention Division of Viral Diseases, Pathogen Discovery	South_King_County
USA/WA-CDC-FG-036565/2021	EPI_ISL_2480192	MZ368489.1	Dakota Howard et al	Fulgent Genetics	Centers for Disease Control and Prevention Division of Viral Diseases, Pathogen Discovery	Washington
USA/WA-CDC-LC0043598/2021	EPI_ISL_1684473	MZ039103.1	Dakota Howard et al	Laboratory Corporation of America	Centers for Disease Control and Prevention Division of Viral Diseases, Pathogen Discovery	Washington
USA/VA-DCLS-3193/2021	EPI_ISL_978180	MW592873.1	Virginia DCLS et al	Virginia Division of Consolidated Laboratory Services	Virginia Division of Consolidated Laboratory Services	North America
USA/WA-Altius-ALTCOV-2FJYGKYZHDZAFCE6/2021	EPI_ISL_2472972	?	Daniel Bates et al	State Testing Facility	Altius Institute for Biomedical Research	Washington
USA/WA-Altius-ALTCOV-2QW4MR45UBZ2JHVA/2021	EPI_ISL_2473226	?	Daniel Bates et al	State Testing Facility	Altius Institute for Biomedical Research	Washington
USA/WA-Altius-ALTCOV-CWWZ6RL3BI5GDXDT/2021	EPI_ISL_2378245	?	Daniel Bates et al	State Testing Facility	Altius Institute for Biomedical Research	North_King_County
USA/WA-CDC-2-4502949/2021	EPI_ISL_2709565	MZ453435.1	Mili Sheth et al	WA State Department of Health	Centers for Disease Control and Prevention Division of Viral Diseases, Pathogen Discovery	Washington
USA/WA-Altius-ALTCOV-JKTFQRJN4U3OOWU2/2021	EPI_ISL_3049889	?	Daniel Bates et al	State Testing Facility	Altius Institute for Biomedical Research	South_King_County
USA/WA-Altius-ALTCOV-6MNEXBG44CU2INAI/2021	EPI_ISL_2800471	?	Daniel Bates et al	State Testing Facility	Altius Institute for Biomedical Research	South_King_County
USA/WA-Altius-ALTCOV-VTLQLFHVG7NQMAWW/2021	EPI_ISL_2473546	?	Daniel Bates et al	State Testing Facility	Altius Institute for Biomedical Research	Washington
USA/WA-Altius-ALTCOV-VOKF5C7KMBDWPPC7/2021	EPI_ISL_2473471	?	Daniel Bates et al	State Testing Facility	Altius Institute for Biomedical Research	South_King_County
USA/WA-CDC-LC0056085/2021	EPI_ISL_2046518	MZ181762.1	Dakota Howard et al	Laboratory Corporation of America	Centers for Disease Control and Prevention Division of Viral Diseases, Pathogen Discovery	Washington
USA/WA-Altius-ALTCOV-YQZTF4K3WJ5FOSHV/2021	EPI_ISL_2473612	?	Daniel Bates et al	State Testing Facility	Altius Institute for Biomedical Research	South_King_County
USA/WA-CDC-LC0059393/2021	EPI_ISL_2185331	MZ254427.1	Dakota Howard et al	Laboratory Corporation of America	Centers for Disease Control and Prevention Division of Viral Diseases, Pathogen Discovery	North_King_County
USA/WA-CDC-LC0071138/2021	EPI_ISL_4378183	OK233122.1	Dakota Howard et al	Laboratory Corporation of America	Centers for Disease Control and Prevention Division of Viral Diseases, Pathogen Discovery	Washington
USA/WA-CDC-LC0053046/2021	EPI_ISL_1931576	MZ143428.1	Dakota Howard et al	Laboratory Corporation of America	Centers for Disease Control and Prevention Division of Viral Diseases, Pathogen Discovery	Washington
USA/WA-Altius-ALTCOV-3OHVIN3XXFJESISV/2021	EPI_ISL_2473436	?	Daniel Bates et al	State Testing Facility	Altius Institute for Biomedical Research	South_King_County
USA/WA-Altius-ALTCOV-MVG6UVHOLQSRL3EF/2021	EPI_ISL_2800395	?	Daniel Bates et al	State Testing Facility	Altius Institute for Biomedical Research	South_King_County
USA/WA-Altius-ALTCOV-UQRASK622G5FGBUP/2021	EPI_ISL_2378117	?	Daniel Bates et al	State Testing Facility	Altius Institute for Biomedical Research	South_King_County
USA/WA-CDC-LC0056337/2021	EPI_ISL_2046644	MZ181888.1	Dakota Howard et al	Laboratory Corporation of America	Centers for Disease Control and Prevention Division of Viral Diseases, Pathogen Discovery	North_King_County
USA/WA-CDC-LC0068661/2021	EPI_ISL_2481966	MZ372698.1	Dakota Howard et al	Laboratory Corporation of America	Centers for Disease Control and Prevention Division of Viral Diseases, Pathogen Discovery	Washington
USA/WA-Altius-ALTCOV-GKYXGUTCAX6DSLCU/2021	EPI_ISL_2800516	?	Daniel Bates et al	State Testing Facility	Altius Institute for Biomedical Research	Washington
USA/WA-Altius-ALTCOV-LGWC3ZDH3DU5WJQV/2021	EPI_ISL_2378380	?	Daniel Bates et al	State Testing Facility	Altius Institute for Biomedical Research	Washington
USA/WA-CDC-LC0035363/2021	EPI_ISL_1550276	MW914539.1	Dakota Howard et al	Laboratory Corporation of America	Centers for Disease Control and Prevention Division of Viral Diseases, Pathogen Discovery	Washington
USA/WA-Altius-ALTCOV-K2ZPNMZFBZBCAWR7/2021	EPI_ISL_2473216	?	Daniel Bates et al	State Testing Facility	Altius Institute for Biomedical Research	Washington
USA/WA-Altius-ALTCOV-MT25RLNYQVBHJKBC/2021	EPI_ISL_2377975	?	Daniel Bates et al	State Testing Facility	Altius Institute for Biomedical Research	South_King_County
USA/WA-CDC-LC0045048/2021	EPI_ISL_1799011	MZ069684.1	Dakota Howard et al	Laboratory Corporation of America	Centers for Disease Control and Prevention Division of Viral Diseases, Pathogen Discovery	South_King_County
USA/WA-Altius-ALTCOV-W2BIPLMFN6Y5WZW4/2021	EPI_ISL_2378586	?	Daniel Bates et al	State Testing Facility	Altius Institute for Biomedical Research	South_King_County
USA/WA-CDC-LC0073426/2021	EPI_ISL_4373404	OK230477.1	Dakota Howard et al	Laboratory Corporation of America	Centers for Disease Control and Prevention Division of Viral Diseases, Pathogen Discovery	Washington
USA/WA-Altius-ALTCOV-BR2W6QLMR7FIDUX2/2021	EPI_ISL_2473522	?	Daniel Bates et al	State Testing Facility	Altius Institute for Biomedical Research	Washington
USA/WA-Altius-ALTCOV-NAU7MTWZ3SRMW7RH/2021	EPI_ISL_2473140	?	Daniel Bates et al	State Testing Facility	Altius Institute for Biomedical Research	South_King_County
USA/WA-Altius-ALTCOV-6ET2DKDI4ZHLCUCG/2021	EPI_ISL_2378490	?	Daniel Bates et al	State Testing Facility	Altius Institute for Biomedical Research	South_King_County
USA/WA-CDC-FG-034326/2021	EPI_ISL_2269580	MZ287792.1	Dakota Howard et al	Fulgent Genetics	Centers for Disease Control and Prevention Division of Viral Diseases, Pathogen Discovery	Washington
USA/WA-Altius-ALTCOV-PAUROQDCL3TSN3W4/2021	EPI_ISL_3050031	?	Daniel Bates et al	State Testing Facility	Altius Institute for Biomedical Research	South_King_County
USA/WA-Altius-ALTCOV-2OG3UTXMMEW4QNGJ/2021	EPI_ISL_2473432	?	Daniel Bates et al	State Testing Facility	Altius Institute for Biomedical Research	South_King_County
USA/WA-Altius-ALTCOV-QYVEGXLBO35E7UBZ/2021	EPI_ISL_2376453	?	Daniel Bates et al	State Testing Facility	Altius Institute for Biomedical Research	Washington
USA/WA-Altius-ALTCOV-A2ELZE3FQSARMDA5/2021	EPI_ISL_2378017	?	Daniel Bates et al	State Testing Facility	Altius Institute for Biomedical Research	Washington
USA/WA-CDC-LC0059538/2021	EPI_ISL_2304826	MZ306253.1	Dakota Howard et al	Laboratory Corporation of America	Centers for Disease Control and Prevention Division of Viral Diseases, Pathogen Discovery	Washington
USA/WA-CDC-LC0034539/2021	EPI_ISL_1549999	MW914264.1	Dakota Howard et al	Laboratory Corporation of America	Centers for Disease Control and Prevention Division of Viral Diseases, Pathogen Discovery	South_King_County
USA/WA-Altius-ALTCOV-XKFTGDQHGGRNIHUM/2021	EPI_ISL_2800411	?	Daniel Bates et al	State Testing Facility	Altius Institute for Biomedical Research	South_King_County
USA/VA-CDC-LC0070610/2021	EPI_ISL_2611742	MZ412379.1	Dakota Howard et al	Laboratory Corporation of America	Centers for Disease Control and Prevention Division of Viral Diseases, Pathogen Discovery	North America
USA/WA-CDC-FG-034346/2021	EPI_ISL_2269597	MZ287809.1	Dakota Howard et al	Fulgent Genetics	Centers for Disease Control and Prevention Division of Viral Diseases, Pathogen Discovery	Washington
USA/WA-CDC-LC0085445/2021	EPI_ISL_2927151	MZ554877.1	Dakota Howard et al	Laboratory Corporation of America	Centers for Disease Control and Prevention Division of Viral Diseases, Pathogen Discovery	Washington
USA/WA-Altius-ALTCOV-PZWTKRMKHFVTK6VB/2021	EPI_ISL_2800406	?	Daniel Bates et al	State Testing Facility	Altius Institute for Biomedical Research	South_King_County
USA/WA-Altius-ALTCOV-LMUJM6YZB4JYFGUG/2021	EPI_ISL_2473637	?	Daniel Bates et al	State Testing Facility	Altius Institute for Biomedical Research	South_King_County
USA/WA-Altius-ALTCOV-2TQNW4NTRJJOINUC/2021	EPI_ISL_2800458	?	Daniel Bates et al	State Testing Facility	Altius Institute for Biomedical Research	Washington
USA/WA-CDC-FG-034310/2021	EPI_ISL_2269568	MZ287780.1	Dakota Howard et al	Fulgent Genetics	Centers for Disease Control and Prevention Division of Viral Diseases, Pathogen Discovery	Washington
USA/WA-Altius-ALTCOV-LOJK3BSDW2KBVGUQ/2021	EPI_ISL_2473322	?	Daniel Bates et al	State Testing Facility	Altius Institute for Biomedical Research	South_King_County
USA/VT-CDCBI-CRSP_IE4LHTLDCA5C53QJ/2021	EPI_ISL_3007478	MZ574930.1	Siddle et al	Broad Institute Clinical Research Sequencing Platform	Infectious Disease Program, Broad Institute of Harvard and MIT	North America
USA/WA-Altius-ALTCOV-XWIPSUFHT6X5MLC6/2021	EPI_ISL_2800473	?	Daniel Bates et al	State Testing Facility	Altius Institute for Biomedical Research	Washington
USA/WA-Altius-ALTCOV-WETFDO23FY2WK6SO/2021	EPI_ISL_2383232	?	Daniel Bates et al	State Testing Facility	Altius Institute for Biomedical Research	South_King_County
USA/WA-Altius-ALTCOV-ETKUWKIPCTUI5THL/2021	EPI_ISL_2800529	?	Daniel Bates et al	State Testing Facility	Altius Institute for Biomedical Research	Washington
USA/WA-Altius-ALTCOV-E3ABVWGESTHCJDUS/2021	EPI_ISL_2378598	?	Daniel Bates et al	State Testing Facility	Altius Institute for Biomedical Research	Washington
USA/WA-Altius-ALTCOV-ZU47G4DS6D6XIFER/2021	EPI_ISL_2377964	?	Daniel Bates et al	State Testing Facility	Altius Institute for Biomedical Research	Washington
USA/WA-Altius-ALTCOV-A5FDCGAUET7JOAEX/2021	EPI_ISL_2378239	?	Daniel Bates et al	State Testing Facility	Altius Institute for Biomedical Research	South_King_County
USA/WA-Altius-ALTCOV-ONP77GKZKZJ2F7QV/2021	EPI_ISL_2473319	?	Daniel Bates et al	State Testing Facility	Altius Institute for Biomedical Research	Washington
USA/WA-Altius-ALTCOV-RPNDAY6KRSYIP6SU/2021	EPI_ISL_2800488	?	Daniel Bates et al	State Testing Facility	Altius Institute for Biomedical Research	South_King_County
USA/WA-CDC-4138986-001/2021	EPI_ISL_2534017	MZ385595.1	Yan Li et al	Kaiser Permanente Washington Health Research Institute	Genomics and Discovery, Respiratory Viruses Branch, Division of Viral Diseases, Centers for Disease Control and Prevention	Washington
USA/WA-CDC-LC0045262/2021	EPI_ISL_1799134	MZ069803.1	Dakota Howard et al	Laboratory Corporation of America	Centers for Disease Control and Prevention Division of Viral Diseases, Pathogen Discovery	Washington
USA/WA-CDC-LC0059373/2021	EPI_ISL_2185335	MZ254431.1	Dakota Howard et al	Laboratory Corporation of America	Centers for Disease Control and Prevention Division of Viral Diseases, Pathogen Discovery	South_King_County
USA/WA-CDC-LC0067379/2021	EPI_ISL_2481732	MZ372465.1	Dakota Howard et al	Laboratory Corporation of America	Centers for Disease Control and Prevention Division of Viral Diseases, Pathogen Discovery	Washington
USA/WA-Altius-ALTCOV-ORRRZD6S2QML6CVT/2021	EPI_ISL_2376481	?	Daniel Bates et al	State Testing Facility	Altius Institute for Biomedical Research	South_King_County
USA/WA-CDC-4138952-001/2021	EPI_ISL_2688823	MZ456024.1	Jing Zhang et al	Kaiser Permanente Washington Health Research Institute	Genomics and Discovery, Respiratory Viruses Branch, Division of Viral Diseases, Centers for Disease Control and Prevention	Washington
USA/WA-CDC-LC0056265/2021	EPI_ISL_2046454	MZ181698.1	Dakota Howard et al	Laboratory Corporation of America	Centers for Disease Control and Prevention Division of Viral Diseases, Pathogen Discovery	Washington
USA/WA-Altius-ALTCOV-PIR565J2ZAIRMXVN/2021	EPI_ISL_2378594	?	Daniel Bates et al	State Testing Facility	Altius Institute for Biomedical Research	South_King_County
USA/WA-CDC-LC0060043/2021	EPI_ISL_4374091	OK230831.1	Dakota Howard et al	Laboratory Corporation of America	Centers for Disease Control and Prevention Division of Viral Diseases, Pathogen Discovery	Washington
USA/VA-CDC-STM-000003055/2021	EPI_ISL_966507	MW586602.1	Peter W. Cook et al	Helix/Illumina	Respiratory Viruses Branch, Division of Viral Diseases, Centers for Disease Control and Prevention	North America
USA/WA-Altius-ALTCOV-KIXZQBIKYYHJXQGL/2021	EPI_ISL_2376488	?	Daniel Bates et al	State Testing Facility	Altius Institute for Biomedical Research	Washington
USA/WA-Altius-ALTCOV-HYF3I2C5N3SYXDTJ/2021	EPI_ISL_2376489	?	Daniel Bates et al	State Testing Facility	Altius Institute for Biomedical Research	Washington
USA/WA-CDC-LC0073437/2021	EPI_ISL_4375718	OK231879.1	Dakota Howard et al	Laboratory Corporation of America	Centers for Disease Control and Prevention Division of Viral Diseases, Pathogen Discovery	Washington
USA/VT-CDCBI-CRSP_LDSWBOTOP4LJ3REM/2021	EPI_ISL_2991980	MZ472595.1	Lemieux et al	Broad Institute Clinical Research Sequencing Platform	Infectious Disease Program, Broad Institute of Harvard and MIT	North America
USA/WA-CDC-LC0085457/2021	EPI_ISL_2927284	MZ555010.1	Dakota Howard et al	Laboratory Corporation of America	Centers for Disease Control and Prevention Division of Viral Diseases, Pathogen Discovery	Washington
USA/WA-Altius-ALTCOV-JBIW7GZAPAU5PIC7/2021	EPI_ISL_2800459	?	Daniel Bates et al	State Testing Facility	Altius Institute for Biomedical Research	South_King_County
USA/VA-DCLS-3597/2021	EPI_ISL_1095448	MW673708.1	Virginia DCLS et al	Virginia Division of Consolidated Laboratory Services	Virginia Division of Consolidated Laboratory Services	North America
USA/WA-CDC-FG-034323/2021	EPI_ISL_2269578	MZ287790.1	Dakota Howard et al	Fulgent Genetics	Centers for Disease Control and Prevention Division of Viral Diseases, Pathogen Discovery	Washington
USA/WA-Altius-ALTCOV-NMBTBUO2LQ4GTWDN/2021	EPI_ISL_2800535	?	Daniel Bates et al	State Testing Facility	Altius Institute for Biomedical Research	Washington
USA/WA-CDC-FG-035733/2021	EPI_ISL_2525506	MZ344276.1	Dakota Howard et al	Fulgent Genetics	Centers for Disease Control and Prevention Division of Viral Diseases, Pathogen Discovery	Washington
USA/WA-Altius-ALTCOV-N33HSTKYAETRZFGP/2021	EPI_ISL_2378475	?	Daniel Bates et al	State Testing Facility	Altius Institute for Biomedical Research	Washington
USA/WA-Altius-ALTCOV-TWR63MAJZH4SS5AQ/2021	EPI_ISL_2378135	?	Daniel Bates et al	State Testing Facility	Altius Institute for Biomedical Research	Washington
USA/WA-CDC-FG-035718/2021	EPI_ISL_2525476	MZ344262.1	Dakota Howard et al	Fulgent Genetics	Centers for Disease Control and Prevention Division of Viral Diseases, Pathogen Discovery	Washington
USA/WA-Altius-ALTCOV-DKYWLRFNRBHMMQCL/2021	EPI_ISL_2378569	?	Daniel Bates et al	State Testing Facility	Altius Institute for Biomedical Research	Washington
USA/VA-DCLS-3594/2021	EPI_ISL_1095445	MW673705.1	Virginia DCLS et al	Virginia Division of Consolidated Laboratory Services	Virginia Division of Consolidated Laboratory Services	North America
USA/WA-CDC-FG-035700/2021	EPI_ISL_2525452	MZ344251.1	Dakota Howard et al	Fulgent Genetics	Centers for Disease Control and Prevention Division of Viral Diseases, Pathogen Discovery	Washington
USA/WA-Altius-ALTCOV-RFAV362L6QBC7YVJ/2021	EPI_ISL_2473542	?	Daniel Bates et al	State Testing Facility	Altius Institute for Biomedical Research	South_King_County
USA/WA-Altius-ALTCOV-6TOMJCHZMZJZU2TE/2021	EPI_ISL_2473105	?	Daniel Bates et al	State Testing Facility	Altius Institute for Biomedical Research	South_King_County
USA/WA-Altius-ALTCOV-767QE3SYEOOGCJQT/2021	EPI_ISL_2473163	?	Daniel Bates et al	State Testing Facility	Altius Institute for Biomedical Research	South_King_County
USA/WA-Altius-ALTCOV-GYBFCFJSSKQ4KUR3/2021	EPI_ISL_2377969	?	Daniel Bates et al	State Testing Facility	Altius Institute for Biomedical Research	South_King_County
USA/WA-CDC-FG-035776/2021	EPI_ISL_2525568	MZ344305.1	Dakota Howard et al	Fulgent Genetics	Centers for Disease Control and Prevention Division of Viral Diseases, Pathogen Discovery	Washington
USA/VT-CDCBI-CRSP_A4Q6XGAPTTSTCD3M/2021	EPI_ISL_2991968	MZ472583.1	Lemieux et al	Broad Institute Clinical Research Sequencing Platform	Infectious Disease Program, Broad Institute of Harvard and MIT	North America
USA/WA-CDC-LC0044606/2021	EPI_ISL_1798240	MZ069205.1	Dakota Howard et al	Laboratory Corporation of America	Centers for Disease Control and Prevention Division of Viral Diseases, Pathogen Discovery	Washington
USA/WA-Altius-ALTCOV-2K4BJFKXM4GXJSEL/2021	EPI_ISL_2800384	?	Daniel Bates et al	State Testing Facility	Altius Institute for Biomedical Research	Washington
USA/WA-Altius-ALTCOV-3PGZQ2M6GB4PNLU4/2021	EPI_ISL_2473575	?	Daniel Bates et al	State Testing Facility	Altius Institute for Biomedical Research	Washington
USA/WA-CDC-FG-034320/2021	EPI_ISL_2269575	MZ287787.1	Dakota Howard et al	Fulgent Genetics	Centers for Disease Control and Prevention Division of Viral Diseases, Pathogen Discovery	Washington
USA/WA-Altius-ALTCOV-OGWCWWQQQNHAD3RU/2021	EPI_ISL_2473610	?	Daniel Bates et al	State Testing Facility	Altius Institute for Biomedical Research	Washington
USA/WA-CDC-FG-034360/2021	EPI_ISL_2269609	MZ287821.1	Dakota Howard et al	Fulgent Genetics	Centers for Disease Control and Prevention Division of Viral Diseases, Pathogen Discovery	Washington
USA/WA-Altius-ALTCOV-U7JEOE77MDPIVBC6/2021	EPI_ISL_2378162	?	Daniel Bates et al	State Testing Facility	Altius Institute for Biomedical Research	South_King_County
USA/WA-Altius-ALTCOV-DCLHT3AUXB2UAIDH/2021	EPI_ISL_2378389	?	Daniel Bates et al	State Testing Facility	Altius Institute for Biomedical Research	Washington
USA/WA-CDC-LC0067497/2021	EPI_ISL_2481794	MZ372527.1	Dakota Howard et al	Laboratory Corporation of America	Centers for Disease Control and Prevention Division of Viral Diseases, Pathogen Discovery	Washington
USA/WA-CDC-LC0059124/2021	EPI_ISL_2185075	MZ254177.1	Dakota Howard et al	Laboratory Corporation of America	Centers for Disease Control and Prevention Division of Viral Diseases, Pathogen Discovery	Washington
USA/WA-CDC-LC0039392/2021	EPI_ISL_1612304	MZ003425.1	Dakota Howard et al	Laboratory Corporation of America	Centers for Disease Control and Prevention Division of Viral Diseases, Pathogen Discovery	Washington
USA/WA-Altius-ALTCOV-6H42GDE7YH2SNIHU/2021	EPI_ISL_2473447	?	Daniel Bates et al	State Testing Facility	Altius Institute for Biomedical Research	Washington
USA/WA-CDC-LC0091775/2021	EPI_ISL_3018154	MZ592770.1	Dakota Howard et al	Laboratory Corporation of America	Centers for Disease Control and Prevention Division of Viral Diseases, Pathogen Discovery	Washington
USA/WA-Altius-ALTCOV-WGQCJFEZ72MXMMW6/2021	EPI_ISL_2378286	?	Daniel Bates et al	State Testing Facility	Altius Institute for Biomedical Research	Washington
USA/WA-Altius-ALTCOV-SQPCMM4FGCFPN3UV/2021	EPI_ISL_2473510	?	Daniel Bates et al	State Testing Facility	Altius Institute for Biomedical Research	South_King_County
USA/WA-Altius-ALTCOV-2Q3AVWWSPTUZKRGN/2021	EPI_ISL_2378605	?	Daniel Bates et al	State Testing Facility	Altius Institute for Biomedical Research	South_King_County
USA/WA-CDC-LC0055560/2021	EPI_ISL_2045978	MZ181223.1	Dakota Howard et al	Laboratory Corporation of America	Centers for Disease Control and Prevention Division of Viral Diseases, Pathogen Discovery	Washington
USA/WA-Altius-ALTCOV-76JEGKVAPXX4XAHB/2021	EPI_ISL_2800524	?	Daniel Bates et al	State Testing Facility	Altius Institute for Biomedical Research	Washington
USA/WA-Altius-ALTCOV-N3Z4MT4OZ5QHDIUF/2021	EPI_ISL_2377970	?	Daniel Bates et al	State Testing Facility	Altius Institute for Biomedical Research	Washington
USA/WA-Altius-ALTCOV-5DBUT5KQI37BQ4EL/2021	EPI_ISL_2376498	?	Daniel Bates et al	State Testing Facility	Altius Institute for Biomedical Research	North_King_County
USA/WA-CDC-FG-037199/2021	EPI_ISL_2598830	MZ409879.1	Dakota Howard et al	Fulgent Genetics	Centers for Disease Control and Prevention Division of Viral Diseases, Pathogen Discovery	Washington
USA/VT-CDCBI-CRSP_01370/2021	EPI_ISL_1413196	MW835135.1	Siddle et al	Broad Institute Clinical Research Sequencing Platform	Infectious Disease Program, Broad Institute of Harvard and MIT	North America
USA/WA-Altius-ALTCOV-QFLYIA3ZTVGW4XFR/2021	EPI_ISL_2473129	?	Daniel Bates et al	State Testing Facility	Altius Institute for Biomedical Research	South_King_County
USA/WA-Altius-ALTCOV-WFHAUK54DYJIIYX4/2021	EPI_ISL_2800464	?	Daniel Bates et al	State Testing Facility	Altius Institute for Biomedical Research	South_King_County
USA/VA-DCLS-4401/2021	EPI_ISL_1805537	MZ054786.1	Virginia DCLS et al	Virginia Division of Consolidated Laboratory Services	Virginia Division of Consolidated Laboratory Services	North America
USA/WA-Altius-ALTCOV-T2SQRKXSWTPEPNHU/2021	EPI_ISL_2473298	?	Daniel Bates et al	State Testing Facility	Altius Institute for Biomedical Research	South_King_County
USA/WA-CDC-LC0034467/2021	EPI_ISL_1549998	MW914263.1	Dakota Howard et al	Laboratory Corporation of America	Centers for Disease Control and Prevention Division of Viral Diseases, Pathogen Discovery	Washington
USA/WA-CDC-LC0044894/2021	EPI_ISL_1799070	MZ069740.1	Dakota Howard et al	Laboratory Corporation of America	Centers for Disease Control and Prevention Division of Viral Diseases, Pathogen Discovery	Washington
USA/WA-Altius-ALTCOV-HZS2LVJ7LPROHJF4/2021	EPI_ISL_3049978	?	Daniel Bates et al	State Testing Facility	Altius Institute for Biomedical Research	South_King_County
USA/WA-Altius-ALTCOV-IQPWGBPUTM4XUZVU/2021	EPI_ISL_2800448	?	Daniel Bates et al	State Testing Facility	Altius Institute for Biomedical Research	Washington
USA/WA-CDC-LC0079760/2021	EPI_ISL_2873191	MZ531601.1	Dakota Howard et al	Laboratory Corporation of America	Centers for Disease Control and Prevention Division of Viral Diseases, Pathogen Discovery	Washington
USA/WA-Altius-ALTCOV-22OJNG3LE7RKBBA7/2021	EPI_ISL_2473377	?	Daniel Bates et al	State Testing Facility	Altius Institute for Biomedical Research	Washington
USA/WA-Altius-ALTCOV-QGJGUAJVIEQECMGW/2021	EPI_ISL_2472924	?	Daniel Bates et al	State Testing Facility	Altius Institute for Biomedical Research	South_King_County
USA/WA-Altius-ALTCOV-Z5M3DJZ6IMOBR2SS/2021	EPI_ISL_2800360	?	Daniel Bates et al	State Testing Facility	Altius Institute for Biomedical Research	South_King_County
USA/WA-CDC-LC0059315/2021	EPI_ISL_2185348	MZ254444.1	Dakota Howard et al	Laboratory Corporation of America	Centers for Disease Control and Prevention Division of Viral Diseases, Pathogen Discovery	Washington
USA/WA-CDC-LC0101182/2021	EPI_ISL_3326220	MZ783737.1	Dakota Howard et al	Laboratory Corporation of America	Centers for Disease Control and Prevention Division of Viral Diseases, Pathogen Discovery	Washington
USA/WA-Altius-ALTCOV-G2TVRKQBLYEIRIXV/2021	EPI_ISL_2473066	?	Daniel Bates et al	State Testing Facility	Altius Institute for Biomedical Research	Washington
USA/WA-Altius-ALTCOV-2TFUYDJRSRHKYCGS/2021	EPI_ISL_2473534	?	Daniel Bates et al	State Testing Facility	Altius Institute for Biomedical Research	Washington
USA/WA-CDC-FG-035855/2021	EPI_ISL_2525867	MZ344447.1	Dakota Howard et al	Fulgent Genetics	Centers for Disease Control and Prevention Division of Viral Diseases, Pathogen Discovery	Washington
USA/WA-Altius-ALTCOV-ZH7KQBV26BKZXHRX/2021	EPI_ISL_2378233	?	Daniel Bates et al	State Testing Facility	Altius Institute for Biomedical Research	South_King_County
USA/WA-CDC-LC0052860/2021	EPI_ISL_1931195	MZ143245.1	Dakota Howard et al	Laboratory Corporation of America	Centers for Disease Control and Prevention Division of Viral Diseases, Pathogen Discovery	Washington
USA/WA-CDC-FG-035758/2021	EPI_ISL_2525540	MZ344292.1	Dakota Howard et al	Fulgent Genetics	Centers for Disease Control and Prevention Division of Viral Diseases, Pathogen Discovery	Washington
USA/WA-CDC-LC0056222/2021	EPI_ISL_2046432	MZ181676.1	Dakota Howard et al	Laboratory Corporation of America	Centers for Disease Control and Prevention Division of Viral Diseases, Pathogen Discovery	Washington
USA/WA-Altius-ALTCOV-CCIWZJBP33F6KOEA/2021	EPI_ISL_2378407	?	Daniel Bates et al	State Testing Facility	Altius Institute for Biomedical Research	North_King_County
USA/WA-Altius-ALTCOV-WSG7EKOLODS5DXAX/2021	EPI_ISL_2377927	?	Daniel Bates et al	State Testing Facility	Altius Institute for Biomedical Research	Washington
USA/WA-CDC-LC0073441/2021	EPI_ISL_4376693	OK232372.1	Dakota Howard et al	Laboratory Corporation of America	Centers for Disease Control and Prevention Division of Viral Diseases, Pathogen Discovery	Washington
USA/WA-CDC-LC0069619/2021	EPI_ISL_4374491	OK231144.1	Dakota Howard et al	Laboratory Corporation of America	Centers for Disease Control and Prevention Division of Viral Diseases, Pathogen Discovery	Washington
USA/WA-Altius-ALTCOV-XWIZSKIM3YIVN3HD/2021	EPI_ISL_3049926	?	Daniel Bates et al	State Testing Facility	Altius Institute for Biomedical Research	Washington
USA/WA-Altius-ALTCOV-HD6TCC5OCRKD6SHZ/2021	EPI_ISL_2473215	?	Daniel Bates et al	State Testing Facility	Altius Institute for Biomedical Research	South_King_County
USA/WA-CDC-FG-034278/2021	EPI_ISL_2269545	MZ287757.1	Dakota Howard et al	Fulgent Genetics	Centers for Disease Control and Prevention Division of Viral Diseases, Pathogen Discovery	Washington
USA/WA-CDC-ASC210044905/2021	EPI_ISL_1736999	MZ075631.1	Dakota Howard et al	Aegis Sciences Corporation	Centers for Disease Control and Prevention Division of Viral Diseases, Pathogen Discovery	Washington
USA/WA-Altius-ALTCOV-CBP3CYX6UNPUH7GU/2021	EPI_ISL_2378557	?	Daniel Bates et al	State Testing Facility	Altius Institute for Biomedical Research	Washington
USA/WA-CDC-FG-034295/2021	EPI_ISL_2269558	MZ287770.1	Dakota Howard et al	Fulgent Genetics	Centers for Disease Control and Prevention Division of Viral Diseases, Pathogen Discovery	Washington
USA/WA-Altius-ALTCOV-UHLQWK5YJSEPJQAR/2021	EPI_ISL_2378197	?	Daniel Bates et al	State Testing Facility	Altius Institute for Biomedical Research	South_King_County
USA/WA-CDC-2-4449297/2021	EPI_ISL_2451950	MZ358609.1	Mili Sheth et al	WA State Department of Health	Centers for Disease Control and Prevention Division of Viral Diseases, Pathogen Discovery	Washington
USA/WA-CDC-FG-037788/2021	EPI_ISL_2686798	MZ449694.1	Dakota Howard et al	Fulgent Genetics	Centers for Disease Control and Prevention Division of Viral Diseases, Pathogen Discovery	Washington
USA/VA-DCLS-5101/2021	EPI_ISL_2229464	MZ264336.1	Virginia DCLS et al	Virginia Division of Consolidated Laboratory Services	Virginia Division of Consolidated Laboratory Services	North America
USA/WA-CDC-LC0083864/2021	EPI_ISL_2926939	MZ554666.1	Dakota Howard et al	Laboratory Corporation of America	Centers for Disease Control and Prevention Division of Viral Diseases, Pathogen Discovery	Washington
USA/VT-MASPHL-03533/2021	EPI_ISL_2008200	?	Andrew Lang et al	Massachusetts State Public Health Laboratory	Massachusetts State Public Health Laboratory	North America
USA/WA-CDC-LC0073446/2021	EPI_ISL_4377311	OK232668.1	Dakota Howard et al	Laboratory Corporation of America	Centers for Disease Control and Prevention Division of Viral Diseases, Pathogen Discovery	Washington
USA/WA-Altius-ALTCOV-S3P3H5CQYRYC5MA6/2021	EPI_ISL_3049876	?	Daniel Bates et al	State Testing Facility	Altius Institute for Biomedical Research	South_King_County
USA/WA-Altius-ALTCOV-HLYQXGFV73YQ3NRN/2021	EPI_ISL_2473252	?	Daniel Bates et al	State Testing Facility	Altius Institute for Biomedical Research	South_King_County
USA/VA-CDC-LC0070611/2021	EPI_ISL_2611743	MZ412380.1	Dakota Howard et al	Laboratory Corporation of America	Centers for Disease Control and Prevention Division of Viral Diseases, Pathogen Discovery	North America
USA/VA-DCLS-5918/2021	EPI_ISL_3048082	?	Virginia Division of Consolidated Laboratory Services et al	Virginia Division of Consolidated Laboratory Services	Virginia Division of Consolidated Laboratory Services	North America
USA/WA-CDC-2-4243053/2021	EPI_ISL_1823825	MZ082740.1	Mili Sheth et al	WA State Department of Health	Centers for Disease Control and Prevention Division of Viral Diseases, Pathogen Discovery	Washington
USA/WA-Altius-ALTCOV-UGPHTG2VJY4RHMUS/2021	EPI_ISL_2472957	?	Daniel Bates et al	State Testing Facility	Altius Institute for Biomedical Research	South_King_County
USA/WA-Altius-ALTCOV-4RCU7MOAR4EQEOUV/2021	EPI_ISL_2473619	?	Daniel Bates et al	State Testing Facility	Altius Institute for Biomedical Research	South_King_County
USA/WA-CDC-2-4502845/2021	EPI_ISL_2690114	MZ451942.1	Mili Sheth et al	WA State Department of Health	Centers for Disease Control and Prevention Division of Viral Diseases, Pathogen Discovery	Washington
USA/VA-VTVAS3-GSC23194/2021	EPI_ISL_10954000	ON133838.1	K. Laoh et al	Virginia Tech	Virginia Division of Consolidated Laboratory Services	North America
USA/WA-Altius-ALTCOV-I76EX5HLQGSR44BT/2021	EPI_ISL_2378016	?	Daniel Bates et al	State Testing Facility	Altius Institute for Biomedical Research	Washington
USA/WA-CDC-LC0068299/2021	EPI_ISL_2482046	MZ372778.1	Dakota Howard et al	Laboratory Corporation of America	Centers for Disease Control and Prevention Division of Viral Diseases, Pathogen Discovery	Washington
USA/WA-CDC-LC0060453/2021	EPI_ISL_2305575	MZ306966.1	Dakota Howard et al	Laboratory Corporation of America	Centers for Disease Control and Prevention Division of Viral Diseases, Pathogen Discovery	Washington
USA/WA-Altius-ALTCOV-7W7N5ZQTAAVOJRER/2021	EPI_ISL_2473584	?	Daniel Bates et al	State Testing Facility	Altius Institute for Biomedical Research	South_King_County
USA/WA-Altius-ALTCOV-S7FLQKNIXOILHUS2/2021	EPI_ISL_2378561	?	Daniel Bates et al	State Testing Facility	Altius Institute for Biomedical Research	Washington
USA/WA-CDC-FG-034355/2021	EPI_ISL_2269604	MZ287816.1	Dakota Howard et al	Fulgent Genetics	Centers for Disease Control and Prevention Division of Viral Diseases, Pathogen Discovery	Washington
USA/WA-CDC-LC0059035/2021	EPI_ISL_2185073	MZ254175.1	Dakota Howard et al	Laboratory Corporation of America	Centers for Disease Control and Prevention Division of Viral Diseases, Pathogen Discovery	Washington
USA/WA-CDC-LC0085431/2021	EPI_ISL_2927128	MZ554854.1	Dakota Howard et al	Laboratory Corporation of America	Centers for Disease Control and Prevention Division of Viral Diseases, Pathogen Discovery	South_King_County
USA/WA-Altius-ALTCOV-EZTTPT34JCYAW2H5/2021	EPI_ISL_2473403	?	Daniel Bates et al	ResCare Washington	Altius Institute for Biomedical Research	Washington
USA/WA-Altius-ALTCOV-JYCDY6EXTAKJKFSW/2021	EPI_ISL_2376447	?	Daniel Bates et al	State Testing Facility	Altius Institute for Biomedical Research	Washington
USA/WA-Altius-ALTCOV-7G4LTBPNEL7SNNQR/2021	EPI_ISL_2473068	?	Daniel Bates et al	State Testing Facility	Altius Institute for Biomedical Research	South_King_County
USA/WA-CDC-FG-035764/2021	EPI_ISL_2525553	MZ344298.1	Dakota Howard et al	Fulgent Genetics	Centers for Disease Control and Prevention Division of Viral Diseases, Pathogen Discovery	Washington
USA/WA-Altius-ALTCOV-4YAQZOIIHAV6AVWY/2021	EPI_ISL_2378331	?	Daniel Bates et al	State Testing Facility	Altius Institute for Biomedical Research	Other_King_County
USA/WA-Altius-ALTCOV-5IQQ5ONLS42MOPTK/2021	EPI_ISL_3049972	?	Daniel Bates et al	State Testing Facility	Altius Institute for Biomedical Research	Washington
USA/WA-CDC-FG-034315/2021	EPI_ISL_2269571	MZ287783.1	Dakota Howard et al	Fulgent Genetics	Centers for Disease Control and Prevention Division of Viral Diseases, Pathogen Discovery	Washington
USA/WA-Altius-ALTCOV-JNX3KM76RBZ5XIGL/2021	EPI_ISL_2473054	?	Daniel Bates et al	State Testing Facility	Altius Institute for Biomedical Research	South_King_County
USA/WA-CDC-LC0045626/2021	EPI_ISL_1799593	MZ070254.1	Dakota Howard et al	Laboratory Corporation of America	Centers for Disease Control and Prevention Division of Viral Diseases, Pathogen Discovery	Washington
USA/WA-Altius-ALTCOV-MVYHVFLZGSQERMBF/2021	EPI_ISL_2835226	?	Daniel Bates et al	State Testing Facility	Altius Institute for Biomedical Research	South_King_County
USA/VA_FBCH_323/2021	EPI_ISL_7500762	OL783048.1	Logan J. Voegtly et al	Fort Belvoir Community Hospital	Naval Medical Research Center Biological Defense Research Directorate	North America
USA/WA-Altius-ALTCOV-RQXCHC7N43Q6JJEN/2021	EPI_ISL_2472940	?	Daniel Bates et al	State Testing Facility	Altius Institute for Biomedical Research	Washington
USA/WA-Altius-ALTCOV-2WHSDN5QV3CR62VV/2021	EPI_ISL_2800505	?	Daniel Bates et al	State Testing Facility	Altius Institute for Biomedical Research	South_King_County
USA/WA-Altius-ALTCOV-VUO7HH576Q37NFDZ/2021	EPI_ISL_2378152	?	Daniel Bates et al	State Testing Facility	Altius Institute for Biomedical Research	South_King_County
USA/WA-Altius-ALTCOV-EP7FAQPV2VDWVMQQ/2021	EPI_ISL_2800597	?	Daniel Bates et al	State Testing Facility	Altius Institute for Biomedical Research	South_King_County
USA/WA-Altius-ALTCOV-3U2YQQLYR2H2ZXQH/2021	EPI_ISL_2473248	?	Daniel Bates et al	State Testing Facility	Altius Institute for Biomedical Research	South_King_County
USA/WA-CDC-LC0070812/2021	EPI_ISL_4381848	OK234935.1	Dakota Howard et al	Laboratory Corporation of America	Centers for Disease Control and Prevention Division of Viral Diseases, Pathogen Discovery	Washington
USA/VA-DCLS-5964/2021	EPI_ISL_3214937	MZ781391.1	Virginia Division of Consolidated Laboratory Services et al	Virginia Division of Consolidated Laboratory Services	Virginia Division of Consolidated Laboratory Services	North America
USA/WA-Altius-ALTCOV-NYM34A6BGKUTWTEZ/2021	EPI_ISL_2378296	?	Daniel Bates et al	State Testing Facility	Altius Institute for Biomedical Research	Washington
USA/WA-Altius-ALTCOV-LS4DRG2N2IQSLPRU/2021	EPI_ISL_2473427	?	Daniel Bates et al	State Testing Facility	Altius Institute for Biomedical Research	Washington
USA/WA-Altius-ALTCOV-ILUDIYF75XSWOPTW/2021	EPI_ISL_2473460	?	Daniel Bates et al	State Testing Facility	Altius Institute for Biomedical Research	South_King_County
USA/WA-CDC-LC0101660/2021	EPI_ISL_3325728	MZ783497.1	Dakota Howard et al	Laboratory Corporation of America	Centers for Disease Control and Prevention Division of Viral Diseases, Pathogen Discovery	Washington
USA/WA-Altius-ALTCOV-B74RWJLLZCWJJPGC/2021	EPI_ISL_2378342	?	Daniel Bates et al	State Testing Facility	Altius Institute for Biomedical Research	Washington
USA/WA-Altius-ALTCOV-BEPFV44VL7FYIPVD/2021	EPI_ISL_2473292	?	Daniel Bates et al	State Testing Facility	Altius Institute for Biomedical Research	Washington
USA/WA-Altius-ALTCOV-4AOECAKC43I6I3B7/2021	EPI_ISL_2473402	?	Daniel Bates et al	State Testing Facility	Altius Institute for Biomedical Research	Washington
USA/WA-CDC-LC0069408/2021	EPI_ISL_4378781	OK233429.1	Dakota Howard et al	Laboratory Corporation of America	Centers for Disease Control and Prevention Division of Viral Diseases, Pathogen Discovery	Washington
USA/WA-Altius-ALTCOV-YCVNLFDJS7Q4WZRI/2021	EPI_ISL_3049930	?	Daniel Bates et al	State Testing Facility	Altius Institute for Biomedical Research	South_King_County
USA/WA-Altius-ALTCOV-E5CH35U7ESL247CK/2021	EPI_ISL_2473626	?	Daniel Bates et al	State Testing Facility	Altius Institute for Biomedical Research	Washington
USA/VT-CDCBI-CRSP_NIJIBCF3VX4DFQJY/2021	EPI_ISL_1787299	MZ054074.1	Siddle et al	Broad Institute Clinical Research Sequencing Platform	Infectious Disease Program, Broad Institute of Harvard and MIT	North America
USA/WA-CDC-LC0044565/2021	EPI_ISL_1798337	MZ069292.1	Dakota Howard et al	Laboratory Corporation of America	Centers for Disease Control and Prevention Division of Viral Diseases, Pathogen Discovery	Washington
USA/WA-Altius-ALTCOV-WMGIBVCS5EMHSOT7/2021	EPI_ISL_2378425	?	Daniel Bates et al	State Testing Facility	Altius Institute for Biomedical Research	South_King_County
USA/WA-CDC-FG-034362/2021	EPI_ISL_2269611	MZ287823.1	Dakota Howard et al	Fulgent Genetics	Centers for Disease Control and Prevention Division of Viral Diseases, Pathogen Discovery	Washington
USA/WA-Altius-ALTCOV-BIWUA64OMMX54SAF/2021	EPI_ISL_2473085	?	Daniel Bates et al	State Testing Facility	Altius Institute for Biomedical Research	Washington
USA/WA-CDC-LC0069151/2021	EPI_ISL_4381748	OK234885.1	Dakota Howard et al	Laboratory Corporation of America	Centers for Disease Control and Prevention Division of Viral Diseases, Pathogen Discovery	Washington
USA/WA-Altius-ALTCOV-ABXUCC5WRIZTVKVC/2021	EPI_ISL_2800460	?	Daniel Bates et al	State Testing Facility	Altius Institute for Biomedical Research	Washington
USA/WA-Altius-ALTCOV-IPMPAGG2OCXCZIXC/2021	EPI_ISL_2473630	?	Daniel Bates et al	State Testing Facility	Altius Institute for Biomedical Research	South_King_County
USA/WA-Altius-ALTCOV-2FXD3MCJS3CCSQEK/2021	EPI_ISL_3050090	?	Daniel Bates et al	State Testing Facility	Altius Institute for Biomedical Research	South_King_County
USA/WA-CDC-FG-034305/2021	EPI_ISL_2269564	MZ287776.1	Dakota Howard et al	Fulgent Genetics	Centers for Disease Control and Prevention Division of Viral Diseases, Pathogen Discovery	Washington
USA/WA-Altius-ALTCOV-CPYE2XTUX66X7AVG/2021	EPI_ISL_3049892	?	Daniel Bates et al	State Testing Facility	Altius Institute for Biomedical Research	North_King_County
USA/WA-CDC-LC0067883/2021	EPI_ISL_2481718	MZ372451.1	Dakota Howard et al	Laboratory Corporation of America	Centers for Disease Control and Prevention Division of Viral Diseases, Pathogen Discovery	Washington
USA/WA-Altius-ALTCOV-4ACFVAPXFLKMV6Q6/2021	EPI_ISL_2376528	?	Daniel Bates et al	State Testing Facility	Altius Institute for Biomedical Research	South_King_County
USA/WA-Altius-ALTCOV-QPH5RFZ4QGC2G5BG/2021	EPI_ISL_2473343	?	Daniel Bates et al	State Testing Facility	Altius Institute for Biomedical Research	North_King_County
USA/WA-Altius-ALTCOV-HYNXDIJUVQ2FDTRN/2021	EPI_ISL_2378153	?	Daniel Bates et al	State Testing Facility	Altius Institute for Biomedical Research	South_King_County
USA/WA-CDC-ASC210153742/2021	EPI_ISL_2875571	MZ533172.1	Dakota Howard et al	Aegis Sciences Corporation	Centers for Disease Control and Prevention Division of Viral Diseases, Pathogen Discovery	Washington
USA/WA-CDC-FG-037740/2021	EPI_ISL_2686779	MZ449675.1	Dakota Howard et al	Fulgent Genetics	Centers for Disease Control and Prevention Division of Viral Diseases, Pathogen Discovery	Washington
USA/WA-Altius-ALTCOV-OOG5KA6GWDRUKQEO/2021	EPI_ISL_2378582	?	Daniel Bates et al	State Testing Facility	Altius Institute for Biomedical Research	South_King_County
USA/WA-Altius-ALTCOV-UPMPUCPVX3TKWQV3/2021	EPI_ISL_2800470	?	Daniel Bates et al	State Testing Facility	Altius Institute for Biomedical Research	North_King_County
USA/WA-CDC-LC0013206/2021	EPI_ISL_1193275	MW721570.1	Peter W. Cook et al	Laboratory Corporation of America	Centers for Disease Control and Prevention Division of Viral Diseases, Pathogen Discovery	South_King_County
USA/WA-CDC-LC0039548/2021	EPI_ISL_1612529	MZ003622.1	Dakota Howard et al	Laboratory Corporation of America	Centers for Disease Control and Prevention Division of Viral Diseases, Pathogen Discovery	Washington
USA/WA-Altius-ALTCOV-EC6RYNBRWG2JJDEC/2021	EPI_ISL_2473367	?	Daniel Bates et al	State Testing Facility	Altius Institute for Biomedical Research	Washington
USA/WA-Altius-ALTCOV-CYHQZBXITXXBDCDL/2021	EPI_ISL_3049987	?	Daniel Bates et al	State Testing Facility	Altius Institute for Biomedical Research	South_King_County
USA/WA-CDC-4317078-001/2021	EPI_ISL_6342705	OL477162.1	Mili Sheth et al	Kaiser Permanente Washington Health Research Institute	Centers for Disease Control and Prevention Division of Viral Diseases, Pathogen Discovery	Washington
USA/WA-Altius-ALTCOV-D7X3NGOK3ASUPFSH/2021	EPI_ISL_2473420	?	Daniel Bates et al	State Testing Facility	Altius Institute for Biomedical Research	Washington
USA/WA-CDC-FG-036586/2021	EPI_ISL_2480186	MZ368483.1	Dakota Howard et al	Fulgent Genetics	Centers for Disease Control and Prevention Division of Viral Diseases, Pathogen Discovery	Washington
USA/WA-Altius-ALTCOV-DYLZA37HK4F3JYSE/2021	EPI_ISL_2378327	?	Daniel Bates et al	State Testing Facility	Altius Institute for Biomedical Research	South_King_County
USA/WA-CDC-LC0035344/2021	EPI_ISL_1550271	MW914534.1	Dakota Howard et al	Laboratory Corporation of America	Centers for Disease Control and Prevention Division of Viral Diseases, Pathogen Discovery	South_King_County
USA/WA-Altius-ALTCOV-ZGWJ7RGBIOKLKSDC/2021	EPI_ISL_2378189	?	Daniel Bates et al	State Testing Facility	Altius Institute for Biomedical Research	Washington
USA/WA-Altius-ALTCOV-QVPU3Y6C7UOQQDVM/2021	EPI_ISL_2800544	?	Daniel Bates et al	State Testing Facility	Altius Institute for Biomedical Research	South_King_County
USA/WA-CDC-2-4243062/2021	EPI_ISL_1823833	MZ082748.1	Mili Sheth et al	WA State Department of Health	Centers for Disease Control and Prevention Division of Viral Diseases, Pathogen Discovery	Washington
USA/WA-Altius-ALTCOV-ZDSLUIVA6QE5J5W4/2021	EPI_ISL_2473098	?	Daniel Bates et al	State Testing Facility	Altius Institute for Biomedical Research	South_King_County
USA/WA-CDC-FG-037170/2021	EPI_ISL_2598818	MZ409867.1	Dakota Howard et al	Fulgent Genetics	Centers for Disease Control and Prevention Division of Viral Diseases, Pathogen Discovery	Washington
USA/WA-CDC-LC0068339/2021	EPI_ISL_2482249	MZ372981.1	Dakota Howard et al	Laboratory Corporation of America	Centers for Disease Control and Prevention Division of Viral Diseases, Pathogen Discovery	Washington
USA/WA-Altius-ALTCOV-MNXNEW5AXHWFH7EV/2021	EPI_ISL_2378062	?	Daniel Bates et al	State Testing Facility	Altius Institute for Biomedical Research	South_King_County
USA/WA-Altius-ALTCOV-ZKYEFT2KJFEKHBCA/2021	EPI_ISL_2378332	?	Daniel Bates et al	State Testing Facility	Altius Institute for Biomedical Research	Washington
USA/WA-CDC-LC0067992/2021	EPI_ISL_2482058	MZ372790.1	Dakota Howard et al	Laboratory Corporation of America	Centers for Disease Control and Prevention Division of Viral Diseases, Pathogen Discovery	Washington
USA/WA-Altius-ALTCOV-H6PPUGV5L2OF64X6/2021	EPI_ISL_2376518	?	Daniel Bates et al	State Testing Facility	Altius Institute for Biomedical Research	Washington
USA/VA-DCLS-3194/2021	EPI_ISL_978179	MW592874.1	Virginia DCLS et al	Virginia Division of Consolidated Laboratory Services	Virginia Division of Consolidated Laboratory Services	North America
USA/WA-Altius-ALTCOV-LCIBGSHOJI6YX7UR/2021	EPI_ISL_2378284	?	Daniel Bates et al	State Testing Facility	Altius Institute for Biomedical Research	South_King_County
USA/WA-CDC-2-4080819/2021	EPI_ISL_3354432	MZ779940.1	Mili Sheth et al	WA State Department of Health	Centers for Disease Control and Prevention Division of Viral Diseases, Pathogen Discovery	Washington
USA/VT-MASPHL-03253/2021	EPI_ISL_1710619	?	Andrew Lang et al	Massachusetts State Public Health Laboratory	Massachusetts State Public Health Laboratory	North America
USA/WA-CDC-FG-034282/2021	EPI_ISL_2269547	MZ287759.1	Dakota Howard et al	Fulgent Genetics	Centers for Disease Control and Prevention Division of Viral Diseases, Pathogen Discovery	Washington
USA/WA-Altius-ALTCOV-CI3GKGT4LDOYV5UL/2021	EPI_ISL_2800462	?	Daniel Bates et al	State Testing Facility	Altius Institute for Biomedical Research	South_King_County
USA/WA-CDC-LC0059612/2021	EPI_ISL_2304965	MZ306392.1	Dakota Howard et al	Laboratory Corporation of America	Centers for Disease Control and Prevention Division of Viral Diseases, Pathogen Discovery	Washington
USA/WA-Altius-ALTCOV-GULZQS7LQNUKB4T6/2021	EPI_ISL_2376464	?	Daniel Bates et al	State Testing Facility	Altius Institute for Biomedical Research	Washington
USA/VT-CDCBI-CRSP_JV53P3U2BQOEBKVE/2021	EPI_ISL_1787294	MZ054069.1	Siddle et al	Broad Institute Clinical Research Sequencing Platform	Infectious Disease Program, Broad Institute of Harvard and MIT	North America
USA/WA-Altius-ALTCOV-SALAWKTHKGLLKBHP/2021	EPI_ISL_3049891	?	Daniel Bates et al	State Testing Facility	Altius Institute for Biomedical Research	Washington
USA/WA-Altius-ALTCOV-BZF4Z6CDYEOBCNWL/2021	EPI_ISL_2378316	?	Daniel Bates et al	State Testing Facility	Altius Institute for Biomedical Research	Washington
USA/WA-Altius-ALTCOV-MDUIA2W7QRCADVTY/2021	EPI_ISL_2378451	?	Daniel Bates et al	State Testing Facility	Altius Institute for Biomedical Research	Washington
USA/WA-Altius-ALTCOV-G3PRXZHQYLC4KETG/2021	EPI_ISL_2378090	?	Daniel Bates et al	State Testing Facility	Altius Institute for Biomedical Research	Washington
USA/WA-Altius-ALTCOV-SLD4K4JO25FYZJAK/2021	EPI_ISL_2378361	?	Daniel Bates et al	State Testing Facility	Altius Institute for Biomedical Research	South_King_County
USA/WA-Altius-ALTCOV-DDPX45HMIWB2L6HG/2021	EPI_ISL_2473074	?	Daniel Bates et al	State Testing Facility	Altius Institute for Biomedical Research	South_King_County
USA/WA-CDC-LC0039500/2021	EPI_ISL_1612409	MZ003502.1	Dakota Howard et al	Laboratory Corporation of America	Centers for Disease Control and Prevention Division of Viral Diseases, Pathogen Discovery	Washington
USA/WA-CDC-IBX486315934264/2021	EPI_ISL_1694534	MZ013890.1	Dakota Howard et al	Infinity Biologix	Centers for Disease Control and Prevention Division of Viral Diseases, Pathogen Discovery	Washington
USA/VT-CDCBI-CRSP_BTPXZQ4K3MFE3ZXR/2021	EPI_ISL_1787287	MZ054062.1	Siddle et al	Broad Institute Clinical Research Sequencing Platform	Infectious Disease Program, Broad Institute of Harvard and MIT	North America
USA/VT-CDC-ASC210031535/2021	EPI_ISL_2149610	MZ283479.1	Dakota Howard et al	Aegis Sciences Corporation	Centers for Disease Control and Prevention Division of Viral Diseases, Pathogen Discovery	North America
USA/WA-Altius-ALTCOV-QSMWCRVCBPI7U7T5/2021	EPI_ISL_2378630	?	Daniel Bates et al	State Testing Facility	Altius Institute for Biomedical Research	Washington
USA/WA-Altius-ALTCOV-QABK7MKEH2WAUMBK/2021	EPI_ISL_2376468	?	Daniel Bates et al	State Testing Facility	Altius Institute for Biomedical Research	South_King_County
USA/WA-CDC-LC0056405/2021	EPI_ISL_2046810	MZ182053.1	Dakota Howard et al	Laboratory Corporation of America	Centers for Disease Control and Prevention Division of Viral Diseases, Pathogen Discovery	Washington
USA/VT-MASPHL-03789/2021	EPI_ISL_2400263	MZ334428.1	Andrew Lang et al	Massachusetts State Public Health Laboratory	Massachusetts State Public Health Laboratory	North America
USA/WA-CDC-LC0101906/2021	EPI_ISL_3326354	MZ783789.1	Dakota Howard et al	Laboratory Corporation of America	Centers for Disease Control and Prevention Division of Viral Diseases, Pathogen Discovery	Washington
USA/WA-CDC-LC0096545/2021	EPI_ISL_3113428	MZ850819.1	Dakota Howard et al	Laboratory Corporation of America	Centers for Disease Control and Prevention Division of Viral Diseases, Pathogen Discovery	Washington
USA/WA-Altius-ALTCOV-Z6Y3GWRL2ZV6YBHR/2021	EPI_ISL_2378484	?	Daniel Bates et al	State Testing Facility	Altius Institute for Biomedical Research	Washington
USA/WA-CDC-LC0056220/2021	EPI_ISL_2046516	MZ181760.1	Dakota Howard et al	Laboratory Corporation of America	Centers for Disease Control and Prevention Division of Viral Diseases, Pathogen Discovery	Washington
USA/WA-Altius-ALTCOV-QOGX4JC5UX3M5HAB/2021	EPI_ISL_2472967	?	Daniel Bates et al	State Testing Facility	Altius Institute for Biomedical Research	South_King_County
USA/WA-Altius-ALTCOV-7MW7LYCMD5KRGNAY/2021	EPI_ISL_2377946	?	Daniel Bates et al	State Testing Facility	Altius Institute for Biomedical Research	South_King_County
USA/WA-Altius-ALTCOV-GPO3FNFEZCQACRWS/2021	EPI_ISL_2378216	?	Daniel Bates et al	State Testing Facility	Altius Institute for Biomedical Research	North_King_County
USA/WA-Altius-ALTCOV-PN3W3SD3JU2P2GHO/2021	EPI_ISL_2472996	?	Daniel Bates et al	State Testing Facility	Altius Institute for Biomedical Research	South_King_County
USA/WA-CDC-LC0092449/2021	EPI_ISL_3017983	MZ592604.1	Dakota Howard et al	Laboratory Corporation of America	Centers for Disease Control and Prevention Division of Viral Diseases, Pathogen Discovery	Washington
USA/WA-CDC-LC0059077/2021	EPI_ISL_2185078	MZ254180.1	Dakota Howard et al	Laboratory Corporation of America	Centers for Disease Control and Prevention Division of Viral Diseases, Pathogen Discovery	Washington
USA/WA-Altius-ALTCOV-YYFBXP3U6FH7M6WJ/2021	EPI_ISL_2378264	?	Daniel Bates et al	State Testing Facility	Altius Institute for Biomedical Research	Washington
USA/WA-CDC-LC0056191/2021	EPI_ISL_2046594	MZ181838.1	Dakota Howard et al	Laboratory Corporation of America	Centers for Disease Control and Prevention Division of Viral Diseases, Pathogen Discovery	Washington
USA/VT-CDC-QDX26380796/2021	EPI_ISL_3018374	MZ590798.1	Dakota Howard et al	Quest Diagnostics Incorporated	Centers for Disease Control and Prevention Division of Viral Diseases, Pathogen Discovery	North America
USA/WA-CDC-FG-030233/2021	EPI_ISL_1993211	MZ155804.1	Dakota Howard et al	Fulgent Genetics	Centers for Disease Control and Prevention Division of Viral Diseases, Pathogen Discovery	Washington
USA/WA-Altius-ALTCOV-FFZKDUIOCHPJTBBG/2021	EPI_ISL_2378602	?	Daniel Bates et al	State Testing Facility	Altius Institute for Biomedical Research	South_King_County
USA/WA-CDC-LC0073077/2021	EPI_ISL_4373424	OK230487.1	Dakota Howard et al	Laboratory Corporation of America	Centers for Disease Control and Prevention Division of Viral Diseases, Pathogen Discovery	Washington
USA/WA-Altius-ALTCOV-XOCIA4LTXECDB3FL/2021	EPI_ISL_2383207	?	Daniel Bates et al	State Testing Facility	Altius Institute for Biomedical Research	South_King_County
USA/WA-CDC-LC0070912/2021	EPI_ISL_4379132	OK233605.1	Dakota Howard et al	Laboratory Corporation of America	Centers for Disease Control and Prevention Division of Viral Diseases, Pathogen Discovery	Washington
USA/WA-Altius-ALTCOV-C2SUER2PLUNNCCQJ/2021	EPI_ISL_2378387	?	Daniel Bates et al	State Testing Facility	Altius Institute for Biomedical Research	Washington
USA/WA-CDC-FG-034319/2021	EPI_ISL_2269574	MZ287786.1	Dakota Howard et al	Fulgent Genetics	Centers for Disease Control and Prevention Division of Viral Diseases, Pathogen Discovery	Washington
USA/WA-CDC-FG-037167/2021	EPI_ISL_2598816	MZ409865.1	Dakota Howard et al	Fulgent Genetics	Centers for Disease Control and Prevention Division of Viral Diseases, Pathogen Discovery	Washington
USA/WA-Altius-ALTCOV-NP4FGPSTBZX6KUF4/2021	EPI_ISL_2473429	?	Daniel Bates et al	State Testing Facility	Altius Institute for Biomedical Research	North_King_County
USA/WA-CDC-FG-038497/2021	EPI_ISL_2785962	MZ492624.1	Dakota Howard et al	Fulgent Genetics	Centers for Disease Control and Prevention Division of Viral Diseases, Pathogen Discovery	Washington
USA/VA-CDC-LC0070346/2021	EPI_ISL_2611644	MZ412290.1	Dakota Howard et al	Laboratory Corporation of America	Centers for Disease Control and Prevention Division of Viral Diseases, Pathogen Discovery	North America
USA/WA-Altius-ALTCOV-JLWU46IBJ4U2ZNUI/2021	EPI_ISL_2473213	?	Daniel Bates et al	State Testing Facility	Altius Institute for Biomedical Research	Washington
USA/WA-Altius-ALTCOV-BHLRSWWNRXNEQ3VU/2021	EPI_ISL_2473194	?	Daniel Bates et al	State Testing Facility	Altius Institute for Biomedical Research	Washington
USA/WA-Altius-ALTCOV-HEHLLCKD2PI5SEFQ/2021	EPI_ISL_3049898	?	Daniel Bates et al	State Testing Facility	Altius Institute for Biomedical Research	South_King_County
USA/WA-AG-B.1.1.7/2021	EPI_ISL_1164753	?	Michael Kalnoski et al	Atlas Genomics	Atlas Genomics	Washington
USA/WA-Altius-ALTCOV-DP4GWRCVCF67A2CM/2021	EPI_ISL_2473453	?	Daniel Bates et al	State Testing Facility	Altius Institute for Biomedical Research	South_King_County
USA/WA-CDC-FG-035880/2021	EPI_ISL_2525912	MZ344468.1	Dakota Howard et al	Fulgent Genetics	Centers for Disease Control and Prevention Division of Viral Diseases, Pathogen Discovery	Washington
USA/WA-CDC-FG-038500/2021	EPI_ISL_4370537	OK214159.1	Dakota Howard et al	Fulgent Genetics	Centers for Disease Control and Prevention Division of Viral Diseases, Pathogen Discovery	Washington
USA/WA-Altius-ALTCOV-5SPDZRFU7U66YDX6/2021	EPI_ISL_2473469	?	Daniel Bates et al	State Testing Facility	Altius Institute for Biomedical Research	South_King_County
USA/WA-CDC-FG-026034/2021	EPI_ISL_1839842	MZ077835.1	Dakota Howard et al	Fulgent Genetics	Centers for Disease Control and Prevention Division of Viral Diseases, Pathogen Discovery	Washington
USA/WA-CDC-LC0035019/2021	EPI_ISL_1550191	MW914454.1	Dakota Howard et al	Laboratory Corporation of America	Centers for Disease Control and Prevention Division of Viral Diseases, Pathogen Discovery	Washington
USA/WA-Altius-ALTCOV-YLX4CYOCVM6VFQFS/2021	EPI_ISL_2800443	?	Daniel Bates et al	State Testing Facility	Altius Institute for Biomedical Research	South_King_County
