## Supplementary material for "Local-Scale phylodynamics reveal differential community impact of SARS-CoV-2 in metropolitan US county": Acknowledgement tables for sequences used in study (part 3 of 3)

strain	gisaid_epi_isl	genbank_accession	authors	originating_lab	submitting_lab	ns_kc
USA/WA-CDC-LC0045126/2021	EPI_ISL_1799218	MZ069887.1	Dakota Howard et al	Laboratory Corporation of America	Centers for Disease Control and Prevention Division of Viral Diseases, Pathogen Discovery	Washington
USA/WA-Altius-ALTCOV-2KBQID4A44DJ2KAK/2021	EPI_ISL_2800428	?	Daniel Bates et al	State Testing Facility	Altius Institute for Biomedical Research	Washington
USA/WA-Altius-ALTCOV-VX25TAWV2FFLZKBI/2021	EPI_ISL_2473407	?	Daniel Bates et al	State Testing Facility	Altius Institute for Biomedical Research	South_King_County
USA/WA-Altius-ALTCOV-C6XQIZIW7WAPKHXI/2021	EPI_ISL_2377945	?	Daniel Bates et al	State Testing Facility	Altius Institute for Biomedical Research	South_King_County
USA/VA-DCLS-3231/2021	EPI_ISL_1381919	?	Virginia DCLS et al	Virginia Division of Consolidated Laboratory Services	Virginia Division of Consolidated Laboratory Services	North America
USA/WA-Altius-ALTCOV-MF26OYGD5WSNAEGO/2021	EPI_ISL_2800437	?	Daniel Bates et al	State Testing Facility	Altius Institute for Biomedical Research	South_King_County
USA/WA-Altius-ALTCOV-IMX6MDPIJPPVCVEX/2021	EPI_ISL_3049986	?	Daniel Bates et al	State Testing Facility	Altius Institute for Biomedical Research	Other_King_County
USA/WA-CDC-FG-035871/2021	EPI_ISL_2525899	MZ344462.1	Dakota Howard et al	Fulgent Genetics	Centers for Disease Control and Prevention Division of Viral Diseases, Pathogen Discovery	Washington
USA/WA-CDC-FG-030162/2021	EPI_ISL_1993039	MZ155632.1	Dakota Howard et al	Fulgent Genetics	Centers for Disease Control and Prevention Division of Viral Diseases, Pathogen Discovery	Washington
USA/WA-Altius-ALTCOV-2KTWENSCTAAKJWSR/2021	EPI_ISL_3050101	?	Daniel Bates et al	State Testing Facility	Altius Institute for Biomedical Research	Washington
USA/WA-CDC-LC0069154/2021	EPI_ISL_4379138	OK233608.1	Dakota Howard et al	Laboratory Corporation of America	Centers for Disease Control and Prevention Division of Viral Diseases, Pathogen Discovery	Washington
USA/WA-CDC-LC0091814/2021	EPI_ISL_3018162	MZ592778.1	Dakota Howard et al	Laboratory Corporation of America	Centers for Disease Control and Prevention Division of Viral Diseases, Pathogen Discovery	Washington
USA/WA-Altius-ALTCOV-DMMYIEHF3HSA2XV6/2021	EPI_ISL_2378441	?	Daniel Bates et al	State Testing Facility	Altius Institute for Biomedical Research	South_King_County
USA/WA-Altius-ALTCOV-R67OTHI7QZEIAXWZ/2021	EPI_ISL_2800432	?	Daniel Bates et al	State Testing Facility	Altius Institute for Biomedical Research	South_King_County
USA/WA-Altius-ALTCOV-UIZVK43YA5NRQAXP/2021	EPI_ISL_2473005	?	Daniel Bates et al	State Testing Facility	Altius Institute for Biomedical Research	South_King_County
USA/WA-Altius-ALTCOV-XXAKRIDGR5QSN3TM/2021	EPI_ISL_2800506	?	Daniel Bates et al	State Testing Facility	Altius Institute for Biomedical Research	Washington
USA/WA-CDC-LC0060081/2021	EPI_ISL_2305180	MZ306607.1	Dakota Howard et al	Laboratory Corporation of America	Centers for Disease Control and Prevention Division of Viral Diseases, Pathogen Discovery	Washington
USA/VT-CDCBI-CRSP_PVMCFYT2GX75KK23/2021	EPI_ISL_1968548	MZ146005.1	Siddle et al	Broad Institute Clinical Research Sequencing Platform	Infectious Disease Program, Broad Institute of Harvard and MIT	North America
USA/WA-Altius-ALTCOV-BLFSX4GNFKNTPHQS/2021	EPI_ISL_2473590	?	Daniel Bates et al	State Testing Facility	Altius Institute for Biomedical Research	South_King_County
USA/WA-Altius-ALTCOV-4EYOTP6B43VJJMCJ/2021	EPI_ISL_2473026	?	Daniel Bates et al	State Testing Facility	Altius Institute for Biomedical Research	South_King_County
USA/WA-CDC-LC0059052/2021	EPI_ISL_2185148	MZ254244.1	Dakota Howard et al	Laboratory Corporation of America	Centers for Disease Control and Prevention Division of Viral Diseases, Pathogen Discovery	Washington
USA/WA-Altius-ALTCOV-JUSRDPXLZLZDUKRJ/2021	EPI_ISL_2472994	?	Daniel Bates et al	State Testing Facility	Altius Institute for Biomedical Research	South_King_County
USA/WA-CDC-FG-038504/2021	EPI_ISL_2785955	MZ492617.1	Dakota Howard et al	Fulgent Genetics	Centers for Disease Control and Prevention Division of Viral Diseases, Pathogen Discovery	Washington
USA/WA-CDC-FG-034311/2021	EPI_ISL_2269569	MZ287781.1	Dakota Howard et al	Fulgent Genetics	Centers for Disease Control and Prevention Division of Viral Diseases, Pathogen Discovery	Washington
USA/WA-Altius-ALTCOV-7TURNTVSUCRTNLXV/2021	EPI_ISL_2378455	?	Daniel Bates et al	State Testing Facility	Altius Institute for Biomedical Research	Washington
USA/WA-Altius-ALTCOV-E4SYXSSFLBC7OOBN/2021	EPI_ISL_2378488	?	Daniel Bates et al	State Testing Facility	Altius Institute for Biomedical Research	Washington
USA/WA-Altius-ALTCOV-ZKULUWUDPPX5RXQM/2021	EPI_ISL_2378170	?	Daniel Bates et al	State Testing Facility	Altius Institute for Biomedical Research	North_King_County
USA/WA-Altius-ALTCOV-MW7ZGKG5OTBQPQRJ/2021	EPI_ISL_2473591	?	Daniel Bates et al	State Testing Facility	Altius Institute for Biomedical Research	South_King_County
USA/WA-Altius-ALTCOV-4YMZ5P4NADZGWXQO/2021	EPI_ISL_2473201	?	Daniel Bates et al	State Testing Facility	Altius Institute for Biomedical Research	Washington
USA/WA-Altius-ALTCOV-VWMCTUSVEJRSE4XA/2021	EPI_ISL_2378293	?	Daniel Bates et al	State Testing Facility	Altius Institute for Biomedical Research	Washington
USA/WA-Altius-ALTCOV-PVDMNVVRWTMEMQDR/2021	EPI_ISL_2378269	?	Daniel Bates et al	State Testing Facility	Altius Institute for Biomedical Research	South_King_County
USA/WA-Altius-ALTCOV-FNUMPF6Y5KSIDJFF/2021	EPI_ISL_2376475	?	Daniel Bates et al	State Testing Facility	Altius Institute for Biomedical Research	Washington
USA/WA-Altius-ALTCOV-N2352YIGPUNWWVDA/2021	EPI_ISL_2800536	?	Daniel Bates et al	State Testing Facility	Altius Institute for Biomedical Research	Washington
USA/WA-Altius-ALTCOV-OOVWBFMZPZ7QMNUK/2021	EPI_ISL_2800408	?	Daniel Bates et al	State Testing Facility	Altius Institute for Biomedical Research	South_King_County
USA/VA-CDC-LC0061866/2021	EPI_ISL_4377435	OK232732.1	Dakota Howard et al	Laboratory Corporation of America	Centers for Disease Control and Prevention Division of Viral Diseases, Pathogen Discovery	North America
USA/WA-Altius-ALTCOV-34BCXK2K2CHYYDAQ/2021	EPI_ISL_2800515	?	Daniel Bates et al	State Testing Facility	Altius Institute for Biomedical Research	South_King_County
USA/VA-CDC-LC0023239/2021	EPI_ISL_1422058	MW844817.1	Peter W. Cook et al	Laboratory Corporation of America	Centers for Disease Control and Prevention Division of Viral Diseases, Pathogen Discovery	North America
USA/WA-CDC-LC0059399/2021	EPI_ISL_2185328	MZ254424.1	Dakota Howard et al	Laboratory Corporation of America	Centers for Disease Control and Prevention Division of Viral Diseases, Pathogen Discovery	Washington
USA/WA-Altius-ALTCOV-ICE5H4YTHGCFU2F2/2021	EPI_ISL_2473611	?	Daniel Bates et al	State Testing Facility	Altius Institute for Biomedical Research	South_King_County
USA/WA-CDC-LC0068362/2021	EPI_ISL_2481921	MZ372654.1	Dakota Howard et al	Laboratory Corporation of America	Centers for Disease Control and Prevention Division of Viral Diseases, Pathogen Discovery	South_King_County
USA/WA-Altius-ALTCOV-F26Y2WTOWIH6DLGV/2021	EPI_ISL_2473180	?	Daniel Bates et al	State Testing Facility	Altius Institute for Biomedical Research	South_King_County
USA/WA-Altius-ALTCOV-VI4RYDPZ35QWBDGN/2021	EPI_ISL_2378406	?	Daniel Bates et al	State Testing Facility	Altius Institute for Biomedical Research	South_King_County
USA/WA-Altius-ALTCOV-6EI3ATXDAMD5OYUF/2021	EPI_ISL_2473408	?	Daniel Bates et al	State Testing Facility	Altius Institute for Biomedical Research	Washington
USA/WA-CDC-LC0052943/2021	EPI_ISL_1931260	MZ143285.1	Dakota Howard et al	Laboratory Corporation of America	Centers for Disease Control and Prevention Division of Viral Diseases, Pathogen Discovery	Washington
USA/WA-CDC-LC0044440/2021	EPI_ISL_1798332	MZ069290.1	Dakota Howard et al	Laboratory Corporation of America	Centers for Disease Control and Prevention Division of Viral Diseases, Pathogen Discovery	Washington
USA/WA-Altius-ALTCOV-KFK2AILMARPIRJDK/2021	EPI_ISL_2473025	?	Daniel Bates et al	State Testing Facility	Altius Institute for Biomedical Research	South_King_County
USA/VA-Noblis-S512B18/2020	EPI_ISL_5863380	OK546290.1	Lauren Brinkac et al	unknown	Noblis	North America
USA/WA-CDC-LC0039715/2021	EPI_ISL_4377137	OK232581.1	Dakota Howard et al	Laboratory Corporation of America	Centers for Disease Control and Prevention Division of Viral Diseases, Pathogen Discovery	Washington
USA/WA-Altius-ALTCOV-RDWZPXV7BW5Q33VM/2021	EPI_ISL_2378364	?	Daniel Bates et al	State Testing Facility	Altius Institute for Biomedical Research	Washington
USA/WA-Altius-ALTCOV-HC2CY6V2DW7MCJS2/2021	EPI_ISL_2473021	?	Daniel Bates et al	State Testing Facility	Altius Institute for Biomedical Research	South_King_County
USA/WA-Altius-ALTCOV-GQVOMCKV2M2FIXA6/2021	EPI_ISL_2472983	?	Daniel Bates et al	State Testing Facility	Altius Institute for Biomedical Research	South_King_County
USA/WA-Altius-ALTCOV-RKFGPBN3GVHMQWDJ/2021	EPI_ISL_2378290	?	Daniel Bates et al	State Testing Facility	Altius Institute for Biomedical Research	Washington
USA/VT-CDCBI-CRSP_02779/2021	EPI_ISL_1919257	MZ101619.1	Siddle et al	Broad Institute Clinical Research Sequencing Platform	Infectious Disease Program, Broad Institute of Harvard and MIT	North America
USA/WA-Altius-ALTCOV-MUEQAWZLUR4UOFFH/2021	EPI_ISL_2377912	?	Daniel Bates et al	State Testing Facility	Altius Institute for Biomedical Research	South_King_County
USA/WA-Altius-ALTCOV-J4FACEPYGUIWMIBQ/2021	EPI_ISL_2377954	?	Daniel Bates et al	State Testing Facility	Altius Institute for Biomedical Research	Washington
USA/WA-Altius-ALTCOV-AQ5CR53T4SQ5XVEH/2021	EPI_ISL_2378493	?	Daniel Bates et al	State Testing Facility	Altius Institute for Biomedical Research	South_King_County
USA/WA-Altius-ALTCOV-3LOGKJSFR4VUFHSQ/2021	EPI_ISL_3049910	?	Daniel Bates et al	State Testing Facility	Altius Institute for Biomedical Research	Washington
USA/WA-Altius-ALTCOV-23WAYFU4JZTUOJXJ/2021	EPI_ISL_2473643	?	Daniel Bates et al	State Testing Facility	Altius Institute for Biomedical Research	Washington
USA/WA-CDC-FG-035772/2021	EPI_ISL_2525562	MZ344302.1	Dakota Howard et al	Fulgent Genetics	Centers for Disease Control and Prevention Division of Viral Diseases, Pathogen Discovery	Washington
USA/WA-Altius-ALTCOV-B6P2NDKI4Q7MJZBC/2021	EPI_ISL_2377913	?	Daniel Bates et al	State Testing Facility	Altius Institute for Biomedical Research	South_King_County
USA/WA-CDC-FG-036554/2021	EPI_ISL_2480180	MZ368477.1	Dakota Howard et al	Fulgent Genetics	Centers for Disease Control and Prevention Division of Viral Diseases, Pathogen Discovery	Washington
USA/WA-CDC-LC0065041/2021	EPI_ISL_2397954	MZ341139.1	Dakota Howard et al	Laboratory Corporation of America	Centers for Disease Control and Prevention Division of Viral Diseases, Pathogen Discovery	Washington
USA/WA-CDC-LC0034485/2021	EPI_ISL_1549953	MW914219.1	Dakota Howard et al	Laboratory Corporation of America	Centers for Disease Control and Prevention Division of Viral Diseases, Pathogen Discovery	Washington
USA/WA-Altius-ALTCOV-HIHTJ2FMPTCMHDS3/2021	EPI_ISL_2800374	?	Daniel Bates et al	State Testing Facility	Altius Institute for Biomedical Research	South_King_County
USA/WA-Altius-ALTCOV-LIQET5NELWIFM5HO/2021	EPI_ISL_2473170	?	Daniel Bates et al	State Testing Facility	Altius Institute for Biomedical Research	Washington
USA/WA-Altius-ALTCOV-YYR6R63TJ2737JGY/2021	EPI_ISL_2800396	?	Daniel Bates et al	State Testing Facility	Altius Institute for Biomedical Research	Washington
USA/VT-CDCBI-CRSP_PS7AWHYEVEPO2TUV/2021	EPI_ISL_2193196	MZ257117.1	Siddle et al	Broad Institute Clinical Research Sequencing Platform	Infectious Disease Program, Broad Institute of Harvard and MIT	North America
USA/WA-Altius-ALTCOV-6KBGTAVYUMJ2OUTK/2021	EPI_ISL_2800510	?	Daniel Bates et al	State Testing Facility	Altius Institute for Biomedical Research	South_King_County
USA/WA-CDC-LC0070025/2021	EPI_ISL_2611251	MZ411897.1	Dakota Howard et al	Laboratory Corporation of America	Centers for Disease Control and Prevention Division of Viral Diseases, Pathogen Discovery	Washington
USA/VT-MASPHL-03532/2021	EPI_ISL_2008165	?	Andrew Lang et al	Massachusetts State Public Health Laboratory	Massachusetts State Public Health Laboratory	North America
USA/WA-Altius-ALTCOV-T44T2P4D7TJXVRXZ/2021	EPI_ISL_2376487	?	Daniel Bates et al	State Testing Facility	Altius Institute for Biomedical Research	Washington
USA/WA-CDC-LC0059095/2021	EPI_ISL_2185071	MZ254173.1	Dakota Howard et al	Laboratory Corporation of America	Centers for Disease Control and Prevention Division of Viral Diseases, Pathogen Discovery	Washington
USA/WA-Altius-ALTCOV-NVCOX6AF5RVNFHBA/2021	EPI_ISL_3049998	?	Daniel Bates et al	State Testing Facility	Altius Institute for Biomedical Research	Washington
USA/WA-Altius-ALTCOV-XL23ABFMU43MA6CQ/2021	EPI_ISL_2473267	?	Daniel Bates et al	State Testing Facility	Altius Institute for Biomedical Research	Washington
USA/WA-Altius-ALTCOV-AGMKX6Z4OQPTNTTJ/2021	EPI_ISL_2378157	?	Daniel Bates et al	State Testing Facility	Altius Institute for Biomedical Research	Washington
USA/VT-MASPHL-03788/2021	EPI_ISL_2400262	?	Andrew Lang et al	Massachusetts State Public Health Laboratory	Massachusetts State Public Health Laboratory	North America
USA/WA-CDC-LC0059887/2021	EPI_ISL_2304825	MZ306252.1	Dakota Howard et al	Laboratory Corporation of America	Centers for Disease Control and Prevention Division of Viral Diseases, Pathogen Discovery	Washington
USA/WA-CDC-FG-035859/2021	EPI_ISL_2525875	MZ344451.1	Dakota Howard et al	Fulgent Genetics	Centers for Disease Control and Prevention Division of Viral Diseases, Pathogen Discovery	Washington
USA/WA-CDC-4139015-001/2021	EPI_ISL_2673782	MZ456025.1	Jing Zhang et al	Kaiser Permanente Washington Health Research Institute	Genomics and Discovery, Respiratory Viruses Branch, Division of Viral Diseases, Centers for Disease Control and Prevention	Washington
USA/WA-CDC-LC0091131/2021	EPI_ISL_3017586	MZ592214.1	Dakota Howard et al	Laboratory Corporation of America	Centers for Disease Control and Prevention Division of Viral Diseases, Pathogen Discovery	Washington
USA/WA-Altius-ALTCOV-FTP3FLXPQGJOEVRK/2021	EPI_ISL_2473381	?	Daniel Bates et al	State Testing Facility	Altius Institute for Biomedical Research	South_King_County
USA/WA-Altius-ALTCOV-KEKGB7GDKH5M34EP/2021	EPI_ISL_2378595	?	Daniel Bates et al	State Testing Facility	Altius Institute for Biomedical Research	South_King_County
USA/WA-CDC-LC0058796/2021	EPI_ISL_2184897	MZ253999.1	Dakota Howard et al	Laboratory Corporation of America	Centers for Disease Control and Prevention Division of Viral Diseases, Pathogen Discovery	Washington
USA/WA-Altius-ALTCOV-Y6AACLHRBFG6PCV3/2021	EPI_ISL_2473158	?	Daniel Bates et al	State Testing Facility	Altius Institute for Biomedical Research	South_King_County
USA/WA-Altius-ALTCOV-JJJPGIZM3TCHECB6/2021	EPI_ISL_2378564	?	Daniel Bates et al	State Testing Facility	Altius Institute for Biomedical Research	Washington
USA/WA-CDC-FG-028762/2021	EPI_ISL_1992091	MZ154729.1	Dakota Howard et al	Fulgent Genetics	Centers for Disease Control and Prevention Division of Viral Diseases, Pathogen Discovery	Washington
USA/WA-Altius-ALTCOV-QPR2QCB5IWXRUMBU/2021	EPI_ISL_2378367	?	Daniel Bates et al	State Testing Facility	Altius Institute for Biomedical Research	Washington
USA/WA-CDC-FG-038499/2021	EPI_ISL_4369213	OK213064.1	Dakota Howard et al	Fulgent Genetics	Centers for Disease Control and Prevention Division of Viral Diseases, Pathogen Discovery	Washington
USA/WA-Altius-ALTCOV-RW65OYZ3K53TDETK/2021	EPI_ISL_2800424	?	Daniel Bates et al	State Testing Facility	Altius Institute for Biomedical Research	South_King_County
USA/WA-CDC-LC0045108/2021	EPI_ISL_1799137	MZ069806.1	Dakota Howard et al	Laboratory Corporation of America	Centers for Disease Control and Prevention Division of Viral Diseases, Pathogen Discovery	Washington
USA/WA-CDC-FG-035885/2021	EPI_ISL_2525923	MZ344473.1	Dakota Howard et al	Fulgent Genetics	Centers for Disease Control and Prevention Division of Viral Diseases, Pathogen Discovery	Washington
USA/WA-Altius-ALTCOV-K6ZTHA7JMB73QQFS/2021	EPI_ISL_2378321	?	Daniel Bates et al	State Testing Facility	Altius Institute for Biomedical Research	Washington
USA/VA-CDC-LC0058232/2021	EPI_ISL_2184396	MZ253498.1	Dakota Howard et al	Laboratory Corporation of America	Centers for Disease Control and Prevention Division of Viral Diseases, Pathogen Discovery	North America
USA/WA-CDC-LC0072899/2021	EPI_ISL_4374488	OK231141.1	Dakota Howard et al	Laboratory Corporation of America	Centers for Disease Control and Prevention Division of Viral Diseases, Pathogen Discovery	North_King_County
USA/WA-CDC-FG-034275/2021	EPI_ISL_2269543	MZ287755.1	Dakota Howard et al	Fulgent Genetics	Centers for Disease Control and Prevention Division of Viral Diseases, Pathogen Discovery	Washington
USA/WA-CDC-FG-034339/2021	EPI_ISL_2269591	MZ287803.1	Dakota Howard et al	Fulgent Genetics	Centers for Disease Control and Prevention Division of Viral Diseases, Pathogen Discovery	Washington
USA/WA-Altius-ALTCOV-6NY2RF6WMFHBWGEQ/2021	EPI_ISL_2378589	?	Daniel Bates et al	State Testing Facility	Altius Institute for Biomedical Research	Washington
USA/VA-DCLS-5455/2021	EPI_ISL_2663509	MZ437127.1	Virginia Division of Consolidated Laboratory Services et al	Virginia Division of Consolidated Laboratory Services	Virginia Division of Consolidated Laboratory Services	North America
USA/WA-CDC-FG-035890/2021	EPI_ISL_2525933	MZ344478.1	Dakota Howard et al	Fulgent Genetics	Centers for Disease Control and Prevention Division of Viral Diseases, Pathogen Discovery	Washington
USA/WA-CDC-LC0096548/2021	EPI_ISL_3113429	MZ850820.1	Dakota Howard et al	Laboratory Corporation of America	Centers for Disease Control and Prevention Division of Viral Diseases, Pathogen Discovery	Washington
USA/WA-Altius-ALTCOV-MALJWQEXW2S43AEM/2021	EPI_ISL_2472932	?	Daniel Bates et al	State Testing Facility	Altius Institute for Biomedical Research	Washington
USA/WA-Altius-ALTCOV-TNCXXX6ZLCGXEIH7/2021	EPI_ISL_2800555	?	Daniel Bates et al	State Testing Facility	Altius Institute for Biomedical Research	Washington
USA/WA-CDC-2-4504097/2021	EPI_ISL_2690109	MZ451937.1	Mili Sheth et al	WA State Department of Health	Centers for Disease Control and Prevention Division of Viral Diseases, Pathogen Discovery	Washington
USA/WA-Altius-ALTCOV-OAPLLVNHTICAT6DM/2021	EPI_ISL_2378088	?	Daniel Bates et al	State Testing Facility	Altius Institute for Biomedical Research	Washington
USA/WA-CDC-LC0059255/2021	EPI_ISL_2185350	MZ254446.1	Dakota Howard et al	Laboratory Corporation of America	Centers for Disease Control and Prevention Division of Viral Diseases, Pathogen Discovery	Washington
USA/WA-Altius-ALTCOV-2CTU2XHQAC5KUSAE/2021	EPI_ISL_2473344	?	Daniel Bates et al	State Testing Facility	Altius Institute for Biomedical Research	Washington
USA/WA-CDC-2-4634871/2021	EPI_ISL_3127967	MZ666613.1	Mili Sheth et al	WA State Department of Health	Centers for Disease Control and Prevention Division of Viral Diseases, Pathogen Discovery	Washington
USA/WA-Altius-ALTCOV-SY6AQHU36IW2EKXD/2021	EPI_ISL_2378184	?	Daniel Bates et al	State Testing Facility	Altius Institute for Biomedical Research	Washington
USA/WA-CDC-FG-037192/2021	EPI_ISL_2598829	MZ409878.1	Dakota Howard et al	Fulgent Genetics	Centers for Disease Control and Prevention Division of Viral Diseases, Pathogen Discovery	Washington
USA/VA-CDC-LC0128952/2021	EPI_ISL_5222711	OK112376.1	Dakota Howard et al	Laboratory Corporation of America	Centers for Disease Control and Prevention Division of Viral Diseases, Pathogen Discovery	North America
USA/VA-DCLS-3596/2021	EPI_ISL_1095447	MW673707.1	Virginia DCLS et al	Virginia Division of Consolidated Laboratory Services	Virginia Division of Consolidated Laboratory Services	North America
USA/WA-CDC-LC0044975/2021	EPI_ISL_1799030	MZ069700.1	Dakota Howard et al	Laboratory Corporation of America	Centers for Disease Control and Prevention Division of Viral Diseases, Pathogen Discovery	Washington
USA/WA-Altius-ALTCOV-3BQL26HWUXXOPNGA/2021	EPI_ISL_2376472	?	Daniel Bates et al	State Testing Facility	Altius Institute for Biomedical Research	South_King_County
USA/WA-CDC-LC0044959/2021	EPI_ISL_1799018	MZ069688.1	Dakota Howard et al	Laboratory Corporation of America	Centers for Disease Control and Prevention Division of Viral Diseases, Pathogen Discovery	Washington
USA/WA-Altius-ALTCOV-VVB3VCUO2XOL3BDR/2021	EPI_ISL_2473123	?	Daniel Bates et al	State Testing Facility	Altius Institute for Biomedical Research	South_King_County
USA/WA-Altius-ALTCOV-HSSHS2L3LHKVJKUN/2021	EPI_ISL_2473218	?	Daniel Bates et al	State Testing Facility	Altius Institute for Biomedical Research	Washington
USA/WA-Altius-ALTCOV-JQSPBAPNAMEFCIRR/2021	EPI_ISL_2473644	?	Daniel Bates et al	State Testing Facility	Altius Institute for Biomedical Research	Washington
USA/WA-CDC-LC0069401/2021	EPI_ISL_4381473	OK234743.1	Dakota Howard et al	Laboratory Corporation of America	Centers for Disease Control and Prevention Division of Viral Diseases, Pathogen Discovery	Washington
USA/VT-CDC-QDX22783747/2021	EPI_ISL_4985809	OK432148.1	Dakota Howard et al	Quest Diagnostics Incorporated	Centers for Disease Control and Prevention Division of Viral Diseases, Pathogen Discovery	North America
USA/WA-Altius-ALTCOV-ILVV6TUAODWGH6CV/2021	EPI_ISL_2376460	?	Daniel Bates et al	State Testing Facility	Altius Institute for Biomedical Research	South_King_County
USA/WA-Altius-ALTCOV-3IJRSGI7MO63MNRB/2021	EPI_ISL_2800531	?	Daniel Bates et al	State Testing Facility	Altius Institute for Biomedical Research	South_King_County
USA/WA-CDC-LC0085879/2021	EPI_ISL_2926961	MZ554688.1	Dakota Howard et al	Laboratory Corporation of America	Centers for Disease Control and Prevention Division of Viral Diseases, Pathogen Discovery	Washington
USA/WA-Altius-ALTCOV-VJVP7WSLVWTGBBTW/2021	EPI_ISL_2473559	?	Daniel Bates et al	State Testing Facility	Altius Institute for Biomedical Research	South_King_County
USA/WA-CDC-FG-038438/2021	EPI_ISL_2785796	MZ492819.1	Dakota Howard et al	Fulgent Genetics	Centers for Disease Control and Prevention Division of Viral Diseases, Pathogen Discovery	Washington
USA/WA-Altius-ALTCOV-O4AS6L4TXC2WIHXA/2021	EPI_ISL_2800429	?	Daniel Bates et al	State Testing Facility	Altius Institute for Biomedical Research	South_King_County
USA/WA-Altius-ALTCOV-54QQ6ULKE67CI3BN/2021	EPI_ISL_2473011	?	Daniel Bates et al	State Testing Facility	Altius Institute for Biomedical Research	South_King_County
USA/WA-Altius-ALTCOV-42N6FPCQJ62T45UR/2021	EPI_ISL_2378134	?	Daniel Bates et al	State Testing Facility	Altius Institute for Biomedical Research	South_King_County
USA/WA-Altius-ALTCOV-NH6SHAG3FCHPPCRS/2021	EPI_ISL_2800607	?	Daniel Bates et al	State Testing Facility	Altius Institute for Biomedical Research	South_King_County
USA/WA-CDC-LC0068325/2021	EPI_ISL_2482137	MZ372869.1	Dakota Howard et al	Laboratory Corporation of America	Centers for Disease Control and Prevention Division of Viral Diseases, Pathogen Discovery	Washington
USA/WA-Altius-ALTCOV-N5NG7UQAGVGEOIHL/2021	EPI_ISL_2473059	?	Daniel Bates et al	State Testing Facility	Altius Institute for Biomedical Research	Washington
USA/WA-CDC-FG-036574/2021	EPI_ISL_2480187	MZ368484.1	Dakota Howard et al	Fulgent Genetics	Centers for Disease Control and Prevention Division of Viral Diseases, Pathogen Discovery	Washington
USA/WA-Altius-ALTCOV-ZLBMEKCK7P434PF5/2021	EPI_ISL_2473642	?	Daniel Bates et al	State Testing Facility	Altius Institute for Biomedical Research	Washington
USA/WA-CDC-LC0059757/2021	EPI_ISL_2305064	MZ306491.1	Dakota Howard et al	Laboratory Corporation of America	Centers for Disease Control and Prevention Division of Viral Diseases, Pathogen Discovery	Washington
USA/WA-CDC-LC0039521/2021	EPI_ISL_1612528	MZ003621.1	Dakota Howard et al	Laboratory Corporation of America	Centers for Disease Control and Prevention Division of Viral Diseases, Pathogen Discovery	Washington
USA/WA-CDC-LC0043658/2021	EPI_ISL_1684475	MZ039105.1	Dakota Howard et al	Laboratory Corporation of America	Centers for Disease Control and Prevention Division of Viral Diseases, Pathogen Discovery	Washington
USA/WA-Altius-ALTCOV-BMYDN6RR6Q6EMHEK/2021	EPI_ISL_2473357	?	Daniel Bates et al	State Testing Facility	Altius Institute for Biomedical Research	South_King_County
USA/WA-CDC-FG-027575/2021	EPI_ISL_1839516	MZ077510.1	Dakota Howard et al	Fulgent Genetics	Centers for Disease Control and Prevention Division of Viral Diseases, Pathogen Discovery	Washington
USA/WA-CDC-FG-037753/2021	EPI_ISL_2686784	MZ449680.1	Dakota Howard et al	Fulgent Genetics	Centers for Disease Control and Prevention Division of Viral Diseases, Pathogen Discovery	Washington
USA/WA-Altius-ALTCOV-DOARM4UEQPF35DVV/2021	EPI_ISL_3049947	?	Daniel Bates et al	State Testing Facility	Altius Institute for Biomedical Research	South_King_County
USA/VT-CDCBI-CRSP_CVDUVVKEBDLFXJU4/2021	EPI_ISL_2991973	MZ472588.1	Lemieux et al	Broad Institute Clinical Research Sequencing Platform	Infectious Disease Program, Broad Institute of Harvard and MIT	North America
USA/WA-CDC-LC0055588/2021	EPI_ISL_2045977	MZ181222.1	Dakota Howard et al	Laboratory Corporation of America	Centers for Disease Control and Prevention Division of Viral Diseases, Pathogen Discovery	Washington
USA/WA-Altius-ALTCOV-3DADJEPHVKX6KCAR/2021	EPI_ISL_3049914	?	Daniel Bates et al	State Testing Facility	Altius Institute for Biomedical Research	Washington
USA/WA-CDC-FG-037877/2021	EPI_ISL_2686774	MZ449670.1	Dakota Howard et al	Fulgent Genetics	Centers for Disease Control and Prevention Division of Viral Diseases, Pathogen Discovery	Washington
USA/WA-Altius-ALTCOV-ZMXOTEJM43F247WI/2021	EPI_ISL_2378068	?	Daniel Bates et al	State Testing Facility	Altius Institute for Biomedical Research	Washington
USA/VT-CDCBI-CRSP_02031/2021	EPI_ISL_1578194	MW915400.1	Siddle et al	Broad Institute Clinical Research Sequencing Platform	Infectious Disease Program, Broad Institute of Harvard and MIT	North America
USA/WA-CDC-LC0035196/2021	EPI_ISL_1550280	MW914543.1	Dakota Howard et al	Laboratory Corporation of America	Centers for Disease Control and Prevention Division of Viral Diseases, Pathogen Discovery	Washington
USA/WA-Altius-ALTCOV-J5AMT36XWXBI4GCF/2021	EPI_ISL_2378276	?	Daniel Bates et al	State Testing Facility	Altius Institute for Biomedical Research	South_King_County
USA/VA-DCLS-3893/2021	EPI_ISL_1526849	?	Virginia DCLS et al	Virginia Division of Consolidated Laboratory Services	Virginia Division of Consolidated Laboratory Services	North America
USA/WA-CDC-FG-072157/2021	EPI_ISL_3608586	MZ883758.1	Dakota Howard et al	Fulgent Genetics	Centers for Disease Control and Prevention Division of Viral Diseases, Pathogen Discovery	Washington
USA/VA-DCLS-5137/2021	EPI_ISL_2344483	MZ317696.1	Virginia DCLS et al	Virginia Division of Consolidated Laboratory Services	Virginia Division of Consolidated Laboratory Services	North America
USA/WA-CDC-LC0055821/2021	EPI_ISL_2046189	MZ181434.1	Dakota Howard et al	Laboratory Corporation of America	Centers for Disease Control and Prevention Division of Viral Diseases, Pathogen Discovery	Washington
USA/WA-Altius-ALTCOV-JROHOYLYKT5D6TCW/2021	EPI_ISL_2473254	?	Daniel Bates et al	State Testing Facility	Altius Institute for Biomedical Research	South_King_County
USA/WA-Altius-ALTCOV-EIOJ7FCM6PFP4RQQ/2021	EPI_ISL_2378607	?	Daniel Bates et al	State Testing Facility	Altius Institute for Biomedical Research	South_King_County
USA/WA-CDC-LC0039335/2021	EPI_ISL_1612465	MZ003558.1	Dakota Howard et al	Laboratory Corporation of America	Centers for Disease Control and Prevention Division of Viral Diseases, Pathogen Discovery	Washington
USA/WA-Altius-ALTCOV-C6GNS3CTNVVRCMAF/2021	EPI_ISL_2473577	?	Daniel Bates et al	State Testing Facility	Altius Institute for Biomedical Research	Washington
USA/WA-Altius-ALTCOV-Z535OQZGG4EEAJDL/2021	EPI_ISL_2800367	?	Daniel Bates et al	State Testing Facility	Altius Institute for Biomedical Research	South_King_County
USA/WA-Altius-ALTCOV-5FCEFWZFVDW4ZDXM/2021	EPI_ISL_2376485	?	Daniel Bates et al	State Testing Facility	Altius Institute for Biomedical Research	South_King_County
USA/WA-Altius-ALTCOV-T5PT63M7G43RW6AQ/2021	EPI_ISL_2376523	?	Daniel Bates et al	State Testing Facility	Altius Institute for Biomedical Research	Washington
USA/WA-Altius-ALTCOV-E23LPNKIO7BU7MUB/2021	EPI_ISL_3049937	?	Daniel Bates et al	State Testing Facility	Altius Institute for Biomedical Research	South_King_County
USA/WA-CDC-LC0056282/2021	EPI_ISL_2046514	MZ181758.1	Dakota Howard et al	Laboratory Corporation of America	Centers for Disease Control and Prevention Division of Viral Diseases, Pathogen Discovery	Washington
USA/WA-CDC-LC0035376/2021	EPI_ISL_1550273	MW914536.1	Dakota Howard et al	Laboratory Corporation of America	Centers for Disease Control and Prevention Division of Viral Diseases, Pathogen Discovery	Washington
USA/WA-CDC-FG-035715/2021	EPI_ISL_2525474	MZ344261.1	Dakota Howard et al	Fulgent Genetics	Centers for Disease Control and Prevention Division of Viral Diseases, Pathogen Discovery	Washington
USA/WA-Altius-ALTCOV-HBZIWIMRH3WF2PR7/2021	EPI_ISL_3049974	?	Daniel Bates et al	State Testing Facility	Altius Institute for Biomedical Research	South_King_County
USA/VA-DCLS-6572/2021	EPI_ISL_3696238	MZ908758.1	Virginia Division of Consolidated Laboratory Services et al	Virginia Division of Consolidated Laboratory Services	Virginia Division of Consolidated Laboratory Services	North America
USA/WA-CDC-2-4449289/2021	EPI_ISL_2451953	MZ358611.1	Mili Sheth et al	WA State Department of Health	Centers for Disease Control and Prevention Division of Viral Diseases, Pathogen Discovery	Washington
USA/WA-Altius-ALTCOV-PACKPYH3QJNXCVHZ/2021	EPI_ISL_2800520	?	Daniel Bates et al	State Testing Facility	Altius Institute for Biomedical Research	South_King_County
USA/WA-CDC-LC0053120/2021	EPI_ISL_1931654	MZ143463.1	Dakota Howard et al	Laboratory Corporation of America	Centers for Disease Control and Prevention Division of Viral Diseases, Pathogen Discovery	Washington
USA/WA-CDC-LC0096539/2021	EPI_ISL_3113430	MZ850821.1	Dakota Howard et al	Laboratory Corporation of America	Centers for Disease Control and Prevention Division of Viral Diseases, Pathogen Discovery	Washington
USA/WA-Altius-ALTCOV-6LWBGW7757IJ2RUZ/2021	EPI_ISL_2800365	?	Daniel Bates et al	State Testing Facility	Altius Institute for Biomedical Research	Washington
USA/VA-DCLS-5556/2021	EPI_ISL_2776058	?	Virginia Division of Consolidated Laboratory Services et al	Virginia Division of Consolidated Laboratory Services	Virginia Division of Consolidated Laboratory Services	North America
USA/WA-AG-10112513/2021	EPI_ISL_1255421	?	Michael Kalnoski et al	Atlas Genomics	Atlas Genomics	Other_King_County
USA/WA-Altius-ALTCOV-X4U5L3PXSYAEEUXP/2021	EPI_ISL_2378478	?	Daniel Bates et al	State Testing Facility	Altius Institute for Biomedical Research	Other_King_County
USA/WA-CDC-LC0056250/2021	EPI_ISL_4381803	OK234913.1	Dakota Howard et al	Laboratory Corporation of America	Centers for Disease Control and Prevention Division of Viral Diseases, Pathogen Discovery	Washington
USA/WA-Altius-ALTCOV-K2RFH6LT7CFVE7HJ/2021	EPI_ISL_2473205	?	Daniel Bates et al	State Testing Facility	Altius Institute for Biomedical Research	South_King_County
USA/WA-Altius-ALTCOV-Q3M4SGS3IFMXLECP/2021	EPI_ISL_3050106	?	Daniel Bates et al	State Testing Facility	Altius Institute for Biomedical Research	South_King_County
USA/WA-Altius-ALTCOV-H66XEWEF4LT43YDJ/2021	EPI_ISL_2382522	?	Daniel Bates et al	State Testing Facility	Altius Institute for Biomedical Research	Washington
USA/VT-CDC-LC0031288/2021	EPI_ISL_1549047	MW909469.1	Dakota Howard et al	Laboratory Corporation of America	Centers for Disease Control and Prevention Division of Viral Diseases, Pathogen Discovery	North America
USA/WA-Altius-ALTCOV-R3DJM7CWSZFURPTZ/2021	EPI_ISL_2472948	?	Daniel Bates et al	State Testing Facility	Altius Institute for Biomedical Research	South_King_County
USA/WA-Altius-ALTCOV-WMCADCZRIVJIPMFL/2021	EPI_ISL_3049911	?	Daniel Bates et al	State Testing Facility	Altius Institute for Biomedical Research	Washington
USA/WA-CDC-FG-034328/2021	EPI_ISL_2269582	MZ287794.1	Dakota Howard et al	Fulgent Genetics	Centers for Disease Control and Prevention Division of Viral Diseases, Pathogen Discovery	Washington
USA/WA-Altius-ALTCOV-VQAAN7NEKOOPTWTC/2021	EPI_ISL_2378499	?	Daniel Bates et al	State Testing Facility	Altius Institute for Biomedical Research	Washington
USA/WA-CDC-LC0060426/2021	EPI_ISL_2305459	MZ306867.1	Dakota Howard et al	Laboratory Corporation of America	Centers for Disease Control and Prevention Division of Viral Diseases, Pathogen Discovery	Washington
USA/WA-Altius-ALTCOV-C753H44H5CLZTDUK/2021	EPI_ISL_2473193	?	Daniel Bates et al	State Testing Facility	Altius Institute for Biomedical Research	South_King_County
USA/WA-CDC-FG-035726/2021	EPI_ISL_2525494	MZ344271.1	Dakota Howard et al	Fulgent Genetics	Centers for Disease Control and Prevention Division of Viral Diseases, Pathogen Discovery	Washington
USA/WA-Altius-ALTCOV-4QSAQFQAPTI6VISY/2021	EPI_ISL_2800503	?	Daniel Bates et al	State Testing Facility	Altius Institute for Biomedical Research	South_King_County
USA/VA-CDC-LC0030103/2021	EPI_ISL_1548809	MW909231.1	Dakota Howard et al	Laboratory Corporation of America	Centers for Disease Control and Prevention Division of Viral Diseases, Pathogen Discovery	North America
USA/WA-CDC-LC0044816/2021	EPI_ISL_1798463	MZ069358.1	Dakota Howard et al	Laboratory Corporation of America	Centers for Disease Control and Prevention Division of Viral Diseases, Pathogen Discovery	Washington
USA/WA-CDC-LC0067286/2021	EPI_ISL_4377599	OK232826.1	Dakota Howard et al	Laboratory Corporation of America	Centers for Disease Control and Prevention Division of Viral Diseases, Pathogen Discovery	South_King_County
USA/WA-Altius-ALTCOV-G6FLT3ZL4GUWLNTZ/2021	EPI_ISL_2800468	?	Daniel Bates et al	State Testing Facility	Altius Institute for Biomedical Research	Washington
USA/WA-CDC-FG-026072/2021	EPI_ISL_1839838	MZ077831.1	Dakota Howard et al	Fulgent Genetics	Centers for Disease Control and Prevention Division of Viral Diseases, Pathogen Discovery	Washington
USA/WA-Altius-ALTCOV-CONOCCIIYZDXN3HO/2021	EPI_ISL_2378304	?	Daniel Bates et al	State Testing Facility	Altius Institute for Biomedical Research	South_King_County
USA/WA-Altius-ALTCOV-RBHGIFTTNZLVLCCF/2021	EPI_ISL_2800519	?	Daniel Bates et al	State Testing Facility	Altius Institute for Biomedical Research	South_King_County
USA/WA-Altius-ALTCOV-MTUXYXATQ37P2KTD/2021	EPI_ISL_2473365	?	Daniel Bates et al	State Testing Facility	Altius Institute for Biomedical Research	South_King_County
USA/VA-VTVAS3-GSC23182/2021	EPI_ISL_10953990	ON133828.1	K. Laoh et al	Virginia Tech	Virginia Division of Consolidated Laboratory Services	North America
USA/WA-CDC-LC0044446/2021	EPI_ISL_1798355	MZ069301.1	Dakota Howard et al	Laboratory Corporation of America	Centers for Disease Control and Prevention Division of Viral Diseases, Pathogen Discovery	Washington
USA/WA-Altius-ALTCOV-AGW6IVOZBF5HRLQI/2021	EPI_ISL_2378085	?	Daniel Bates et al	State Testing Facility	Altius Institute for Biomedical Research	North_King_County
USA/WA-Altius-ALTCOV-APZZFYATFBWZ4XWR/2021	EPI_ISL_2800433	?	Daniel Bates et al	State Testing Facility	Altius Institute for Biomedical Research	South_King_County
USA/WA-Altius-ALTCOV-TI54ONBY463UUTBE/2021	EPI_ISL_3049977	?	Daniel Bates et al	State Testing Facility	Altius Institute for Biomedical Research	South_King_County
USA/WA-Altius-ALTCOV-WS2XWU3EZBOQ3ECS/2021	EPI_ISL_2378254	?	Daniel Bates et al	State Testing Facility	Altius Institute for Biomedical Research	South_King_County
USA/VA-DCLS-5901/2021	EPI_ISL_3214919	MZ781373.1	Virginia Division of Consolidated Laboratory Services et al	Virginia Division of Consolidated Laboratory Services	Virginia Division of Consolidated Laboratory Services	North America
USA/WA-Altius-ALTCOV-WZXTH3MWG5DNAGFF/2021	EPI_ISL_2378049	?	Daniel Bates et al	State Testing Facility	Altius Institute for Biomedical Research	Washington
USA/WA-CDC-FG-035868/2021	EPI_ISL_2525892	MZ344459.1	Dakota Howard et al	Fulgent Genetics	Centers for Disease Control and Prevention Division of Viral Diseases, Pathogen Discovery	Washington
USA/WA-CDC-FG-034292/2021	EPI_ISL_2269555	MZ287767.1	Dakota Howard et al	Fulgent Genetics	Centers for Disease Control and Prevention Division of Viral Diseases, Pathogen Discovery	Washington
USA/WA-Altius-ALTCOV-YGMNFCWZJLQJKATC/2021	EPI_ISL_2473084	?	Daniel Bates et al	State Testing Facility	Altius Institute for Biomedical Research	Washington
USA/WA-CDC-FG-036572/2021	EPI_ISL_2480190	MZ368487.1	Dakota Howard et al	Fulgent Genetics	Centers for Disease Control and Prevention Division of Viral Diseases, Pathogen Discovery	Washington
USA/WA-Altius-ALTCOV-RXVCXQLVHE2SUJGP/2021	EPI_ISL_2473597	?	Daniel Bates et al	State Testing Facility	Altius Institute for Biomedical Research	South_King_County
USA/WA-Altius-ALTCOV-SVWMQGZM4SPQREFT/2021	EPI_ISL_2473246	?	Daniel Bates et al	State Testing Facility	Altius Institute for Biomedical Research	Washington
USA/WA-AG-10107512/2021	EPI_ISL_1255416	?	Michael Kalnoski et al	Atlas Genomics	Atlas Genomics	Washington
USA/WA-Altius-ALTCOV-YVBIOYDSIKXSMYUB/2021	EPI_ISL_2800389	?	Daniel Bates et al	State Testing Facility	Altius Institute for Biomedical Research	South_King_County
USA/WA-CDC-LC0072901/2021	EPI_ISL_4378186	OK233124.1	Dakota Howard et al	Laboratory Corporation of America	Centers for Disease Control and Prevention Division of Viral Diseases, Pathogen Discovery	Washington
USA/WA-Altius-ALTCOV-DDNCERTIGKBZH3XK/2021	EPI_ISL_2378465	?	Daniel Bates et al	State Testing Facility	Altius Institute for Biomedical Research	Washington
USA/WA-CDC-LC0126196/2021	EPI_ISL_4158769	OK125819.1	Dakota Howard et al	Laboratory Corporation of America	Centers for Disease Control and Prevention Division of Viral Diseases, Pathogen Discovery	Washington
USA/VA-DCLS-4429/2021	EPI_ISL_1805564	MZ054813.1	Virginia DCLS et al	Virginia Division of Consolidated Laboratory Services	Virginia Division of Consolidated Laboratory Services	North America
USA/WA-Altius-ALTCOV-MOK2G5UGNA4RWFTD/2021	EPI_ISL_2383225	?	Daniel Bates et al	State Testing Facility	Altius Institute for Biomedical Research	South_King_County
USA/WA-CDC-ASC210153816/2021	EPI_ISL_2875620	MZ533221.1	Dakota Howard et al	Aegis Sciences Corporation	Centers for Disease Control and Prevention Division of Viral Diseases, Pathogen Discovery	Washington
USA/WA-CDC-LC0060346/2021	EPI_ISL_2305574	MZ306965.1	Dakota Howard et al	Laboratory Corporation of America	Centers for Disease Control and Prevention Division of Viral Diseases, Pathogen Discovery	Washington
USA/WA-CDC-LC0044702/2021	EPI_ISL_1798514	MZ069384.1	Dakota Howard et al	Laboratory Corporation of America	Centers for Disease Control and Prevention Division of Viral Diseases, Pathogen Discovery	Washington
USA/WA-Altius-ALTCOV-EQVVQ5PSYKSXFHUX/2021	EPI_ISL_2473293	?	Daniel Bates et al	State Testing Facility	Altius Institute for Biomedical Research	Washington
USA/WA-CDC-FG-030217/2021	EPI_ISL_1993214	MZ155807.1	Dakota Howard et al	Fulgent Genetics	Centers for Disease Control and Prevention Division of Viral Diseases, Pathogen Discovery	Washington
USA/WA-CDC-LC0059113/2021	EPI_ISL_2185079	MZ254181.1	Dakota Howard et al	Laboratory Corporation of America	Centers for Disease Control and Prevention Division of Viral Diseases, Pathogen Discovery	Washington
USA/WA-Altius-ALTCOV-25JSS3TAOLMTFEHQ/2021	EPI_ISL_2378311	?	Daniel Bates et al	State Testing Facility	Altius Institute for Biomedical Research	South_King_County
USA/WA-Altius-ALTCOV-RIHKCKYCXGEWJ7E6/2021	EPI_ISL_2473422	?	Daniel Bates et al	State Testing Facility	Altius Institute for Biomedical Research	Washington
USA/WA-CDC-LC0069634/2021	EPI_ISL_4375105	OK231583.1	Dakota Howard et al	Laboratory Corporation of America	Centers for Disease Control and Prevention Division of Viral Diseases, Pathogen Discovery	Washington
USA/WA-Altius-ALTCOV-AXA5T2GTDULY2IT2/2021	EPI_ISL_2473493	?	Daniel Bates et al	State Testing Facility	Altius Institute for Biomedical Research	Washington
USA/WA-Altius-ALTCOV-LH4ZZQHEJPII3VB5/2021	EPI_ISL_2473035	?	Daniel Bates et al	State Testing Facility	Altius Institute for Biomedical Research	South_King_County
USA/WA-Altius-ALTCOV-GRQ24UAZXSEAVRE4/2021	EPI_ISL_3049887	?	Daniel Bates et al	State Testing Facility	Altius Institute for Biomedical Research	South_King_County
USA/WA-Altius-ALTCOV-TZ3OOSZV2KH7MXC6/2021	EPI_ISL_2378066	?	Daniel Bates et al	State Testing Facility	Altius Institute for Biomedical Research	South_King_County
USA/WA-CDC-FG-035866/2021	EPI_ISL_2525888	MZ344457.1	Dakota Howard et al	Fulgent Genetics	Centers for Disease Control and Prevention Division of Viral Diseases, Pathogen Discovery	Washington
USA/VT-21-030719-CR-01/2021	EPI_ISL_4090005	?	Korin Eckstrom et al	Vermont Integrative Genomics Resource	Vermont Integrative Genomics Resource	North America
USA/WA-CDC-LC0045008/2021	EPI_ISL_1799015	MZ069686.1	Dakota Howard et al	Laboratory Corporation of America	Centers for Disease Control and Prevention Division of Viral Diseases, Pathogen Discovery	Washington
USA/WA-Altius-ALTCOV-XK6BCIZCMCTNNQF3/2021	EPI_ISL_2378281	?	Daniel Bates et al	State Testing Facility	Altius Institute for Biomedical Research	Washington
USA/WA-CDC-LC0044017/2021	EPI_ISL_1684887	MZ039516.1	Dakota Howard et al	Laboratory Corporation of America	Centers for Disease Control and Prevention Division of Viral Diseases, Pathogen Discovery	Washington
USA/WA-CDC-FG-034347/2021	EPI_ISL_2269598	MZ287810.1	Dakota Howard et al	Fulgent Genetics	Centers for Disease Control and Prevention Division of Viral Diseases, Pathogen Discovery	Washington
USA/WA-Altius-ALTCOV-66KIVRF5XX3246TL/2021	EPI_ISL_2378542	?	Daniel Bates et al	State Testing Facility	Altius Institute for Biomedical Research	South_King_County
USA/WA-CDC-LC0053112/2021	EPI_ISL_1931510	MZ143394.1	Dakota Howard et al	Laboratory Corporation of America	Centers for Disease Control and Prevention Division of Viral Diseases, Pathogen Discovery	Washington
USA/VA-DCLS-3556/2021	EPI_ISL_1095410	MW673670.1	Virginia DCLS et al	Virginia Division of Consolidated Laboratory Services	Virginia Division of Consolidated Laboratory Services	North America
USA/VA-CDC-FG-037776/2021	EPI_ISL_2686745	MZ449886.1	Dakota Howard et al	Fulgent Genetics	Centers for Disease Control and Prevention Division of Viral Diseases, Pathogen Discovery	North America
USA/WA-Altius-ALTCOV-MFWJESDKHBZLLTTC/2021	EPI_ISL_2473464	?	Daniel Bates et al	State Testing Facility	Altius Institute for Biomedical Research	Washington
USA/WA-Altius-ALTCOV-WPYUR2XSIJVMQ5RV/2021	EPI_ISL_2378333	?	Daniel Bates et al	State Testing Facility	Altius Institute for Biomedical Research	South_King_County
USA/WA-Altius-ALTCOV-72T4JMHWKXAH4IWK/2021	EPI_ISL_2378604	?	Daniel Bates et al	State Testing Facility	Altius Institute for Biomedical Research	Washington
USA/WA-Altius-ALTCOV-SSBQWTRTJEK3A5BQ/2021	EPI_ISL_2473639	?	Daniel Bates et al	State Testing Facility	Altius Institute for Biomedical Research	South_King_County
USA/VA-FBCH_079/2021	EPI_ISL_4926629	OK399348.1	Logan J. Voegtly et al	Fort Belvoir Community Hospital	Naval Medical Research Center Biological Defense Research Directorate	North America
USA/VT-CDCBI-CRSP_EEP7GNUOWPP6UOSS/2021	EPI_ISL_1825528	MZ068994.1	Siddle et al	Broad Institute Clinical Research Sequencing Platform	Infectious Disease Program, Broad Institute of Harvard and MIT	North America
USA/WA-CDC-2-4242495/2021	EPI_ISL_1823816	MZ082731.1	Mili Sheth et al	WA State Department of Health	Centers for Disease Control and Prevention Division of Viral Diseases, Pathogen Discovery	Washington
USA/VT-CDCBI-CRSP_U2K3GMLQHBOYFMJ5/2021	EPI_ISL_1972090	MZ149900.1	Siddle et al	Broad Institute Clinical Research Sequencing Platform	Infectious Disease Program, Broad Institute of Harvard and MIT	North America
USA/WA-Altius-ALTCOV-SLQNY5FDLF32MCE2/2021	EPI_ISL_2472958	?	Daniel Bates et al	State Testing Facility	Altius Institute for Biomedical Research	Washington
USA/WA-Altius-ALTCOV-GLKMQ62ICN2JPKB3/2021	EPI_ISL_3049969	?	Daniel Bates et al	State Testing Facility	Altius Institute for Biomedical Research	South_King_County
USA/WA-CDC-LC0026632/2021	EPI_ISL_1481264	MW869571.1	Dakota Howard et al	Laboratory Corporation of America	Centers for Disease Control and Prevention Division of Viral Diseases, Pathogen Discovery	Washington
USA/WA-CDC-LC0045002/2021	EPI_ISL_1799010	MZ069683.1	Dakota Howard et al	Laboratory Corporation of America	Centers for Disease Control and Prevention Division of Viral Diseases, Pathogen Discovery	Washington
USA/WA-CDC-FG-037897/2021	EPI_ISL_2686778	MZ449674.1	Dakota Howard et al	Fulgent Genetics	Centers for Disease Control and Prevention Division of Viral Diseases, Pathogen Discovery	Washington
USA/WA-CDC-LC0053167/2021	EPI_ISL_1932042	MZ143651.1	Dakota Howard et al	Laboratory Corporation of America	Centers for Disease Control and Prevention Division of Viral Diseases, Pathogen Discovery	Washington
USA/WA-Altius-ALTCOV-XOGGTX3VX7PWD5VF/2021	EPI_ISL_2800490	?	Daniel Bates et al	State Testing Facility	Altius Institute for Biomedical Research	Washington
USA/WA-CDC-FG-037176/2021	EPI_ISL_2598815	MZ409864.1	Dakota Howard et al	Fulgent Genetics	Centers for Disease Control and Prevention Division of Viral Diseases, Pathogen Discovery	Washington
USA/WA-CDC-LC0073154/2021	EPI_ISL_4381945	OK234983.1	Dakota Howard et al	Laboratory Corporation of America	Centers for Disease Control and Prevention Division of Viral Diseases, Pathogen Discovery	Washington
USA/WA-Altius-ALTCOV-5BWV7IR5HEN7CDVV/2021	EPI_ISL_2378059	?	Daniel Bates et al	State Testing Facility	Altius Institute for Biomedical Research	South_King_County
USA/WA-CDC-LC0044852/2021	EPI_ISL_1799085	MZ069754.1	Dakota Howard et al	Laboratory Corporation of America	Centers for Disease Control and Prevention Division of Viral Diseases, Pathogen Discovery	Washington
USA/WA-Altius-ALTCOV-GI2QW3NQXBVQSIXM/2021	EPI_ISL_2473410	?	Daniel Bates et al	State Testing Facility	Altius Institute for Biomedical Research	South_King_County
USA/WA-Altius-ALTCOV-GJ4LY22KUWU6ZDVT/2021	EPI_ISL_2472926	?	Daniel Bates et al	State Testing Facility	Altius Institute for Biomedical Research	South_King_County
USA/VT-21-033491-CR-01/2021	EPI_ISL_4090049	?	Korin Eckstrom et al	Vermont Integrative Genomics Resource	Vermont Integrative Genomics Resource	North America
USA/WA-Altius-ALTCOV-NGRVUWJSEQWKUCA7/2021	EPI_ISL_2800417	?	Daniel Bates et al	State Testing Facility	Altius Institute for Biomedical Research	Washington
USA/WA-CDC-FG-035729/2021	EPI_ISL_2525501	MZ344274.1	Dakota Howard et al	Fulgent Genetics	Centers for Disease Control and Prevention Division of Viral Diseases, Pathogen Discovery	Washington
USA/WA-Altius-ALTCOV-SJ23NIQETS7TGSEN/2021	EPI_ISL_2378082	?	Daniel Bates et al	Bertschi School	Altius Institute for Biomedical Research	Washington
USA/WA-Altius-ALTCOV-ITF7XHEMTPEOILCN/2021	EPI_ISL_2376462	?	Daniel Bates et al	State Testing Facility	Altius Institute for Biomedical Research	South_King_County
USA/VT-CDCBI-CRSP_WVNTVLZMGT5XYWZS/2021	EPI_ISL_2312484	MZ311536.1	Siddle et al	Broad Institute Clinical Research Sequencing Platform	Infectious Disease Program, Broad Institute of Harvard and MIT	North America
USA/WA-Altius-ALTCOV-3RUE2XNANKYYF3BB/2021	EPI_ISL_3049988	?	Daniel Bates et al	State Testing Facility	Altius Institute for Biomedical Research	Washington
USA/WA-Altius-ALTCOV-54E62ZSGPRRRDXHN/2021	EPI_ISL_2378339	?	Daniel Bates et al	State Testing Facility	Altius Institute for Biomedical Research	South_King_County
USA/WA-CDC-LC0044561/2021	EPI_ISL_1798427	MZ069339.1	Dakota Howard et al	Laboratory Corporation of America	Centers for Disease Control and Prevention Division of Viral Diseases, Pathogen Discovery	Washington
USA/WA-Altius-ALTCOV-EYYEWGLUHAUU5QWI/2021	EPI_ISL_2378360	?	Daniel Bates et al	State Testing Facility	Altius Institute for Biomedical Research	Washington
USA/WA-CDC-FG-035643/2021	EPI_ISL_2525656	MZ344347.1	Dakota Howard et al	Fulgent Genetics	Centers for Disease Control and Prevention Division of Viral Diseases, Pathogen Discovery	Washington
USA/WA-CDC-LC0035379/2021	EPI_ISL_1550321	MW914584.1	Dakota Howard et al	Laboratory Corporation of America	Centers for Disease Control and Prevention Division of Viral Diseases, Pathogen Discovery	Washington
USA/WA-Altius-ALTCOV-ZIVXYGBIGSM44MQ5/2021	EPI_ISL_2473323	?	Daniel Bates et al	State Testing Facility	Altius Institute for Biomedical Research	South_King_County
USA/VT-CDCBI-CRSP_02015/2021	EPI_ISL_1578315	MW915390.1	Siddle et al	Broad Institute Clinical Research Sequencing Platform	Infectious Disease Program, Broad Institute of Harvard and MIT	North America
USA/WA-CDC-FG-034321/2021	EPI_ISL_2269576	MZ287788.1	Dakota Howard et al	Fulgent Genetics	Centers for Disease Control and Prevention Division of Viral Diseases, Pathogen Discovery	Washington
USA/WA-Altius-ALTCOV-XTYSKMMGA5ZUVXEX/2021	EPI_ISL_2800549	?	Daniel Bates et al	State Testing Facility	Altius Institute for Biomedical Research	South_King_County
USA/WA-Altius-ALTCOV-ED6QYZI5PDPOVEGQ/2021	EPI_ISL_2473015	?	Daniel Bates et al	State Testing Facility	Altius Institute for Biomedical Research	South_King_County
USA/WA-Altius-ALTCOV-UEH47TGSWD5FE5S7/2021	EPI_ISL_2473506	?	Daniel Bates et al	State Testing Facility	Altius Institute for Biomedical Research	South_King_County
USA/WA-Altius-ALTCOV-OK7AY7TYT5TEONUI/2021	EPI_ISL_2800363	?	Daniel Bates et al	State Testing Facility	Altius Institute for Biomedical Research	South_King_County
USA/WA-CDC-LC0069636/2021	EPI_ISL_4378687	OK233383.1	Dakota Howard et al	Laboratory Corporation of America	Centers for Disease Control and Prevention Division of Viral Diseases, Pathogen Discovery	Washington
USA/WA-Altius-ALTCOV-JFYNXARWULX73DQQ/2021	EPI_ISL_3049989	?	Daniel Bates et al	State Testing Facility	Altius Institute for Biomedical Research	South_King_County
USA/VA-CDC-QDX26574135/2021	EPI_ISL_3114746	MZ649813.1	Dakota Howard et al	Quest Diagnostics Incorporated	Centers for Disease Control and Prevention Division of Viral Diseases, Pathogen Discovery	North America
USA/WA-Altius-ALTCOV-WKO3MCITIPPZ2DBC/2021	EPI_ISL_2378292	?	Daniel Bates et al	State Testing Facility	Altius Institute for Biomedical Research	South_King_County
USA/WA-Altius-ALTCOV-UOXJBP5JIGFKJPXH/2021	EPI_ISL_2473535	?	Daniel Bates et al	State Testing Facility	Altius Institute for Biomedical Research	Washington
USA/WA-Altius-ALTCOV-UY7X27I2MWRUYKUG/2021	EPI_ISL_2378456	?	Daniel Bates et al	State Testing Facility	Altius Institute for Biomedical Research	South_King_County
USA/WA-Altius-ALTCOV-ENP73BGTXKBBNUB4/2021	EPI_ISL_2473334	?	Daniel Bates et al	State Testing Facility	Altius Institute for Biomedical Research	Washington
USA/WA-Altius-ALTCOV-QQN7RHLSLOQTDUTZ/2021	EPI_ISL_2473555	?	Daniel Bates et al	State Testing Facility	Altius Institute for Biomedical Research	South_King_County
USA/WA-CDC-LC0091791/2021	EPI_ISL_3018160	MZ592776.1	Dakota Howard et al	Laboratory Corporation of America	Centers for Disease Control and Prevention Division of Viral Diseases, Pathogen Discovery	Washington
USA/WA-Altius-ALTCOV-3A5ADDVXJTW2JIHG/2021	EPI_ISL_2473378	?	Daniel Bates et al	State Testing Facility	Altius Institute for Biomedical Research	Washington
USA/WA-Altius-ALTCOV-TRV2SCG5BBVHP2HJ/2021	EPI_ISL_2800525	?	Daniel Bates et al	State Testing Facility	Altius Institute for Biomedical Research	South_King_County
USA/WA-CDC-FG-030744/2021	EPI_ISL_2043941	MZ183841.1	Dakota Howard et al	Fulgent Genetics	Centers for Disease Control and Prevention Division of Viral Diseases, Pathogen Discovery	Washington
USA/WA-CDC-LC0070938/2021	EPI_ISL_4375050	OK231557.1	Dakota Howard et al	Laboratory Corporation of America	Centers for Disease Control and Prevention Division of Viral Diseases, Pathogen Discovery	North_King_County
USA/WA-CDC-ASC210075480/2021	EPI_ISL_2041379	MZ187724.1	Dakota Howard et al	Aegis Sciences Corporation	Centers for Disease Control and Prevention Division of Viral Diseases, Pathogen Discovery	Washington
USA/WA-CDC-LC0079770/2021	EPI_ISL_2873185	MZ531595.1	Dakota Howard et al	Laboratory Corporation of America	Centers for Disease Control and Prevention Division of Viral Diseases, Pathogen Discovery	Washington
USA/VA-DCLS-3974/2021	EPI_ISL_1632536	MZ165928.1	Virginia DCLS et al	Virginia Division of Consolidated Laboratory Services	Virginia Division of Consolidated Laboratory Services	North America
USA/WA-Altius-ALTCOV-IETPHLHYNBW4J6TQ/2021	EPI_ISL_2800421	?	Daniel Bates et al	State Testing Facility	Altius Institute for Biomedical Research	South_King_County
USA/WA-CDC-ASC210032359/2021	EPI_ISL_2149259	MZ283128.1	Dakota Howard et al	Aegis Sciences Corporation	Centers for Disease Control and Prevention Division of Viral Diseases, Pathogen Discovery	Washington
USA/WA-Altius-ALTCOV-7GUM4FUYHMXK7EQK/2021	EPI_ISL_2473621	?	Daniel Bates et al	State Testing Facility	Altius Institute for Biomedical Research	Washington
USA/WA-Altius-ALTCOV-3LEVSPISU6LKEVES/2021	EPI_ISL_2473071	?	Daniel Bates et al	State Testing Facility	Altius Institute for Biomedical Research	South_King_County
USA/WA-Altius-ALTCOV-5W7SRRXAAPR7JEET/2021	EPI_ISL_2473010	?	Daniel Bates et al	State Testing Facility	Altius Institute for Biomedical Research	Washington
USA/WA-Altius-ALTCOV-3EJJ4WBY72TV5NGT/2021	EPI_ISL_2376521	?	Daniel Bates et al	State Testing Facility	Altius Institute for Biomedical Research	Washington
USA/WA-Altius-ALTCOV-4PDNPJCATLSNSRTI/2021	EPI_ISL_2800545	?	Daniel Bates et al	State Testing Facility	Altius Institute for Biomedical Research	Washington
USA/WA-CDC-LC0085448/2021	EPI_ISL_2927129	MZ554855.1	Dakota Howard et al	Laboratory Corporation of America	Centers for Disease Control and Prevention Division of Viral Diseases, Pathogen Discovery	South_King_County
USA/WA-CDC-LC0059644/2021	EPI_ISL_2304934	MZ306361.1	Dakota Howard et al	Laboratory Corporation of America	Centers for Disease Control and Prevention Division of Viral Diseases, Pathogen Discovery	Washington
USA/WA-Altius-ALTCOV-OIS2B6BM642MMYTJ/2021	EPI_ISL_2473375	?	Daniel Bates et al	State Testing Facility	Altius Institute for Biomedical Research	South_King_County
USA/VA-CDC-QDX22359674/2021	EPI_ISL_1336058	MW803533.1	Peter W. Cook et al	Quest Diagnostics Incorporated	Centers for Disease Control and Prevention Division of Viral Diseases, Pathogen Discovery	North America
USA/WA-Altius-ALTCOV-7WMVMMSZOOUXEWVB/2021	EPI_ISL_2377926	?	Daniel Bates et al	State Testing Facility	Altius Institute for Biomedical Research	South_King_County
USA/WA-CDC-LC0052983/2021	EPI_ISL_1931379	MZ143347.1	Dakota Howard et al	Laboratory Corporation of America	Centers for Disease Control and Prevention Division of Viral Diseases, Pathogen Discovery	Washington
USA/WA-Altius-ALTCOV-OQJVRXR4JAAXBYRQ/2021	EPI_ISL_2473037	?	Daniel Bates et al	State Testing Facility	Altius Institute for Biomedical Research	South_King_County
USA/WA-Altius-ALTCOV-USLCLJQQQEARACQN/2021	EPI_ISL_2800423	?	Daniel Bates et al	State Testing Facility	Altius Institute for Biomedical Research	Washington
USA/WA-Altius-ALTCOV-BYKC5SLUCODEJLFI/2021	EPI_ISL_2473063	?	Daniel Bates et al	State Testing Facility	Altius Institute for Biomedical Research	Washington
USA/WA-CDC-2-4504095/2021	EPI_ISL_2690107	MZ451935.1	Mili Sheth et al	WA State Department of Health	Centers for Disease Control and Prevention Division of Viral Diseases, Pathogen Discovery	Washington
USA/WA-CDC-2-4543656/2021	EPI_ISL_2788036	MZ493653.1	Mili Sheth et al	WA State Department of Health	Centers for Disease Control and Prevention Division of Viral Diseases, Pathogen Discovery	Washington
USA/WA-CDC-LC0056342/2021	EPI_ISL_2046695	MZ181939.1	Dakota Howard et al	Laboratory Corporation of America	Centers for Disease Control and Prevention Division of Viral Diseases, Pathogen Discovery	Washington
USA/WA-Altius-ALTCOV-7UCFO562UMDFAGDU/2021	EPI_ISL_2378051	?	Daniel Bates et al	State Testing Facility	Altius Institute for Biomedical Research	Washington
USA/WA-CDC-LC0045269/2021	EPI_ISL_1799122	MZ069791.1	Dakota Howard et al	Laboratory Corporation of America	Centers for Disease Control and Prevention Division of Viral Diseases, Pathogen Discovery	Washington
USA/WA-CDC-FG-034313/2021	EPI_ISL_2269570	MZ287782.1	Dakota Howard et al	Fulgent Genetics	Centers for Disease Control and Prevention Division of Viral Diseases, Pathogen Discovery	Washington
USA/VT-21-032696-CR-01/2021	EPI_ISL_4090038	?	Korin Eckstrom et al	Vermont Integrative Genomics Resource	Vermont Integrative Genomics Resource	North America
USA/WA-Altius-ALTCOV-7LZM7Z3TBU5QC6DQ/2021	EPI_ISL_2472997	?	Daniel Bates et al	State Testing Facility	Altius Institute for Biomedical Research	Washington
USA/WA-CDC-2-4242965/2021	EPI_ISL_1823824	MZ082739.1	Mili Sheth et al	WA State Department of Health	Centers for Disease Control and Prevention Division of Viral Diseases, Pathogen Discovery	Washington
USA/WA-Altius-ALTCOV-OBLPC7ZGJYX5WHRR/2021	EPI_ISL_2473332	?	Daniel Bates et al	State Testing Facility	Altius Institute for Biomedical Research	South_King_County
USA/WA-CDC-LC0056329/2021	EPI_ISL_2046643	MZ181887.1	Dakota Howard et al	Laboratory Corporation of America	Centers for Disease Control and Prevention Division of Viral Diseases, Pathogen Discovery	Washington
USA/WA-Altius-ALTCOV-YHKJYRQF36JLPVUM/2021	EPI_ISL_2473355	?	Daniel Bates et al	State Testing Facility	Altius Institute for Biomedical Research	South_King_County
USA/WA-CDC-LC0019577/2021	EPI_ISL_1298295	MW783514.1	Peter W. Cook et al	Laboratory Corporation of America	Centers for Disease Control and Prevention Division of Viral Diseases, Pathogen Discovery	Washington
USA/WA-Altius-ALTCOV-ORI74RSZ2ZSKORTC/2021	EPI_ISL_2473339	?	Daniel Bates et al	State Testing Facility	Altius Institute for Biomedical Research	Washington
USA/WA-Altius-ALTCOV-KKIG6ZT6QDTZ5GEQ/2021	EPI_ISL_2473075	?	Daniel Bates et al	State Testing Facility	Altius Institute for Biomedical Research	Washington
USA/WA-CDC-4138991-001/2021	EPI_ISL_2534013	MZ385591.1	Yan Li et al	Kaiser Permanente Washington Health Research Institute	Genomics and Discovery, Respiratory Viruses Branch, Division of Viral Diseases, Centers for Disease Control and Prevention	Washington
USA/WA-CDC-2-4308919/2021	EPI_ISL_2018230	MZ164658.1	Mili Sheth et al	WA State Department of Health	Centers for Disease Control and Prevention Division of Viral Diseases, Pathogen Discovery	Washington
USA/WA-Altius-ALTCOV-WA3KQJGDO3V3C7DF/2021	EPI_ISL_2800403	?	Daniel Bates et al	State Testing Facility	Altius Institute for Biomedical Research	South_King_County
USA/WA-Altius-ALTCOV-4Z6X627Z3HBBNYQM/2021	EPI_ISL_2473625	?	Daniel Bates et al	State Testing Facility	Altius Institute for Biomedical Research	South_King_County
USA/VA-CDC-LC0051721/2021	EPI_ISL_1929032	MZ142319.1	Dakota Howard et al	Laboratory Corporation of America	Centers for Disease Control and Prevention Division of Viral Diseases, Pathogen Discovery	North America
USA/WA-CDC-LC0056008/2021	EPI_ISL_2046165	MZ181410.1	Dakota Howard et al	Laboratory Corporation of America	Centers for Disease Control and Prevention Division of Viral Diseases, Pathogen Discovery	Washington
USA/WA-Altius-ALTCOV-EMBNFTOEAET5HBWQ/2021	EPI_ISL_2376524	?	Daniel Bates et al	State Testing Facility	Altius Institute for Biomedical Research	Washington
USA/WA-Altius-ALTCOV-IOC7JD55NEKTO2XC/2021	EPI_ISL_2473647	?	Daniel Bates et al	State Testing Facility	Altius Institute for Biomedical Research	South_King_County
USA/WA-CDC-LC0043679/2021	EPI_ISL_1684476	MZ039106.1	Dakota Howard et al	Laboratory Corporation of America	Centers for Disease Control and Prevention Division of Viral Diseases, Pathogen Discovery	South_King_County
USA/WA-CDC-LC0034436/2021	EPI_ISL_1549980	MW914246.1	Dakota Howard et al	Laboratory Corporation of America	Centers for Disease Control and Prevention Division of Viral Diseases, Pathogen Discovery	Washington
USA/WA-Altius-ALTCOV-CSELAMRDYQVGNUAP/2021	EPI_ISL_2800445	?	Daniel Bates et al	State Testing Facility	Altius Institute for Biomedical Research	Washington
USA/WA-CDC-LC0053138/2021	EPI_ISL_1931659	MZ143466.1	Dakota Howard et al	Laboratory Corporation of America	Centers for Disease Control and Prevention Division of Viral Diseases, Pathogen Discovery	Washington
USA/WA-Altius-ALTCOV-GF2G2BNW5RRTQ7SD/2021	EPI_ISL_2473578	?	Daniel Bates et al	State Testing Facility	Altius Institute for Biomedical Research	South_King_County
USA/WA-Altius-ALTCOV-W5DVWAUTM4GOLPGI/2021	EPI_ISL_2378000	?	Daniel Bates et al	State Testing Facility	Altius Institute for Biomedical Research	South_King_County
USA/WA-CDC-LC0053055/2021	EPI_ISL_1931658	MZ143465.1	Dakota Howard et al	Laboratory Corporation of America	Centers for Disease Control and Prevention Division of Viral Diseases, Pathogen Discovery	Washington
USA/WA-Altius-ALTCOV-6ZCTSTCWYM6IKWFM/2021	EPI_ISL_2489803	?	Daniel Bates et al	State Testing Facility	Altius Institute for Biomedical Research	Washington
USA/WA-CDC-FG-037168/2021	EPI_ISL_2598817	MZ409866.1	Dakota Howard et al	Fulgent Genetics	Centers for Disease Control and Prevention Division of Viral Diseases, Pathogen Discovery	Washington
USA/WA-Altius-ALTCOV-Q7W5GWZP7YBGRLTL/2021	EPI_ISL_2377930	?	Daniel Bates et al	State Testing Facility	Altius Institute for Biomedical Research	Washington
USA/VA-DCLS-4511/2021	EPI_ISL_1805585	MZ165884.1	Virginia DCLS et al	Virginia Division of Consolidated Laboratory Services	Virginia Division of Consolidated Laboratory Services	North America
USA/WA-Altius-ALTCOV-I3WWXIALVWW4ULFS/2021	EPI_ISL_2473463	?	Daniel Bates et al	State Testing Facility	Altius Institute for Biomedical Research	Washington
USA/WA-CDC-LC0035426/2021	EPI_ISL_1550319	MW914582.1	Dakota Howard et al	Laboratory Corporation of America	Centers for Disease Control and Prevention Division of Viral Diseases, Pathogen Discovery	South_King_County
USA/WA-Altius-ALTCOV-JTRHORJJSQ4K3DBR/2021	EPI_ISL_2378096	?	Daniel Bates et al	State Testing Facility	Altius Institute for Biomedical Research	Washington
USA/WA-Altius-ALTCOV-WEUAVEIHO5LCFEDG/2021	EPI_ISL_2376511	?	Daniel Bates et al	State Testing Facility	Altius Institute for Biomedical Research	South_King_County
USA/WA-CDC-LC0067680/2021	EPI_ISL_2481829	MZ372562.1	Dakota Howard et al	Laboratory Corporation of America	Centers for Disease Control and Prevention Division of Viral Diseases, Pathogen Discovery	Washington
USA/VA-DCLS-4732/2021	EPI_ISL_2003610	MZ166185.1	Virginia DCLS et al	Virginia Division of Consolidated Laboratory Services	Virginia Division of Consolidated Laboratory Services	North America
USA/WA-Altius-ALTCOV-Z3W2IQHMNZ7SNUXA/2021	EPI_ISL_2473099	?	Daniel Bates et al	State Testing Facility	Altius Institute for Biomedical Research	Washington
USA/WA-Altius-ALTCOV-5GG5AV3RORLDW3TE/2021	EPI_ISL_2473202	?	Daniel Bates et al	State Testing Facility	Altius Institute for Biomedical Research	South_King_County
USA/WA-Altius-ALTCOV-URPYJAVIHUSW7WE7/2021	EPI_ISL_2378543	?	Daniel Bates et al	State Testing Facility	Altius Institute for Biomedical Research	South_King_County
USA/WA-Altius-ALTCOV-BKGP7LC64XQIPVET/2021	EPI_ISL_2473295	?	Daniel Bates et al	State Testing Facility	Altius Institute for Biomedical Research	South_King_County
USA/WA-Altius-ALTCOV-5LGX7JZKFJOEQPAA/2021	EPI_ISL_2378150	?	Daniel Bates et al	State Testing Facility	Altius Institute for Biomedical Research	South_King_County
USA/WA-Altius-ALTCOV-6K26UORBXJUE3ODN/2021	EPI_ISL_2376452	?	Daniel Bates et al	State Testing Facility	Altius Institute for Biomedical Research	Washington
USA/VA-CDC-LC0061624/2021	EPI_ISL_2306870	MZ308223.1	Dakota Howard et al	Laboratory Corporation of America	Centers for Disease Control and Prevention Division of Viral Diseases, Pathogen Discovery	North America
USA/WA-CDC-LC0039498/2021	EPI_ISL_1612520	MZ003613.1	Dakota Howard et al	Laboratory Corporation of America	Centers for Disease Control and Prevention Division of Viral Diseases, Pathogen Discovery	Washington
USA/WA-CDC-FG-034333/2021	EPI_ISL_2269586	MZ287798.1	Dakota Howard et al	Fulgent Genetics	Centers for Disease Control and Prevention Division of Viral Diseases, Pathogen Discovery	Washington
USA/WA-Altius-ALTCOV-42E4SXIN3SUHFZBE/2021	EPI_ISL_2473316	?	Daniel Bates et al	State Testing Facility	Altius Institute for Biomedical Research	Washington
USA/WA-Altius-ALTCOV-RWZH3QCPVKO5Y3VK/2021	EPI_ISL_2473019	?	Daniel Bates et al	State Testing Facility	Altius Institute for Biomedical Research	Washington
USA/WA-CDC-LC0044794/2021	EPI_ISL_1798516	MZ069385.1	Dakota Howard et al	Laboratory Corporation of America	Centers for Disease Control and Prevention Division of Viral Diseases, Pathogen Discovery	Washington
USA/WA-Altius-ALTCOV-MISNH5XTVRUXYADN/2021	EPI_ISL_2473458	?	Daniel Bates et al	State Testing Facility	Altius Institute for Biomedical Research	South_King_County
USA/WA-Altius-ALTCOV-EOJFI7XNVUEDWUHH/2021	EPI_ISL_2473530	?	Daniel Bates et al	State Testing Facility	Altius Institute for Biomedical Research	Washington
USA/WA-Altius-ALTCOV-NZNMP6I42JFIKXBX/2021	EPI_ISL_2800489	?	Daniel Bates et al	State Testing Facility	Altius Institute for Biomedical Research	South_King_County
USA/WA-CDC-FG-035516/2021	EPI_ISL_2371516	MZ320349.1	Dakota Howard et al	Fulgent Genetics	Centers for Disease Control and Prevention Division of Viral Diseases, Pathogen Discovery	Washington
USA/VA-FBCH_008/2021	EPI_ISL_4926579	OK399299.1	Logan J. Voegtly et al	Fort Belvoir Community Hospital	Naval Medical Research Center Biological Defense Research Directorate	North America
USA/WA-CDC-LC0044973/2021	EPI_ISL_1799017	MZ069687.1	Dakota Howard et al	Laboratory Corporation of America	Centers for Disease Control and Prevention Division of Viral Diseases, Pathogen Discovery	South_King_County
USA/WA-Altius-ALTCOV-VY75XL4JADEID3E7/2021	EPI_ISL_2376474	?	Daniel Bates et al	State Testing Facility	Altius Institute for Biomedical Research	Washington
USA/WA-Altius-ALTCOV-3AVC22BWD3W4PRTC/2021	EPI_ISL_2473396	?	Daniel Bates et al	State Testing Facility	Altius Institute for Biomedical Research	South_King_County
USA/VA-DCLS-6165/2021	EPI_ISL_3318788	MZ733603.1	Virginia Division of Consolidated Laboratory Services et al	Virginia Division of Consolidated Laboratory Services	Virginia Division of Consolidated Laboratory Services	North America
USA/WA-Altius-ALTCOV-KL25Y3TNFIXM6KHM/2021	EPI_ISL_2473451	?	Daniel Bates et al	State Testing Facility	Altius Institute for Biomedical Research	South_King_County
USA/WA-CDC-LC0034476/2021	EPI_ISL_1550000	MW914265.1	Dakota Howard et al	Laboratory Corporation of America	Centers for Disease Control and Prevention Division of Viral Diseases, Pathogen Discovery	Washington
USA/WA-Altius-ALTCOV-VVCW2J2SGUKL4EUW/2021	EPI_ISL_2473145	?	Daniel Bates et al	State Testing Facility	Altius Institute for Biomedical Research	Washington
USA/WA-Altius-ALTCOV-EXU2RWVJ5XSK6LFB/2021	EPI_ISL_2473457	?	Daniel Bates et al	State Testing Facility	Altius Institute for Biomedical Research	Washington
USA/WA-Altius-ALTCOV-FWSWRTFQEN272NCE/2021	EPI_ISL_2378052	?	Daniel Bates et al	State Testing Facility	Altius Institute for Biomedical Research	South_King_County
USA/WA-Altius-ALTCOV-FUM4VJNCSDREDSTD/2021	EPI_ISL_2378102	?	Daniel Bates et al	State Testing Facility	Altius Institute for Biomedical Research	Washington
USA/WA-Altius-ALTCOV-5VCVZHIZJHMZQGBC/2021	EPI_ISL_2473509	?	Daniel Bates et al	State Testing Facility	Altius Institute for Biomedical Research	South_King_County
USA/WA-Altius-ALTCOV-6QJ3QBDGE57VRHXN/2021	EPI_ISL_2800392	?	Daniel Bates et al	State Testing Facility	Altius Institute for Biomedical Research	South_King_County
USA/WA-Altius-ALTCOV-RESDD2VTYUCHXBBX/2021	EPI_ISL_2378396	?	Daniel Bates et al	State Testing Facility	Altius Institute for Biomedical Research	South_King_County
USA/WA-CDC-4139038-001/2021	EPI_ISL_2533997	MZ385574.1	Yan Li et al	Kaiser Permanente Washington Health Research Institute	Genomics and Discovery, Respiratory Viruses Branch, Division of Viral Diseases, Centers for Disease Control and Prevention	Washington
USA/WA-CDC-LC0052905/2021	EPI_ISL_1931394	MZ143354.1	Dakota Howard et al	Laboratory Corporation of America	Centers for Disease Control and Prevention Division of Viral Diseases, Pathogen Discovery	Washington
USA/VA-DCLS-3482/2021	EPI_ISL_1364557	MW850704.1	Virginia DCLS et al	Virginia Division of Consolidated Laboratory Services	Virginia Division of Consolidated Laboratory Services	North America
USA/WA-CDC-LC0083871/2021	EPI_ISL_2926945	MZ554672.1	Dakota Howard et al	Laboratory Corporation of America	Centers for Disease Control and Prevention Division of Viral Diseases, Pathogen Discovery	Washington
USA/WA-Altius-ALTCOV-HF5UCVWBO7IS2XDB/2021	EPI_ISL_2472946	?	Daniel Bates et al	State Testing Facility	Altius Institute for Biomedical Research	Washington
USA/WA-Altius-ALTCOV-4THBOSI5CWS3VSC5/2021	EPI_ISL_2377917	?	Daniel Bates et al	State Testing Facility	Altius Institute for Biomedical Research	South_King_County
USA/WA-Altius-ALTCOV-XU7YD3SND4ZOXNTT/2021	EPI_ISL_2800518	?	Daniel Bates et al	State Testing Facility	Altius Institute for Biomedical Research	South_King_County
USA/WA-Altius-ALTCOV-45T6NEPZQL6C7XHX/2021	EPI_ISL_2473540	?	Daniel Bates et al	State Testing Facility	Altius Institute for Biomedical Research	South_King_County
USA/WA-CDC-LC0045583/2021	EPI_ISL_1799521	MZ070182.1	Dakota Howard et al	Laboratory Corporation of America	Centers for Disease Control and Prevention Division of Viral Diseases, Pathogen Discovery	Washington
USA/WA-CDC-LC0060272/2021	EPI_ISL_2305573	MZ306964.1	Dakota Howard et al	Laboratory Corporation of America	Centers for Disease Control and Prevention Division of Viral Diseases, Pathogen Discovery	Washington
USA/WA-CDC-LC0070028/2021	EPI_ISL_2611247	MZ411893.1	Dakota Howard et al	Laboratory Corporation of America	Centers for Disease Control and Prevention Division of Viral Diseases, Pathogen Discovery	Washington
USA/WA-Altius-ALTCOV-5GAGEI7OG6LDLUWH/2021	EPI_ISL_2473094	?	Daniel Bates et al	State Testing Facility	Altius Institute for Biomedical Research	Washington
USA/WA-Altius-ALTCOV-CPQC33NTOX4LWNX5/2021	EPI_ISL_2473580	?	Daniel Bates et al	State Testing Facility	Altius Institute for Biomedical Research	South_King_County
USA/WA-Altius-ALTCOV-BOZWDR27FG3P5ZVM/2021	EPI_ISL_2473108	?	Daniel Bates et al	State Testing Facility	Altius Institute for Biomedical Research	South_King_County
USA/WA-Altius-ALTCOV-E5OZVHZUJ4BVKYXI/2021	EPI_ISL_2378345	?	Daniel Bates et al	State Testing Facility	Altius Institute for Biomedical Research	Washington
USA/WA-Altius-ALTCOV-BSX4RGDSJRVATEBF/2021	EPI_ISL_2378053	?	Daniel Bates et al	State Testing Facility	Altius Institute for Biomedical Research	Washington
USA/WA-Altius-ALTCOV-YLVRTMGNJKQDSYS2/2021	EPI_ISL_2800401	?	Daniel Bates et al	State Testing Facility	Altius Institute for Biomedical Research	Washington
USA/WA-CDC-FG-035734/2021	EPI_ISL_4372376	OK215868.1	Dakota Howard et al	Fulgent Genetics	Centers for Disease Control and Prevention Division of Viral Diseases, Pathogen Discovery	Washington
USA/WA-Altius-ALTCOV-GLOHFDEL7HAJOLB5/2021	EPI_ISL_2473240	?	Daniel Bates et al	State Testing Facility	Altius Institute for Biomedical Research	South_King_County
USA/WA-CDC-ASC210031604/2021	EPI_ISL_2150680	MZ284537.1	Dakota Howard et al	Aegis Sciences Corporation	Centers for Disease Control and Prevention Division of Viral Diseases, Pathogen Discovery	Washington
USA/WA-CDC-FG-034345/2021	EPI_ISL_2269596	MZ287808.1	Dakota Howard et al	Fulgent Genetics	Centers for Disease Control and Prevention Division of Viral Diseases, Pathogen Discovery	Washington
USA/WA-CDC-FG-034367/2021	EPI_ISL_2269542	MZ287754.1	Dakota Howard et al	Fulgent Genetics	Centers for Disease Control and Prevention Division of Viral Diseases, Pathogen Discovery	Washington
USA/WA-Altius-ALTCOV-25UDHC233BVZ5GGC/2021	EPI_ISL_2800474	?	Daniel Bates et al	State Testing Facility	Altius Institute for Biomedical Research	Washington
USA/WA-Altius-ALTCOV-5ETFUDZQNXRCPCSV/2021	EPI_ISL_3049877	?	Daniel Bates et al	State Testing Facility	Altius Institute for Biomedical Research	Washington
USA/WA-Altius-ALTCOV-BNGTDW6UTTTWLKVD/2021	EPI_ISL_2378487	?	Daniel Bates et al	State Testing Facility	Altius Institute for Biomedical Research	Washington
USA/WA-CDC-FG-034294/2021	EPI_ISL_2269557	MZ287769.1	Dakota Howard et al	Fulgent Genetics	Centers for Disease Control and Prevention Division of Viral Diseases, Pathogen Discovery	Washington
USA/WA-Altius-ALTCOV-4E2XQERK5AUP6NDJ/2021	EPI_ISL_2378155	?	Daniel Bates et al	State Testing Facility	Altius Institute for Biomedical Research	Washington
USA/WA-Altius-ALTCOV-RH4W4TUL7FZRQCFA/2021	EPI_ISL_2473045	?	Daniel Bates et al	State Testing Facility	Altius Institute for Biomedical Research	South_King_County
USA/WA-Altius-ALTCOV-ZQQLYZE6PDLIRFR6/2021	EPI_ISL_2800487	?	Daniel Bates et al	State Testing Facility	Altius Institute for Biomedical Research	South_King_County
USA/WA-CDC-LC0053003/2021	EPI_ISL_1931637	MZ143457.1	Dakota Howard et al	Laboratory Corporation of America	Centers for Disease Control and Prevention Division of Viral Diseases, Pathogen Discovery	Washington
USA/WA-CDC-FG-035858/2021	EPI_ISL_2525873	MZ344450.1	Dakota Howard et al	Fulgent Genetics	Centers for Disease Control and Prevention Division of Viral Diseases, Pathogen Discovery	Washington
USA/WA-CDC-FG-037182/2021	EPI_ISL_2598827	MZ409876.1	Dakota Howard et al	Fulgent Genetics	Centers for Disease Control and Prevention Division of Viral Diseases, Pathogen Discovery	Washington
USA/WA-AG-10109826/2021	EPI_ISL_1255417	?	Michael Kalnoski et al	Atlas Genomics	Atlas Genomics	South_King_County
USA/VT-MASPHL-02615/2021	EPI_ISL_1503785	?	Andrew Lang et al	Massachusetts State Public Health Laboratory	Massachusetts State Public Health Laboratory	North America
USA/WA-Altius-ALTCOV-YGKEOA3ZEMSBRTGS/2021	EPI_ISL_2473077	?	Daniel Bates et al	State Testing Facility	Altius Institute for Biomedical Research	South_King_County
USA/WA-CDC-LC0034468/2021	EPI_ISL_1550024	MW914289.1	Dakota Howard et al	Laboratory Corporation of America	Centers for Disease Control and Prevention Division of Viral Diseases, Pathogen Discovery	South_King_County
USA/WA-CDC-LC0034717/2021	EPI_ISL_1550082	MW914346.1	Dakota Howard et al	Laboratory Corporation of America	Centers for Disease Control and Prevention Division of Viral Diseases, Pathogen Discovery	Washington
USA/WA-Altius-ALTCOV-R6YW2QM6YOWVRXU5/2021	EPI_ISL_2473300	?	Daniel Bates et al	State Testing Facility	Altius Institute for Biomedical Research	Washington
USA/WA-Altius-ALTCOV-X7RXITB6C7IVSKWQ/2021	EPI_ISL_2472981	?	Daniel Bates et al	State Testing Facility	Altius Institute for Biomedical Research	Washington
USA/WA-Altius-ALTCOV-MRGPSCP3LDV7LFTU/2021	EPI_ISL_2473078	?	Daniel Bates et al	State Testing Facility	Altius Institute for Biomedical Research	Washington
USA/WA-Altius-ALTCOV-3K42HP6MEMK5L4A3/2021	EPI_ISL_2378299	?	Daniel Bates et al	State Testing Facility	Altius Institute for Biomedical Research	Washington
USA/WA-CDC-LC0067885/2021	EPI_ISL_2481717	MZ372450.1	Dakota Howard et al	Laboratory Corporation of America	Centers for Disease Control and Prevention Division of Viral Diseases, Pathogen Discovery	Washington
USA/WA-CDC-LC0034395/2021	EPI_ISL_1550004	MW914269.1	Dakota Howard et al	Laboratory Corporation of America	Centers for Disease Control and Prevention Division of Viral Diseases, Pathogen Discovery	Washington
USA/WA-CDC-LC0045010/2021	EPI_ISL_1799041	MZ069711.1	Dakota Howard et al	Laboratory Corporation of America	Centers for Disease Control and Prevention Division of Viral Diseases, Pathogen Discovery	Washington
USA/WA-CDC-LC0070024/2021	EPI_ISL_2611249	MZ411895.1	Dakota Howard et al	Laboratory Corporation of America	Centers for Disease Control and Prevention Division of Viral Diseases, Pathogen Discovery	Washington
USA/WA-Altius-ALTCOV-D2W4ESX4GCO74JTA/2021	EPI_ISL_2378080	?	Daniel Bates et al	State Testing Facility	Altius Institute for Biomedical Research	South_King_County
USA/WA-CDC-FG-034322/2021	EPI_ISL_2269577	MZ287789.1	Dakota Howard et al	Fulgent Genetics	Centers for Disease Control and Prevention Division of Viral Diseases, Pathogen Discovery	Washington
USA/WA-CDC-LC0065038/2021	EPI_ISL_2397951	MZ341136.1	Dakota Howard et al	Laboratory Corporation of America	Centers for Disease Control and Prevention Division of Viral Diseases, Pathogen Discovery	South_King_County
USA/VT-CDC-QDX23007519/2021	EPI_ISL_1551830	MW904563.1	Dakota Howard et al	Quest Diagnostics Incorporated	Centers for Disease Control and Prevention Division of Viral Diseases, Pathogen Discovery	North America
USA/WA-CDC-LC0044468/2021	EPI_ISL_1798277	MZ069242.1	Dakota Howard et al	Laboratory Corporation of America	Centers for Disease Control and Prevention Division of Viral Diseases, Pathogen Discovery	North_King_County
USA/WA-CDC-2-4504061/2021	EPI_ISL_2690104	MZ451932.1	Mili Sheth et al	WA State Department of Health	Centers for Disease Control and Prevention Division of Viral Diseases, Pathogen Discovery	Washington
USA/WA-Altius-ALTCOV-34NZR2H6WAVNKBRL/2021	EPI_ISL_2473214	?	Daniel Bates et al	State Testing Facility	Altius Institute for Biomedical Research	South_King_County
USA/WA-CDC-LC0060347/2021	EPI_ISL_2305577	MZ306967.1	Dakota Howard et al	Laboratory Corporation of America	Centers for Disease Control and Prevention Division of Viral Diseases, Pathogen Discovery	Washington
USA/VA_NIDDL_41892/2021	EPI_ISL_1624212	MW974601.1	Logan Voegtly et al	Naval Infectious Diseases Diagnostic Laboratory	Naval Medical Research Center Biological Defense Research Directorate	North America
USA/WA-CDC-LC0070035/2021	EPI_ISL_2611253	MZ411899.1	Dakota Howard et al	Laboratory Corporation of America	Centers for Disease Control and Prevention Division of Viral Diseases, Pathogen Discovery	Washington
USA/WA-CDC-FG-038498/2021	EPI_ISL_2785966	MZ492628.1	Dakota Howard et al	Fulgent Genetics	Centers for Disease Control and Prevention Division of Viral Diseases, Pathogen Discovery	Washington
USA/WA-CDC-2-4543578/2021	EPI_ISL_2788018	MZ493647.1	Mili Sheth et al	WA State Department of Health	Centers for Disease Control and Prevention Division of Viral Diseases, Pathogen Discovery	Washington
USA/VT-CDCBI-CRSP_53XCAVM4K4OB5PYS/2021	EPI_ISL_2096736	MZ195144.1	Siddle et al	Broad Institute Clinical Research Sequencing Platform	Infectious Disease Program, Broad Institute of Harvard and MIT	North America
USA/WA-CDC-FG-035708/2021	EPI_ISL_2525443	MZ344247.1	Dakota Howard et al	Fulgent Genetics	Centers for Disease Control and Prevention Division of Viral Diseases, Pathogen Discovery	Washington
USA/WA-Altius-ALTCOV-NSX4T4R3TYSUH6XG/2021	EPI_ISL_2378071	?	Daniel Bates et al	State Testing Facility	Altius Institute for Biomedical Research	North_King_County
USA/VA-FBCH_013/2021	EPI_ISL_4926582	OK399302.1	Logan J. Voegtly et al	Fort Belvoir Community Hospital	Naval Medical Research Center Biological Defense Research Directorate	North America
USA/WA-CDC-FG-038501/2021	EPI_ISL_2785967	MZ492629.1	Dakota Howard et al	Fulgent Genetics	Centers for Disease Control and Prevention Division of Viral Diseases, Pathogen Discovery	Washington
USA/WA-Altius-ALTCOV-TNW7I7DBTGAPZZAR/2021	EPI_ISL_2473296	?	Daniel Bates et al	State Testing Facility	Altius Institute for Biomedical Research	South_King_County
USA/WA-Altius-ALTCOV-COKNDYWWTVP6BUDK/2021	EPI_ISL_2378081	?	Daniel Bates et al	State Testing Facility	Altius Institute for Biomedical Research	South_King_County
USA/VA-DCLS-3344/2020	EPI_ISL_1110845	MW703162.1	Virginia DCLS et al	Virginia Division of Consolidated Laboratory Services	Virginia Division of Consolidated Laboratory Services	North America
USA/WA-CDC-FG-037198/2021	EPI_ISL_2598819	MZ409868.1	Dakota Howard et al	Fulgent Genetics	Centers for Disease Control and Prevention Division of Viral Diseases, Pathogen Discovery	Washington
USA/WA-CDC-FG-035704/2021	EPI_ISL_2525461	MZ344255.1	Dakota Howard et al	Fulgent Genetics	Centers for Disease Control and Prevention Division of Viral Diseases, Pathogen Discovery	Washington
USA/WA-Altius-ALTCOV-ZC6J2UM6TBCDZKDN/2021	EPI_ISL_2473549	?	Daniel Bates et al	State Testing Facility	Altius Institute for Biomedical Research	South_King_County
USA/WA-CDC-LC0034312/2021	EPI_ISL_1549900	MW914166.1	Dakota Howard et al	Laboratory Corporation of America	Centers for Disease Control and Prevention Division of Viral Diseases, Pathogen Discovery	South_King_County
USA/WA-CDC-LC0059515/2021	EPI_ISL_2304905	MZ306332.1	Dakota Howard et al	Laboratory Corporation of America	Centers for Disease Control and Prevention Division of Viral Diseases, Pathogen Discovery	Washington
USA/WA-Altius-ALTCOV-Q7KV4IDP2RXIWBAB/2021	EPI_ISL_2378443	?	Daniel Bates et al	State Testing Facility	Altius Institute for Biomedical Research	Washington
USA/WA-Altius-ALTCOV-5HJ42Y7NO5DWGRC5/2021	EPI_ISL_3049936	?	Daniel Bates et al	State Testing Facility	Altius Institute for Biomedical Research	South_King_County
USA/VA-DCLS-3128/2021	EPI_ISL_941901	?	Virginia DCLS et al	Virginia DCLS	Virginia DCLS	North America
USA/WA-Altius-ALTCOV-426Q3H2TLEHSZTGI/2021	EPI_ISL_2473286	?	Daniel Bates et al	State Testing Facility	Altius Institute for Biomedical Research	South_King_County
USA/WA-CDC-IBX805795556315/2021	EPI_ISL_2324108	MZ317212.1	Dakota Howard et al	Infinity Biologix	Centers for Disease Control and Prevention Division of Viral Diseases, Pathogen Discovery	Washington
USA/WA-CDC-2-4080728/2021	EPI_ISL_3354424	MZ779932.1	Mili Sheth et al	WA State Department of Health	Centers for Disease Control and Prevention Division of Viral Diseases, Pathogen Discovery	Washington
USA/WA-CDC-LC0083912/2021	EPI_ISL_2926946	MZ554673.1	Dakota Howard et al	Laboratory Corporation of America	Centers for Disease Control and Prevention Division of Viral Diseases, Pathogen Discovery	Washington
USA/WA-Altius-ALTCOV-37AY2MOTDJBHWJUT/2021	EPI_ISL_2473302	?	Daniel Bates et al	State Testing Facility	Altius Institute for Biomedical Research	South_King_County
USA/WA-Altius-ALTCOV-FXK4EVZLPAPQKWTA/2021	EPI_ISL_2473398	?	Daniel Bates et al	State Testing Facility	Altius Institute for Biomedical Research	Washington
USA/VT-CDC-LC0016261/2021	EPI_ISL_1193357	MW721538.1	Peter W. Cook et al	Laboratory Corporation of America	Centers for Disease Control and Prevention Division of Viral Diseases, Pathogen Discovery	North America
USA/VA-CDC-LC0132797/2021	EPI_ISL_4155945	OK122995.1	Dakota Howard et al	Laboratory Corporation of America	Centers for Disease Control and Prevention Division of Viral Diseases, Pathogen Discovery	North America
USA/WA-Altius-ALTCOV-Z2ZOXOUQ46N32YHP/2021	EPI_ISL_2473241	?	Daniel Bates et al	State Testing Facility	Altius Institute for Biomedical Research	Washington
USA/WA-Altius-ALTCOV-2KFFMT4PNJMJYEU4/2021	EPI_ISL_2378536	?	Daniel Bates et al	State Testing Facility	Altius Institute for Biomedical Research	South_King_County
USA/WA-Altius-ALTCOV-BAAW62MRZICIZQVU/2021	EPI_ISL_2378538	?	Daniel Bates et al	State Testing Facility	Altius Institute for Biomedical Research	Washington
USA/WA-Altius-ALTCOV-DYFGQNYGBTWVOUFT/2021	EPI_ISL_2472950	?	Daniel Bates et al	State Testing Facility	Altius Institute for Biomedical Research	Washington
USA/WA-CDC-LC0059386/2021	EPI_ISL_2185333	MZ254429.1	Dakota Howard et al	Laboratory Corporation of America	Centers for Disease Control and Prevention Division of Viral Diseases, Pathogen Discovery	Washington
USA/WA-CDC-LC0072879/2021	EPI_ISL_4375368	OK231699.1	Dakota Howard et al	Laboratory Corporation of America	Centers for Disease Control and Prevention Division of Viral Diseases, Pathogen Discovery	Washington
USA/WA-CDC-LC0055703/2021	EPI_ISL_2046164	MZ181409.1	Dakota Howard et al	Laboratory Corporation of America	Centers for Disease Control and Prevention Division of Viral Diseases, Pathogen Discovery	Washington
USA/WA-CDC-FG-035730/2021	EPI_ISL_2525499	MZ344273.1	Dakota Howard et al	Fulgent Genetics	Centers for Disease Control and Prevention Division of Viral Diseases, Pathogen Discovery	Washington
USA/WA-CDC-LC0067295/2021	EPI_ISL_2481711	MZ372444.1	Dakota Howard et al	Laboratory Corporation of America	Centers for Disease Control and Prevention Division of Viral Diseases, Pathogen Discovery	Washington
USA/WA-CDC-FG-035872/2021	EPI_ISL_2525901	MZ344463.1	Dakota Howard et al	Fulgent Genetics	Centers for Disease Control and Prevention Division of Viral Diseases, Pathogen Discovery	Washington
USA/VA-FBCH_016/2021	EPI_ISL_4926584	OK399304.1	Logan J. Voegtly et al	Fort Belvoir Community Hospital	Naval Medical Research Center Biological Defense Research Directorate	North America
USA/WA-Altius-ALTCOV-Q36OEFBLLD5UZMEP/2021	EPI_ISL_2800439	?	Daniel Bates et al	State Testing Facility	Altius Institute for Biomedical Research	South_King_County
USA/WA-CDC-LC0073606/2021	EPI_ISL_4380399	OK234174.1	Dakota Howard et al	Laboratory Corporation of America	Centers for Disease Control and Prevention Division of Viral Diseases, Pathogen Discovery	Washington
USA/WA-Altius-ALTCOV-X5DDLSCAZZYD3WDZ/2021	EPI_ISL_2378314	?	Daniel Bates et al	State Testing Facility	Altius Institute for Biomedical Research	Washington
USA/WA-Altius-ALTCOV-ZTCCCT6YMM3E6ICE/2021	EPI_ISL_2473278	?	Daniel Bates et al	State Testing Facility	Altius Institute for Biomedical Research	Washington
USA/VT-CDCBI-CRSP_E4OTQHYRH52BWQJU/2021	EPI_ISL_2104360	MZ207805.1	Siddle et al	Broad Institute Clinical Research Sequencing Platform	Infectious Disease Program, Broad Institute of Harvard and MIT	North America
USA/WA-Altius-ALTCOV-PR47JCIUTWDNTXEC/2021	EPI_ISL_2473470	?	Daniel Bates et al	State Testing Facility	Altius Institute for Biomedical Research	South_King_County
USA/WA-Altius-ALTCOV-RWPVFPRCV4HVLJBL/2021	EPI_ISL_2378236	?	Daniel Bates et al	State Testing Facility	Altius Institute for Biomedical Research	South_King_County
USA/WA-CDC-FG-034308/2021	EPI_ISL_2269567	MZ287779.1	Dakota Howard et al	Fulgent Genetics	Centers for Disease Control and Prevention Division of Viral Diseases, Pathogen Discovery	Washington
USA/WA-Altius-ALTCOV-ATOMC4V6VGB7RJCH/2021	EPI_ISL_2378403	?	Daniel Bates et al	State Testing Facility	Altius Institute for Biomedical Research	Washington
USA/WA-CDC-FG-035766/2021	EPI_ISL_2525555	MZ344299.1	Dakota Howard et al	Fulgent Genetics	Centers for Disease Control and Prevention Division of Viral Diseases, Pathogen Discovery	Washington
USA/WA-Altius-ALTCOV-7E3DNB6PPDWOD4X7/2021	EPI_ISL_2800534	?	Daniel Bates et al	Bertschi School	Altius Institute for Biomedical Research	North_King_County
USA/WA-Altius-ALTCOV-DNYR6KELVOJ5P4SP/2021	EPI_ISL_2472933	?	Daniel Bates et al	State Testing Facility	Altius Institute for Biomedical Research	South_King_County
USA/WA-Altius-ALTCOV-RZC23RHTCNJTRZF2/2021	EPI_ISL_2800407	?	Daniel Bates et al	State Testing Facility	Altius Institute for Biomedical Research	Washington
USA/WA-CDC-LC0067294/2021	EPI_ISL_2481721	MZ372454.1	Dakota Howard et al	Laboratory Corporation of America	Centers for Disease Control and Prevention Division of Viral Diseases, Pathogen Discovery	Washington
USA/WA-Altius-ALTCOV-B3OJI5VYZKSP2RT4/2021	EPI_ISL_2473496	?	Daniel Bates et al	State Testing Facility	Altius Institute for Biomedical Research	Washington
USA/WA-Altius-ALTCOV-QO34BJWWIGMGKNFF/2021	EPI_ISL_2377971	?	Daniel Bates et al	State Testing Facility	Altius Institute for Biomedical Research	Washington
USA/WA-CDC-LC0035004/2021	EPI_ISL_1550177	MW914440.1	Dakota Howard et al	Laboratory Corporation of America	Centers for Disease Control and Prevention Division of Viral Diseases, Pathogen Discovery	Washington
USA/WA-CDC-ASC210105776/2021	EPI_ISL_2489590	MZ376375.1	Dakota Howard et al	Aegis Sciences Corporation	Centers for Disease Control and Prevention Division of Viral Diseases, Pathogen Discovery	Washington
USA/WA-Altius-ALTCOV-2SEQN2KMCCL6IVSD/2021	EPI_ISL_2376510	?	Daniel Bates et al	State Testing Facility	Altius Institute for Biomedical Research	Washington
USA/WA-Altius-ALTCOV-V7735TSK7UPSGQHN/2021	EPI_ISL_3049999	?	Daniel Bates et al	State Testing Facility	Altius Institute for Biomedical Research	South_King_County
USA/WA-CDC-FG-034280/2021	EPI_ISL_2269546	MZ287758.1	Dakota Howard et al	Fulgent Genetics	Centers for Disease Control and Prevention Division of Viral Diseases, Pathogen Discovery	Washington
USA/WA-Altius-ALTCOV-BO2VGCTCK52OJGX4/2021	EPI_ISL_2473274	?	Daniel Bates et al	State Testing Facility	Altius Institute for Biomedical Research	Washington
USA/WA-CDC-FG-035875/2021	EPI_ISL_2525903	MZ344464.1	Dakota Howard et al	Fulgent Genetics	Centers for Disease Control and Prevention Division of Viral Diseases, Pathogen Discovery	Washington
USA/WA-CDC-LC0070018/2021	EPI_ISL_2611269	MZ411915.1	Dakota Howard et al	Laboratory Corporation of America	Centers for Disease Control and Prevention Division of Viral Diseases, Pathogen Discovery	Washington
USA/WA-CDC-LC0073603/2021	EPI_ISL_4381368	OK234688.1	Dakota Howard et al	Laboratory Corporation of America	Centers for Disease Control and Prevention Division of Viral Diseases, Pathogen Discovery	Washington
USA/VT-MASPHL-03250/2021	EPI_ISL_1710615	MZ028519.1	Andrew Lang et al	Massachusetts State Public Health Laboratory	Massachusetts State Public Health Laboratory	North America
USA/WA-CDC-LC0056161/2021	EPI_ISL_2046476	MZ181720.1	Dakota Howard et al	Laboratory Corporation of America	Centers for Disease Control and Prevention Division of Viral Diseases, Pathogen Discovery	Washington
USA/WA-CDC-ASC210044677/2021	EPI_ISL_1689003	MZ025128.1	Dakota Howard et al	Aegis Sciences Corporation	Centers for Disease Control and Prevention Division of Viral Diseases, Pathogen Discovery	Washington
USA/WA-Altius-ALTCOV-62EEG7VHHLZ6BPEZ/2021	EPI_ISL_2377989	?	Daniel Bates et al	State Testing Facility	Altius Institute for Biomedical Research	South_King_County
USA/VA-CDC-LC0072810/2021	EPI_ISL_4381511	OK234762.1	Dakota Howard et al	Laboratory Corporation of America	Centers for Disease Control and Prevention Division of Viral Diseases, Pathogen Discovery	North America
USA/WA-Altius-ALTCOV-7IS7OHAFYHVLD2VF/2021	EPI_ISL_2800502	?	Daniel Bates et al	State Testing Facility	Altius Institute for Biomedical Research	Washington
USA/WA-CDC-LC0079775/2021	EPI_ISL_2873192	MZ531602.1	Dakota Howard et al	Laboratory Corporation of America	Centers for Disease Control and Prevention Division of Viral Diseases, Pathogen Discovery	Washington
USA/WA-Altius-ALTCOV-GLE36YI3GCN7XITS/2021	EPI_ISL_2378301	?	Daniel Bates et al	State Testing Facility	Altius Institute for Biomedical Research	South_King_County
USA/VT-CDCBI-CRSP_QBSWSA2UXTUJHPTC/2021	EPI_ISL_2104386	MZ207831.1	Siddle et al	Broad Institute Clinical Research Sequencing Platform	Infectious Disease Program, Broad Institute of Harvard and MIT	North America
USA/WA-Altius-ALTCOV-PTJRJ37ELRRZXOGJ/2021	EPI_ISL_3050021	?	Daniel Bates et al	State Testing Facility	Altius Institute for Biomedical Research	Washington
USA/WA-CDC-FG-037748/2021	EPI_ISL_2686781	MZ449677.1	Dakota Howard et al	Fulgent Genetics	Centers for Disease Control and Prevention Division of Viral Diseases, Pathogen Discovery	Washington
USA/WA-Altius-ALTCOV-GM2K2ZFADECIUVES/2021	EPI_ISL_2473479	?	Daniel Bates et al	State Testing Facility	Altius Institute for Biomedical Research	South_King_County
USA/VT-CDC-ASC210000193/2021	EPI_ISL_1493506	MW877052.1	Dakota Howard et al	Aegis Sciences Corporation	Centers for Disease Control and Prevention Division of Viral Diseases, Pathogen Discovery	North America
USA/WA-CDC-ASC210005017/2021	EPI_ISL_2186171	MZ259813.1	Dakota Howard et al	Aegis Sciences Corporation	Centers for Disease Control and Prevention Division of Viral Diseases, Pathogen Discovery	Washington
USA/WA-Altius-ALTCOV-SBKWOUO5FX77NRUH/2021	EPI_ISL_2473041	?	Daniel Bates et al	State Testing Facility	Altius Institute for Biomedical Research	South_King_County
USA/WA-Altius-ALTCOV-EWKCUN4X5Y4NVGVQ/2021	EPI_ISL_2473320	?	Daniel Bates et al	State Testing Facility	Altius Institute for Biomedical Research	Washington
USA/WA-Altius-ALTCOV-6EFRRARJMSCXMKRG/2021	EPI_ISL_2800370	?	Daniel Bates et al	State Testing Facility	Altius Institute for Biomedical Research	South_King_County
USA/WA-Altius-ALTCOV-4HUMTFSV65BNP2W6/2021	EPI_ISL_2473397	?	Daniel Bates et al	State Testing Facility	Altius Institute for Biomedical Research	South_King_County
USA/WA-CDC-FG-014970/2021	EPI_ISL_1556874	MW913015.1	Dakota Howard et al	Fulgent Genetics	Centers for Disease Control and Prevention Division of Viral Diseases, Pathogen Discovery	Washington
USA/WA-CDC-LC0059375/2021	EPI_ISL_2185324	MZ254420.1	Dakota Howard et al	Laboratory Corporation of America	Centers for Disease Control and Prevention Division of Viral Diseases, Pathogen Discovery	Washington
USA/WA-CDC-LC0085455/2021	EPI_ISL_2927144	MZ554870.1	Dakota Howard et al	Laboratory Corporation of America	Centers for Disease Control and Prevention Division of Viral Diseases, Pathogen Discovery	Washington
USA/WA-CDC-FG-037208/2021	EPI_ISL_2598833	MZ409882.1	Dakota Howard et al	Fulgent Genetics	Centers for Disease Control and Prevention Division of Viral Diseases, Pathogen Discovery	Washington
USA/WA-CDC-FG-037187/2021	EPI_ISL_4367206	OK211283.1	Dakota Howard et al	Fulgent Genetics	Centers for Disease Control and Prevention Division of Viral Diseases, Pathogen Discovery	Washington
USA/WA-Altius-ALTCOV-AQU3XVNRJQWOWUX7/2021	EPI_ISL_2378240	?	Daniel Bates et al	State Testing Facility	Altius Institute for Biomedical Research	South_King_County
USA/VT-CDCBI-CRSP_3626REWI4IOTDFFH/2021	EPI_ISL_1972040	MZ149848.1	Siddle et al	Broad Institute Clinical Research Sequencing Platform	Infectious Disease Program, Broad Institute of Harvard and MIT	North America
USA/WA-Altius-ALTCOV-BMTOMPSY34GU2QXG/2021	EPI_ISL_2378624	?	Daniel Bates et al	State Testing Facility	Altius Institute for Biomedical Research	South_King_County
USA/VA-VTVAS3-GSC23207/2021	EPI_ISL_11016134	ON129466.1	K. Laoh et al	Virginia Tech	Virginia Division of Consolidated Laboratory Services	North America
USA/WA-CDC-LC0070004/2021	EPI_ISL_2611282	MZ411928.1	Dakota Howard et al	Laboratory Corporation of America	Centers for Disease Control and Prevention Division of Viral Diseases, Pathogen Discovery	Washington
USA/WA-CDC-LC0056331/2021	EPI_ISL_2046690	MZ181934.1	Dakota Howard et al	Laboratory Corporation of America	Centers for Disease Control and Prevention Division of Viral Diseases, Pathogen Discovery	Washington
USA/VA-DCLS-3689/2021	EPI_ISL_1184158	MW714591.1	Virginia DCLS et al	Virginia Division of Consolidated Laboratory Services	Virginia Division of Consolidated Laboratory Services	North America
USA/WA-CDC-FG-038512/2021	EPI_ISL_4367564	OK211623.1	Dakota Howard et al	Fulgent Genetics	Centers for Disease Control and Prevention Division of Viral Diseases, Pathogen Discovery	Washington
USA/WA-Altius-ALTCOV-PK46TD6CRXYMPDHY/2021	EPI_ISL_2378491	?	Daniel Bates et al	State Testing Facility	Altius Institute for Biomedical Research	Washington
USA/WA-Altius-ALTCOV-LR5BMQIMHHF7FURQ/2021	EPI_ISL_2378545	?	Daniel Bates et al	State Testing Facility	Altius Institute for Biomedical Research	Washington
USA/WA-CDC-LC0096604/2021	EPI_ISL_3113414	MZ850805.1	Dakota Howard et al	Laboratory Corporation of America	Centers for Disease Control and Prevention Division of Viral Diseases, Pathogen Discovery	Washington
USA/WA-CDC-LC0065042/2021	EPI_ISL_2397953	MZ341138.1	Dakota Howard et al	Laboratory Corporation of America	Centers for Disease Control and Prevention Division of Viral Diseases, Pathogen Discovery	Washington
USA/VT-CDCBI-CRSP_A4MJUT53F6QHQHUT/2021	EPI_ISL_2096741	MZ195149.1	Siddle et al	Broad Institute Clinical Research Sequencing Platform	Infectious Disease Program, Broad Institute of Harvard and MIT	North America
USA/WA-Altius-ALTCOV-AACDLLARW32ADZT2/2021	EPI_ISL_2800440	?	Daniel Bates et al	State Testing Facility	Altius Institute for Biomedical Research	South_King_County
USA/WA-Altius-ALTCOV-54EHDFBKU6OJWKX3/2021	EPI_ISL_2800469	?	Daniel Bates et al	State Testing Facility	Altius Institute for Biomedical Research	South_King_County
USA/VA-DCLS-6570/2021	EPI_ISL_3696236	MZ908756.1	Virginia Division of Consolidated Laboratory Services et al	Virginia Division of Consolidated Laboratory Services	Virginia Division of Consolidated Laboratory Services	North America
USA/WA-CDC-LC0067494/2021	EPI_ISL_2481723	MZ372456.1	Dakota Howard et al	Laboratory Corporation of America	Centers for Disease Control and Prevention Division of Viral Diseases, Pathogen Discovery	Washington
USA/WA-Altius-ALTCOV-P7UI22SNX3B6CLHW/2021	EPI_ISL_3049968	?	Daniel Bates et al	State Testing Facility	Altius Institute for Biomedical Research	South_King_County
USA/WA-CDC-FG-036037/2021	EPI_ISL_2525863	MZ344445.1	Dakota Howard et al	Fulgent Genetics	Centers for Disease Control and Prevention Division of Viral Diseases, Pathogen Discovery	Washington
USA/WA-Altius-ALTCOV-5ATIWZGD3ZLOZURP/2021	EPI_ISL_2378178	?	Daniel Bates et al	State Testing Facility	Altius Institute for Biomedical Research	Washington
USA/WA-AG-10111729/2021	EPI_ISL_1255419	?	Michael Kalnoski et al	Atlas Genomics	Atlas Genomics	South_King_County
USA/WA-CDC-LC0032031/2021	EPI_ISL_1549220	MW913502.1	Dakota Howard et al	Laboratory Corporation of America	Centers for Disease Control and Prevention Division of Viral Diseases, Pathogen Discovery	Washington
USA/WA-CDC-FG-037833/2021	EPI_ISL_2686773	MZ449669.1	Dakota Howard et al	Fulgent Genetics	Centers for Disease Control and Prevention Division of Viral Diseases, Pathogen Discovery	Washington
USA/WA-Altius-ALTCOV-PTST3RSIHZCH5NSS/2021	EPI_ISL_2473599	?	Daniel Bates et al	State Testing Facility	Altius Institute for Biomedical Research	Washington
USA/WA-Altius-ALTCOV-2V6727MDTTYVNEE4/2021	EPI_ISL_2378377	?	Daniel Bates et al	State Testing Facility	Altius Institute for Biomedical Research	South_King_County
USA/WA-Altius-ALTCOV-GZVWTDMQHWUMJFWA/2021	EPI_ISL_2377986	?	Daniel Bates et al	State Testing Facility	Altius Institute for Biomedical Research	Washington
USA/WA-Altius-ALTCOV-GZYKW4JFH4G67VUO/2021	EPI_ISL_2378431	?	Daniel Bates et al	State Testing Facility	Altius Institute for Biomedical Research	South_King_County
USA/WA-CDC-LC0045591/2021	EPI_ISL_1799595	MZ070256.1	Dakota Howard et al	Laboratory Corporation of America	Centers for Disease Control and Prevention Division of Viral Diseases, Pathogen Discovery	Washington
USA/WA-Altius-ALTCOV-KWL5FXNUJF6IMYUY/2021	EPI_ISL_2378426	?	Daniel Bates et al	State Testing Facility	Altius Institute for Biomedical Research	South_King_County
USA/WA-CDC-FG-035696/2021	EPI_ISL_2525448	MZ344249.1	Dakota Howard et al	Fulgent Genetics	Centers for Disease Control and Prevention Division of Viral Diseases, Pathogen Discovery	Washington
USA/WA-Altius-ALTCOV-EMR2IUJJU6LKEHT4/2021	EPI_ISL_2473450	?	Daniel Bates et al	State Testing Facility	Altius Institute for Biomedical Research	South_King_County
USA/WA-Altius-ALTCOV-NBDJ5QXGCUU6C2F6/2021	EPI_ISL_2473149	?	Daniel Bates et al	State Testing Facility	Altius Institute for Biomedical Research	South_King_County
USA/WA-CDC-FG-037161/2021	EPI_ISL_2598811	MZ409860.1	Dakota Howard et al	Fulgent Genetics	Centers for Disease Control and Prevention Division of Viral Diseases, Pathogen Discovery	Washington
USA/WA-Altius-ALTCOV-MOM4IGBFRPLL5YFD/2021	EPI_ISL_2383227	?	Daniel Bates et al	State Testing Facility	Altius Institute for Biomedical Research	South_King_County
USA/WA-CDC-ASC210110325/2021	EPI_ISL_2785016	MZ565969.1	Dakota Howard et al	Aegis Sciences Corporation	Centers for Disease Control and Prevention Division of Viral Diseases, Pathogen Discovery	Washington
USA/WA-CDC-FG-035690/2021	EPI_ISL_2525433	MZ344242.1	Dakota Howard et al	Fulgent Genetics	Centers for Disease Control and Prevention Division of Viral Diseases, Pathogen Discovery	Washington
USA/VA-CDC-LC0064165/2021	EPI_ISL_2398599	MZ341778.1	Dakota Howard et al	Laboratory Corporation of America	Centers for Disease Control and Prevention Division of Viral Diseases, Pathogen Discovery	North America
USA/WA-Altius-ALTCOV-O67ASFZTZHI42IWI/2021	EPI_ISL_2378566	?	Daniel Bates et al	State Testing Facility	Altius Institute for Biomedical Research	South_King_County
USA/WA-Altius-ALTCOV-X3ANXYKRTUUDUSV7/2021	EPI_ISL_2377973	?	Daniel Bates et al	State Testing Facility	Altius Institute for Biomedical Research	South_King_County
USA/WA-CDC-FG-035857/2021	EPI_ISL_2525871	MZ344449.1	Dakota Howard et al	Fulgent Genetics	Centers for Disease Control and Prevention Division of Viral Diseases, Pathogen Discovery	Washington
USA/WA-Altius-ALTCOV-SWWUX42D5UGWZEBF/2021	EPI_ISL_2473434	?	Daniel Bates et al	State Testing Facility	Altius Institute for Biomedical Research	South_King_County
USA/VT-21-032695-CR-01/2021	EPI_ISL_4090037	?	Korin Eckstrom et al	Vermont Integrative Genomics Resource	Vermont Integrative Genomics Resource	North America
USA/WA-Altius-ALTCOV-EIAP2PSTBUODYMT7/2021	EPI_ISL_2800361	?	Daniel Bates et al	State Testing Facility	Altius Institute for Biomedical Research	South_King_County
USA/WA-CDC-4139042-001/2021	EPI_ISL_2534019	MZ385597.1	Yan Li et al	Kaiser Permanente Washington Health Research Institute	Genomics and Discovery, Respiratory Viruses Branch, Division of Viral Diseases, Centers for Disease Control and Prevention	Washington
USA/WA-Altius-ALTCOV-QSK22JYKVIMI4AFC/2021	EPI_ISL_2473058	?	Daniel Bates et al	State Testing Facility	Altius Institute for Biomedical Research	South_King_County
USA/WA-CDC-LC0060399/2021	EPI_ISL_2305569	MZ306961.1	Dakota Howard et al	Laboratory Corporation of America	Centers for Disease Control and Prevention Division of Viral Diseases, Pathogen Discovery	Washington
USA/WA-Altius-ALTCOV-5D5USGBVY5D5ZQRR/2021	EPI_ISL_2473051	?	Daniel Bates et al	State Testing Facility	Altius Institute for Biomedical Research	Washington
USA/WA-CDC-LC0083845/2021	EPI_ISL_2926942	MZ554669.1	Dakota Howard et al	Laboratory Corporation of America	Centers for Disease Control and Prevention Division of Viral Diseases, Pathogen Discovery	Washington
USA/WA-CDC-FG-035856/2021	EPI_ISL_2525869	MZ344448.1	Dakota Howard et al	Fulgent Genetics	Centers for Disease Control and Prevention Division of Viral Diseases, Pathogen Discovery	Washington
USA/WA-Altius-ALTCOV-RITXRCHSMPRUYVFT/2021	EPI_ISL_2378606	?	Daniel Bates et al	State Testing Facility	Altius Institute for Biomedical Research	South_King_County
USA/WA-Altius-ALTCOV-4YK4HYNHJFBBKAWU/2021	EPI_ISL_3049903	?	Daniel Bates et al	State Testing Facility	Altius Institute for Biomedical Research	Washington
USA/WA-CDC-LC0070044/2021	EPI_ISL_2611246	MZ411892.1	Dakota Howard et al	Laboratory Corporation of America	Centers for Disease Control and Prevention Division of Viral Diseases, Pathogen Discovery	Washington
USA/WA-Altius-ALTCOV-GGXVR56U6M7E67VO/2021	EPI_ISL_2473514	?	Daniel Bates et al	State Testing Facility	Altius Institute for Biomedical Research	Washington
USA/WA-CDC-LC0091057/2021	EPI_ISL_3017842	MZ592463.1	Dakota Howard et al	Laboratory Corporation of America	Centers for Disease Control and Prevention Division of Viral Diseases, Pathogen Discovery	Washington
USA/WA-CDC-ASC210031005/2021	EPI_ISL_2039058	MZ185461.1	Dakota Howard et al	Aegis Sciences Corporation	Centers for Disease Control and Prevention Division of Viral Diseases, Pathogen Discovery	Washington
USA/WA-Altius-ALTCOV-53LJR7QEV2CHVMGV/2021	EPI_ISL_2376448	?	Daniel Bates et al	State Testing Facility	Altius Institute for Biomedical Research	Washington
USA/WA-CDC-LC0073888/2021	EPI_ISL_4379854	OK233938.1	Dakota Howard et al	Laboratory Corporation of America	Centers for Disease Control and Prevention Division of Viral Diseases, Pathogen Discovery	Washington
USA/WA-Altius-ALTCOV-4X2B6TQDEA76ALDD/2021	EPI_ISL_2378619	?	Daniel Bates et al	State Testing Facility	Altius Institute for Biomedical Research	South_King_County
USA/WA-Altius-ALTCOV-2JTAYJ7EUDKDXLQY/2021	EPI_ISL_2473552	?	Daniel Bates et al	State Testing Facility	Altius Institute for Biomedical Research	Washington
USA/VA-FBCH_064/2021	EPI_ISL_4926617	OK399336.1	Logan J. Voegtly et al	Fort Belvoir Community Hospital	Naval Medical Research Center Biological Defense Research Directorate	North America
USA/WA-CDC-LC0059824/2021	EPI_ISL_2305052	MZ306479.1	Dakota Howard et al	Laboratory Corporation of America	Centers for Disease Control and Prevention Division of Viral Diseases, Pathogen Discovery	Washington
USA/WA-CDC-LC0060240/2021	EPI_ISL_2305568	MZ306960.1	Dakota Howard et al	Laboratory Corporation of America	Centers for Disease Control and Prevention Division of Viral Diseases, Pathogen Discovery	Washington
USA/WA-CDC-FG-035874/2021	EPI_ISL_4368107	OK212124.1	Dakota Howard et al	Fulgent Genetics	Centers for Disease Control and Prevention Division of Viral Diseases, Pathogen Discovery	Washington
USA/WA-CDC-LC0070914/2021	EPI_ISL_4374733	OK231311.1	Dakota Howard et al	Laboratory Corporation of America	Centers for Disease Control and Prevention Division of Viral Diseases, Pathogen Discovery	Washington
USA/VA-CDC-LC0066161/2021	EPI_ISL_2480804	MZ371620.1	Dakota Howard et al	Laboratory Corporation of America	Centers for Disease Control and Prevention Division of Viral Diseases, Pathogen Discovery	North America
USA/WA-Altius-ALTCOV-MTKA3HCXS7UBIVXL/2021	EPI_ISL_2472975	?	Daniel Bates et al	State Testing Facility	Altius Institute for Biomedical Research	South_King_County
USA/WA-CDC-FG-035686/2021	EPI_ISL_2525430	MZ344241.1	Dakota Howard et al	Fulgent Genetics	Centers for Disease Control and Prevention Division of Viral Diseases, Pathogen Discovery	Washington
USA/WA-CDC-FG-034277/2021	EPI_ISL_2269537	MZ287749.1	Dakota Howard et al	Fulgent Genetics	Centers for Disease Control and Prevention Division of Viral Diseases, Pathogen Discovery	Washington
USA/VA-CDC-LC0273270/2021	EPI_ISL_4814681	OK367254.1	Dakota Howard et al	Laboratory Corporation of America	Centers for Disease Control and Prevention Division of Viral Diseases, Pathogen Discovery	North America
USA/WA-Altius-ALTCOV-S5QBP2SBUSW2ARQO/2021	EPI_ISL_2378438	?	Daniel Bates et al	State Testing Facility	Altius Institute for Biomedical Research	Washington
USA/WA-Altius-ALTCOV-GY7VV27GCKYHQHXQ/2021	EPI_ISL_2472995	?	Daniel Bates et al	State Testing Facility	Altius Institute for Biomedical Research	Washington
USA/WA-Altius-ALTCOV-SVM2ERQLHMFYUXEO/2021	EPI_ISL_2378032	?	Daniel Bates et al	State Testing Facility	Altius Institute for Biomedical Research	South_King_County
USA/WA-Altius-ALTCOV-7PMIH7S53AVCVZTN/2021	EPI_ISL_3050000	?	Daniel Bates et al	State Testing Facility	Altius Institute for Biomedical Research	Washington
USA/VA-FBCH_011/2021	EPI_ISL_4926581	OK399301.1	Logan J. Voegtly et al	Fort Belvoir Community Hospital	Naval Medical Research Center Biological Defense Research Directorate	North America
USA/WA-Altius-ALTCOV-EJAMAZUIIUDMQUED/2021	EPI_ISL_2800377	?	Daniel Bates et al	State Testing Facility	Altius Institute for Biomedical Research	South_King_County
USA/WA-Altius-ALTCOV-T64OUGWWOXEQJSAX/2021	EPI_ISL_2473020	?	Daniel Bates et al	State Testing Facility	Altius Institute for Biomedical Research	Washington
USA/WA-CDC-FG-034336/2021	EPI_ISL_2269588	MZ287800.1	Dakota Howard et al	Fulgent Genetics	Centers for Disease Control and Prevention Division of Viral Diseases, Pathogen Discovery	Washington
USA/WA-CDC-LC0045004/2021	EPI_ISL_1799084	MZ069753.1	Dakota Howard et al	Laboratory Corporation of America	Centers for Disease Control and Prevention Division of Viral Diseases, Pathogen Discovery	Washington
USA/VT-21-033388-CR-01/2021	EPI_ISL_4090045	?	Korin Eckstrom et al	Vermont Integrative Genomics Resource	Vermont Integrative Genomics Resource	North America
USA/WA-CDC-FG-035747/2021	EPI_ISL_2525519	MZ344282.1	Dakota Howard et al	Fulgent Genetics	Centers for Disease Control and Prevention Division of Viral Diseases, Pathogen Discovery	Washington
USA/VA-DCLS-5809/2021	EPI_ISL_3021031	MZ594895.1	Virginia Division of Consolidated Laboratory Services et al	Virginia Division of Consolidated Laboratory Services	Virginia Division of Consolidated Laboratory Services	North America
USA/WA-Altius-ALTCOV-SBH7FXFY3BC74ZD5/2021	EPI_ISL_2376457	?	Daniel Bates et al	State Testing Facility	Altius Institute for Biomedical Research	Washington
USA/WA-Altius-ALTCOV-6ZIQ7VFI6SGGSJXM/2021	EPI_ISL_3050010	?	Daniel Bates et al	State Testing Facility	Altius Institute for Biomedical Research	Washington
USA/WA-CDC-LC0053108/2021	EPI_ISL_1931642	MZ143459.1	Dakota Howard et al	Laboratory Corporation of America	Centers for Disease Control and Prevention Division of Viral Diseases, Pathogen Discovery	South_King_County
USA/WA-Altius-ALTCOV-PSC7QABMHU5FHOWY/2021	EPI_ISL_2473231	?	Daniel Bates et al	State Testing Facility	Altius Institute for Biomedical Research	Washington
USA/WA-CDC-2-4043713/2021	EPI_ISL_3354313	MZ779817.1	Mili Sheth et al	WA State Department of Health	Centers for Disease Control and Prevention Division of Viral Diseases, Pathogen Discovery	Washington
USA/WA-Altius-ALTCOV-5EUHOXJUZUJXWVDP/2021	EPI_ISL_2378161	?	Daniel Bates et al	State Testing Facility	Altius Institute for Biomedical Research	South_King_County
USA/WA-Altius-ALTCOV-WGHE3VMQ32WBVXW3/2021	EPI_ISL_2377940	?	Daniel Bates et al	State Testing Facility	Altius Institute for Biomedical Research	Washington
USA/WA-CDC-LC0059566/2021	EPI_ISL_2304929	MZ306356.1	Dakota Howard et al	Laboratory Corporation of America	Centers for Disease Control and Prevention Division of Viral Diseases, Pathogen Discovery	Washington
USA/WA-CDC-FG-037921/2021	EPI_ISL_2686800	MZ449696.1	Dakota Howard et al	Fulgent Genetics	Centers for Disease Control and Prevention Division of Viral Diseases, Pathogen Discovery	Washington
USA/WA-Altius-ALTCOV-O5347BKYVXOYYWGI/2021	EPI_ISL_2473121	?	Daniel Bates et al	State Testing Facility	Altius Institute for Biomedical Research	Washington
USA/WA-Altius-ALTCOV-DMT6TJZYKCOFCVWX/2021	EPI_ISL_3050029	?	Daniel Bates et al	State Testing Facility	Altius Institute for Biomedical Research	South_King_County
USA/WA-CDC-LC0059805/2021	EPI_ISL_2304835	MZ306262.1	Dakota Howard et al	Laboratory Corporation of America	Centers for Disease Control and Prevention Division of Viral Diseases, Pathogen Discovery	Washington
USA/WA-CDC-2-4504060/2021	EPI_ISL_2690102	MZ451930.1	Mili Sheth et al	WA State Department of Health	Centers for Disease Control and Prevention Division of Viral Diseases, Pathogen Discovery	Washington
USA/WA-Altius-ALTCOV-HRRKDIQ23WCEEYTL/2021	EPI_ISL_2473569	?	Daniel Bates et al	State Testing Facility	Altius Institute for Biomedical Research	Washington
USA/VA-DCLS-6642/2021	EPI_ISL_3667901	MZ890614.1	Virginia Division of Consolidated Laboratory Services et al	Virginia Division of Consolidated Laboratory Services	Virginia Division of Consolidated Laboratory Services	North America
USA/WA-CDC-LC0068300/2021	EPI_ISL_2482035	MZ372767.1	Dakota Howard et al	Laboratory Corporation of America	Centers for Disease Control and Prevention Division of Viral Diseases, Pathogen Discovery	Washington
USA/WA-CDC-LC0044856/2021	EPI_ISL_1799038	MZ069708.1	Dakota Howard et al	Laboratory Corporation of America	Centers for Disease Control and Prevention Division of Viral Diseases, Pathogen Discovery	South_King_County
USA/WA-Altius-ALTCOV-VLZTHAHJAD5B3FAN/2021	EPI_ISL_2473558	?	Daniel Bates et al	State Testing Facility	Altius Institute for Biomedical Research	South_King_County
USA/WA-CDC-LC0073447/2021	EPI_ISL_4382239	OK235135.1	Dakota Howard et al	Laboratory Corporation of America	Centers for Disease Control and Prevention Division of Viral Diseases, Pathogen Discovery	Washington
USA/WA-Altius-ALTCOV-53ZKNL4AHKEED4BH/2021	EPI_ISL_2472935	?	Daniel Bates et al	State Testing Facility	Altius Institute for Biomedical Research	Washington
USA/WA-CDC-2-4503013/2021	EPI_ISL_2690096	MZ451924.1	Mili Sheth et al	WA State Department of Health	Centers for Disease Control and Prevention Division of Viral Diseases, Pathogen Discovery	Washington
USA/WA-Altius-ALTCOV-H3LT3AG2X33XHVUM/2021	EPI_ISL_2377948	?	Daniel Bates et al	State Testing Facility	Altius Institute for Biomedical Research	South_King_County
USA/WA-Altius-ALTCOV-YD3V3JLG5ED52NAN/2021	EPI_ISL_2800422	?	Daniel Bates et al	State Testing Facility	Altius Institute for Biomedical Research	South_King_County
USA/WA-Altius-ALTCOV-HPG6PPG3S6Z4PDBD/2021	EPI_ISL_2378481	?	Daniel Bates et al	State Testing Facility	Altius Institute for Biomedical Research	South_King_County
USA/WA-Altius-ALTCOV-KGFJSVX3VYHDE2HY/2021	EPI_ISL_2472960	?	Daniel Bates et al	State Testing Facility	Altius Institute for Biomedical Research	North_King_County
USA/WA-CDC-LC0032021/2021	EPI_ISL_1549219	MW913501.1	Dakota Howard et al	Laboratory Corporation of America	Centers for Disease Control and Prevention Division of Viral Diseases, Pathogen Discovery	South_King_County
USA/WA-CDC-2-4308845/2021	EPI_ISL_2018232	MZ164660.1	Mili Sheth et al	WA State Department of Health	Centers for Disease Control and Prevention Division of Viral Diseases, Pathogen Discovery	Washington
USA/WA-Altius-ALTCOV-XUMZISEF3RPUNZXL/2021	EPI_ISL_2800521	?	Daniel Bates et al	State Testing Facility	Altius Institute for Biomedical Research	Washington
USA/WA-CDC-FG-036579/2021	EPI_ISL_2480185	MZ368482.1	Dakota Howard et al	Fulgent Genetics	Centers for Disease Control and Prevention Division of Viral Diseases, Pathogen Discovery	Washington
USA/WA-Altius-ALTCOV-P2IZ5LIRSZ6OHLTD/2021	EPI_ISL_2473350	?	Daniel Bates et al	State Testing Facility	Altius Institute for Biomedical Research	South_King_County
USA/VT-CDCBI-CRSP_PZRHX7MIMDDFE7YI/2021	EPI_ISL_1825478	MZ069012.1	Siddle et al	Broad Institute Clinical Research Sequencing Platform	Infectious Disease Program, Broad Institute of Harvard and MIT	North America
USA/WA-Altius-ALTCOV-7I6OSEQWQHZWZMAQ/2021	EPI_ISL_2473494	?	Daniel Bates et al	State Testing Facility	Altius Institute for Biomedical Research	South_King_County
USA/VA-CDC-LC0184656/2021	EPI_ISL_3748052	MZ990637.1	Dakota Howard et al	Laboratory Corporation of America	Centers for Disease Control and Prevention Division of Viral Diseases, Pathogen Discovery	North America
USA/WA-Altius-ALTCOV-LUF7ITW7UROH6EC3/2021	EPI_ISL_2378535	?	Daniel Bates et al	State Testing Facility	Altius Institute for Biomedical Research	Washington
USA/WA-Altius-ALTCOV-IFQO3JYLTUX5YWBN/2021	EPI_ISL_2800551	?	Daniel Bates et al	State Testing Facility	Altius Institute for Biomedical Research	South_King_County
USA/WA-CDC-LC0059854/2021	EPI_ISL_2305049	MZ306476.1	Dakota Howard et al	Laboratory Corporation of America	Centers for Disease Control and Prevention Division of Viral Diseases, Pathogen Discovery	Washington
USA/WA-Altius-ALTCOV-BYU7637SRYD3PMF7/2021	EPI_ISL_2473307	?	Daniel Bates et al	State Testing Facility	Altius Institute for Biomedical Research	South_King_County
USA/VT-CDC-ASC210063529/2021	EPI_ISL_2321308	MZ316422.1	Dakota Howard et al	Aegis Sciences Corporation	Centers for Disease Control and Prevention Division of Viral Diseases, Pathogen Discovery	North America
USA/WA-Altius-ALTCOV-X4VCS6TECWNJRMHL/2021	EPI_ISL_2378584	?	Daniel Bates et al	State Testing Facility	Altius Institute for Biomedical Research	Washington
USA/WA-Altius-ALTCOV-LDS6JMLUWPW7KSBR/2021	EPI_ISL_2378514	?	Daniel Bates et al	State Testing Facility	Altius Institute for Biomedical Research	South_King_County
USA/WA-CDC-LC0053098/2021	EPI_ISL_1931662	MZ143468.1	Dakota Howard et al	Laboratory Corporation of America	Centers for Disease Control and Prevention Division of Viral Diseases, Pathogen Discovery	Washington
USA/VA-CDC-LC0061122/2021	EPI_ISL_2305984	MZ307337.1	Dakota Howard et al	Laboratory Corporation of America	Centers for Disease Control and Prevention Division of Viral Diseases, Pathogen Discovery	North America
USA/WA-CDC-LC0045330/2021	EPI_ISL_1799373	MZ070042.1	Dakota Howard et al	Laboratory Corporation of America	Centers for Disease Control and Prevention Division of Viral Diseases, Pathogen Discovery	Washington
USA/WA-Altius-ALTCOV-MNWOVGTJ6SP5YPBY/2021	EPI_ISL_2378424	?	Daniel Bates et al	State Testing Facility	Altius Institute for Biomedical Research	Washington
USA/WA-Altius-ALTCOV-CUKT32LRDXESERQB/2021	EPI_ISL_2376446	?	Daniel Bates et al	State Testing Facility	Altius Institute for Biomedical Research	Washington
USA/WA-CDC-LC0101929/2021	EPI_ISL_3326336	MZ783779.1	Dakota Howard et al	Laboratory Corporation of America	Centers for Disease Control and Prevention Division of Viral Diseases, Pathogen Discovery	Washington
USA/WA-CDC-LC0091770/2021	EPI_ISL_3018164	MZ592780.1	Dakota Howard et al	Laboratory Corporation of America	Centers for Disease Control and Prevention Division of Viral Diseases, Pathogen Discovery	Washington
USA/WA-CDC-LC0052458/2021	EPI_ISL_1930744	MZ142989.1	Dakota Howard et al	Laboratory Corporation of America	Centers for Disease Control and Prevention Division of Viral Diseases, Pathogen Discovery	Washington
USA/WA-CDC-LC0069618/2021	EPI_ISL_4375073	OK231568.1	Dakota Howard et al	Laboratory Corporation of America	Centers for Disease Control and Prevention Division of Viral Diseases, Pathogen Discovery	Washington
USA/VT-CDCBI-CRSP_01416/2021	EPI_ISL_1413293	MW835149.1	Siddle et al	Broad Institute Clinical Research Sequencing Platform	Infectious Disease Program, Broad Institute of Harvard and MIT	North America
USA/WA-Altius-ALTCOV-HEP4NRN53E6N3OGF/2021	EPI_ISL_2473617	?	Daniel Bates et al	State Testing Facility	Altius Institute for Biomedical Research	Washington
USA/WA-CDC-LC0045546/2021	EPI_ISL_1799520	MZ070181.1	Dakota Howard et al	Laboratory Corporation of America	Centers for Disease Control and Prevention Division of Viral Diseases, Pathogen Discovery	Washington
USA/VA_NIDDL_41893/2021	EPI_ISL_1624213	MW974602.1	Logan Voegtly et al	Naval Infectious Diseases Diagnostic Laboratory	Naval Medical Research Center Biological Defense Research Directorate	North America
USA/WA-CDC-LC0056216/2021	EPI_ISL_2046475	MZ181719.1	Dakota Howard et al	Laboratory Corporation of America	Centers for Disease Control and Prevention Division of Viral Diseases, Pathogen Discovery	Washington
USA/WA-CDC-FG-034364/2021	EPI_ISL_2269538	MZ287750.1	Dakota Howard et al	Fulgent Genetics	Centers for Disease Control and Prevention Division of Viral Diseases, Pathogen Discovery	Washington
USA/WA-CDC-FG-038513/2021	EPI_ISL_2785964	MZ492626.1	Dakota Howard et al	Fulgent Genetics	Centers for Disease Control and Prevention Division of Viral Diseases, Pathogen Discovery	Washington
USA/VT-MASPHL-03086/2021	EPI_ISL_1624636	?	Andrew Lang et al	Massachusetts State Public Health Laboratory	Massachusetts State Public Health Laboratory	North America
USA/WA-Altius-ALTCOV-OIL3L5K6CJFGZSS5/2021	EPI_ISL_2800414	?	Daniel Bates et al	State Testing Facility	Altius Institute for Biomedical Research	South_King_County
USA/WA-CDC-4138982-001/2021	EPI_ISL_2688900	?	Jing Zhang et al	Kaiser Permanente Washington Health Research Institute	Genomics and Discovery, Respiratory Viruses Branch, Division of Viral Diseases, Centers for Disease Control and Prevention	Washington
USA/WA-CDC-2-4504059/2021	EPI_ISL_2690099	MZ451927.1	Mili Sheth et al	WA State Department of Health	Centers for Disease Control and Prevention Division of Viral Diseases, Pathogen Discovery	Washington
USA/WA-Altius-ALTCOV-RFWS4MBKDRQ7PTCW/2021	EPI_ISL_3049874	?	Daniel Bates et al	State Testing Facility	Altius Institute for Biomedical Research	Washington
USA/WA-CDC-LC0056459/2021	EPI_ISL_2046685	MZ181929.1	Dakota Howard et al	Laboratory Corporation of America	Centers for Disease Control and Prevention Division of Viral Diseases, Pathogen Discovery	Washington
USA/WA-CDC-LC0070040/2021	EPI_ISL_2611248	MZ411894.1	Dakota Howard et al	Laboratory Corporation of America	Centers for Disease Control and Prevention Division of Viral Diseases, Pathogen Discovery	Washington
USA/WA-Altius-ALTCOV-FY6GW2KUN3WIV3TT/2021	EPI_ISL_2378109	?	Daniel Bates et al	State Testing Facility	Altius Institute for Biomedical Research	Washington
USA/WA-Altius-ALTCOV-PVPLPAGCK77HNCXR/2021	EPI_ISL_2473000	?	Daniel Bates et al	State Testing Facility	Altius Institute for Biomedical Research	South_King_County
USA/WA-Altius-ALTCOV-KX4ZFQLWVXMOYTAR/2021	EPI_ISL_2378092	?	Daniel Bates et al	State Testing Facility	Altius Institute for Biomedical Research	Washington
USA/WA-CDC-LC0070930/2021	EPI_ISL_4375924	OK231986.1	Dakota Howard et al	Laboratory Corporation of America	Centers for Disease Control and Prevention Division of Viral Diseases, Pathogen Discovery	Washington
USA/VT-MASPHL-03793/2021	EPI_ISL_2483776	?	Andrew Lang et al	Massachusetts State Public Health Laboratory	Massachusetts State Public Health Laboratory	North America
USA/WA-AG-10106323/2021	EPI_ISL_1273381	?	Michael Kalnoski et al	Atlas Genomics	Atlas Genomics	South_King_County
USA/WA-Altius-ALTCOV-6IVU2CST6SAQLDAE/2021	EPI_ISL_2800523	?	Daniel Bates et al	State Testing Facility	Altius Institute for Biomedical Research	South_King_County
USA/VA-DCLS-5440/2021	EPI_ISL_2663495	MZ437112.1	Virginia Division of Consolidated Laboratory Services et al	Virginia Division of Consolidated Laboratory Services	Virginia Division of Consolidated Laboratory Services	North America
USA/WA-Altius-ALTCOV-G7Y6PSJKRGOAPEFH/2021	EPI_ISL_2473040	?	Daniel Bates et al	State Testing Facility	Altius Institute for Biomedical Research	Washington
USA/WA-Altius-ALTCOV-UKBNZI3QE27KDYB4/2021	EPI_ISL_2473387	?	Daniel Bates et al	State Testing Facility	Altius Institute for Biomedical Research	Washington
USA/WA-Altius-ALTCOV-W3LMHD64OSCLQBEM/2021	EPI_ISL_2473029	?	Daniel Bates et al	State Testing Facility	Altius Institute for Biomedical Research	South_King_County
USA/WA-CDC-LC0039848/2021	EPI_ISL_1612807	MZ003900.1	Dakota Howard et al	Laboratory Corporation of America	Centers for Disease Control and Prevention Division of Viral Diseases, Pathogen Discovery	Washington
USA/WA-Altius-ALTCOV-W4XQK24CTPJ54FU3/2021	EPI_ISL_2473308	?	Daniel Bates et al	State Testing Facility	Altius Institute for Biomedical Research	Washington
USA/WA-CDC-LC0044630/2021	EPI_ISL_1798725	MZ069487.1	Dakota Howard et al	Laboratory Corporation of America	Centers for Disease Control and Prevention Division of Viral Diseases, Pathogen Discovery	Washington
USA/WA-CDC-FG-034317/2021	EPI_ISL_2269573	MZ287785.1	Dakota Howard et al	Fulgent Genetics	Centers for Disease Control and Prevention Division of Viral Diseases, Pathogen Discovery	Washington
USA/WA-Altius-ALTCOV-DDGTACRHAWJEL7Q5/2021	EPI_ISL_3049971	?	Daniel Bates et al	State Testing Facility	Altius Institute for Biomedical Research	South_King_County
USA/WA-Altius-ALTCOV-PNW3N6YQRWTYNBTC/2021	EPI_ISL_2800456	?	Daniel Bates et al	State Testing Facility	Altius Institute for Biomedical Research	Washington
USA/WA-CDC-LC0044701/2021	EPI_ISL_1798505	MZ069379.1	Dakota Howard et al	Laboratory Corporation of America	Centers for Disease Control and Prevention Division of Viral Diseases, Pathogen Discovery	Washington
USA/WA-CDC-LC0044603/2021	EPI_ISL_1798234	MZ069199.1	Dakota Howard et al	Laboratory Corporation of America	Centers for Disease Control and Prevention Division of Viral Diseases, Pathogen Discovery	North_King_County
USA/WA-Altius-ALTCOV-IVUYX2UFFIDUV2DS/2021	EPI_ISL_2377974	?	Daniel Bates et al	State Testing Facility	Altius Institute for Biomedical Research	Washington
USA/WA-CDC-ASC210106137/2021	EPI_ISL_2489143	MZ375947.1	Dakota Howard et al	Aegis Sciences Corporation	Centers for Disease Control and Prevention Division of Viral Diseases, Pathogen Discovery	Washington
USA/WA-CDC-LC0069640/2021	EPI_ISL_4380441	OK234195.1	Dakota Howard et al	Laboratory Corporation of America	Centers for Disease Control and Prevention Division of Viral Diseases, Pathogen Discovery	Washington
USA/WA-Altius-ALTCOV-4UXZMU3JWXPZ67AI/2021	EPI_ISL_2378610	?	Daniel Bates et al	State Testing Facility	Altius Institute for Biomedical Research	South_King_County
USA/WA-Altius-ALTCOV-J37EEHC7Y5ISICAE/2021	EPI_ISL_2473452	?	Daniel Bates et al	State Testing Facility	Altius Institute for Biomedical Research	Washington
USA/WA-Altius-ALTCOV-H3TERTEKUXG3DLAR/2021	EPI_ISL_2378193	?	Daniel Bates et al	State Testing Facility	Altius Institute for Biomedical Research	South_King_County
USA/WA-CDC-LC0034747/2021	EPI_ISL_1550060	MW914324.1	Dakota Howard et al	Laboratory Corporation of America	Centers for Disease Control and Prevention Division of Viral Diseases, Pathogen Discovery	Washington
USA/WA-Altius-ALTCOV-UCNRFFNSFMBODBG5/2021	EPI_ISL_2378581	?	Daniel Bates et al	State Testing Facility	Altius Institute for Biomedical Research	South_King_County
USA/WA-Altius-ALTCOV-JAHSDZ2LPWK4EIGP/2021	EPI_ISL_2473446	?	Daniel Bates et al	State Testing Facility	Altius Institute for Biomedical Research	South_King_County
USA/WA-Altius-ALTCOV-KKEOZZMGVWCXJ4FJ/2021	EPI_ISL_2800479	?	Daniel Bates et al	State Testing Facility	Altius Institute for Biomedical Research	South_King_County
USA/WA-CDC-FG-034338/2021	EPI_ISL_2269590	MZ287802.1	Dakota Howard et al	Fulgent Genetics	Centers for Disease Control and Prevention Division of Viral Diseases, Pathogen Discovery	Washington
USA/WA-Altius-ALTCOV-IC25NRE5LPAQKVTI/2021	EPI_ISL_2800493	?	Daniel Bates et al	State Testing Facility	Altius Institute for Biomedical Research	South_King_County
USA/WA-CDC-LC0073618/2021	EPI_ISL_4373643	OK230595.1	Dakota Howard et al	Laboratory Corporation of America	Centers for Disease Control and Prevention Division of Viral Diseases, Pathogen Discovery	Washington
USA/WA-Altius-ALTCOV-4QF7XCWJV7GAQDSR/2021	EPI_ISL_2800441	?	Daniel Bates et al	State Testing Facility	Altius Institute for Biomedical Research	South_King_County
USA/WA-CDC-LC0056012/2021	EPI_ISL_2046296	MZ181540.1	Dakota Howard et al	Laboratory Corporation of America	Centers for Disease Control and Prevention Division of Viral Diseases, Pathogen Discovery	Washington
USA/WA-CDC-FG-035891/2021	EPI_ISL_2525937	MZ344480.1	Dakota Howard et al	Fulgent Genetics	Centers for Disease Control and Prevention Division of Viral Diseases, Pathogen Discovery	Washington
USA/WA-CDC-LC0072897/2021	EPI_ISL_4378393	OK233229.1	Dakota Howard et al	Laboratory Corporation of America	Centers for Disease Control and Prevention Division of Viral Diseases, Pathogen Discovery	Washington
USA/WA-CDC-LC0056226/2021	EPI_ISL_2046435	MZ181679.1	Dakota Howard et al	Laboratory Corporation of America	Centers for Disease Control and Prevention Division of Viral Diseases, Pathogen Discovery	Washington
USA/WA-Altius-ALTCOV-ZQGSSVH3XJYTSKBR/2021	EPI_ISL_2473134	?	Daniel Bates et al	State Testing Facility	Altius Institute for Biomedical Research	Washington
USA/VT-CDCBI-CRSP_JJT2FS3APM7U4MTX/2021	EPI_ISL_1825547	MZ069007.1	Siddle et al	Broad Institute Clinical Research Sequencing Platform	Infectious Disease Program, Broad Institute of Harvard and MIT	North America
USA/WA-CDC-LC0083838/2021	EPI_ISL_2926940	MZ554667.1	Dakota Howard et al	Laboratory Corporation of America	Centers for Disease Control and Prevention Division of Viral Diseases, Pathogen Discovery	South_King_County
USA/WA-Altius-ALTCOV-B3YOJLHOTVU3EGG6/2021	EPI_ISL_2473543	?	Daniel Bates et al	State Testing Facility	Altius Institute for Biomedical Research	Washington
USA/WA-Altius-ALTCOV-H3STOCS23REW7IEX/2021	EPI_ISL_2378463	?	Daniel Bates et al	State Testing Facility	Altius Institute for Biomedical Research	South_King_County
USA/WA-Altius-ALTCOV-KQE5AJPUXJ52TNHU/2021	EPI_ISL_3049921	?	Daniel Bates et al	State Testing Facility	Altius Institute for Biomedical Research	Washington
USA/WA-Altius-ALTCOV-LEHQJVNE63XLLIFU/2021	EPI_ISL_2800522	?	Daniel Bates et al	State Testing Facility	Altius Institute for Biomedical Research	South_King_County
USA/WA-Altius-ALTCOV-PGCZA4K6MNGYSKTE/2021	EPI_ISL_2473139	?	Daniel Bates et al	State Testing Facility	Altius Institute for Biomedical Research	South_King_County
USA/WA-Altius-ALTCOV-4KJNRTKXRDERTNG3/2021	EPI_ISL_2378384	?	Daniel Bates et al	State Testing Facility	Altius Institute for Biomedical Research	Washington
USA/WA-CDC-LC0073434/2021	EPI_ISL_4378099	OK233078.1	Dakota Howard et al	Laboratory Corporation of America	Centers for Disease Control and Prevention Division of Viral Diseases, Pathogen Discovery	Washington
USA/WA-CDC-LC0035371/2021	EPI_ISL_1550318	MW914581.1	Dakota Howard et al	Laboratory Corporation of America	Centers for Disease Control and Prevention Division of Viral Diseases, Pathogen Discovery	South_King_County
USA/WA-CDC-LC0059227/2021	EPI_ISL_2185342	MZ254438.1	Dakota Howard et al	Laboratory Corporation of America	Centers for Disease Control and Prevention Division of Viral Diseases, Pathogen Discovery	Washington
USA/WA-CDC-LC0055698/2021	EPI_ISL_2046158	MZ181403.1	Dakota Howard et al	Laboratory Corporation of America	Centers for Disease Control and Prevention Division of Viral Diseases, Pathogen Discovery	Washington
USA/WA-Altius-ALTCOV-FMMO4MSB5FJTBQAR/2021	EPI_ISL_2378106	?	Daniel Bates et al	State Testing Facility	Altius Institute for Biomedical Research	Washington
USA/WA-CDC-FG-036207/2021	EPI_ISL_2441900	MZ356832.1	Dakota Howard et al	Fulgent Genetics	Centers for Disease Control and Prevention Division of Viral Diseases, Pathogen Discovery	Washington
USA/WA-CDC-FG-035739/2021	EPI_ISL_2525515	MZ344280.1	Dakota Howard et al	Fulgent Genetics	Centers for Disease Control and Prevention Division of Viral Diseases, Pathogen Discovery	Washington
USA/WA-Altius-ALTCOV-WG4CGHFPUCWHPFVF/2021	EPI_ISL_2377919	?	Daniel Bates et al	State Testing Facility	Altius Institute for Biomedical Research	Washington
USA/WA-Altius-ALTCOV-MRXRAXT4NDOPTECN/2021	EPI_ISL_2378340	?	Daniel Bates et al	State Testing Facility	Altius Institute for Biomedical Research	Washington
USA/WA-Altius-ALTCOV-G3VEOZGZS4ZKESSD/2021	EPI_ISL_2800483	?	Daniel Bates et al	State Testing Facility	Altius Institute for Biomedical Research	South_King_County
USA/WA-Altius-ALTCOV-7CAT5F2QQLH25BCE/2021	EPI_ISL_2472962	?	Daniel Bates et al	State Testing Facility	Altius Institute for Biomedical Research	Washington
USA/WA-Altius-ALTCOV-GLRHWCSKL5BOFMHM/2021	EPI_ISL_2376506	?	Daniel Bates et al	State Testing Facility	Altius Institute for Biomedical Research	South_King_County
USA/WA-Altius-ALTCOV-M7QC6PHCIRBNIIQI/2021	EPI_ISL_2472923	?	Daniel Bates et al	State Testing Facility	Altius Institute for Biomedical Research	South_King_County
USA/WA-CDC-LC0044481/2021	EPI_ISL_1798425	MZ069338.1	Dakota Howard et al	Laboratory Corporation of America	Centers for Disease Control and Prevention Division of Viral Diseases, Pathogen Discovery	Washington
USA/WA-Altius-ALTCOV-HDWHCOODL6EANWSA/2021	EPI_ISL_3050026	?	Daniel Bates et al	State Testing Facility	Altius Institute for Biomedical Research	South_King_County
USA/WA-Altius-ALTCOV-6J4NED4DDDBIO4SF/2021	EPI_ISL_2800509	?	Daniel Bates et al	State Testing Facility	Altius Institute for Biomedical Research	South_King_County
USA/WA-Altius-ALTCOV-B65G7TV64MANEJTA/2021	EPI_ISL_2473634	?	Daniel Bates et al	State Testing Facility	Altius Institute for Biomedical Research	Washington
USA/WA-Altius-ALTCOV-CKNAZ3733S43SAC6/2021	EPI_ISL_2473072	?	Daniel Bates et al	State Testing Facility	Altius Institute for Biomedical Research	South_King_County
USA/WA-CDC-2-4543495/2021	EPI_ISL_2788042	MZ493655.1	Mili Sheth et al	WA State Department of Health	Centers for Disease Control and Prevention Division of Viral Diseases, Pathogen Discovery	Washington
USA/WA-CDC-LC0083872/2021	EPI_ISL_2926941	MZ554668.1	Dakota Howard et al	Laboratory Corporation of America	Centers for Disease Control and Prevention Division of Viral Diseases, Pathogen Discovery	Washington
USA/WA-CDC-LC0085456/2021	EPI_ISL_2927145	MZ554871.1	Dakota Howard et al	Laboratory Corporation of America	Centers for Disease Control and Prevention Division of Viral Diseases, Pathogen Discovery	Washington
USA/WA-Altius-ALTCOV-JM4JQLBJFYLPDBFM/2021	EPI_ISL_2378352	?	Daniel Bates et al	State Testing Facility	Altius Institute for Biomedical Research	Washington
USA/WA-CDC-FG-036846/2021	EPI_ISL_4371970	OK215499.1	Dakota Howard et al	Fulgent Genetics	Centers for Disease Control and Prevention Division of Viral Diseases, Pathogen Discovery	Washington
USA/WA-Altius-ALTCOV-CIPQDK2UPK5LOHSV/2021	EPI_ISL_2472974	?	Daniel Bates et al	State Testing Facility	Altius Institute for Biomedical Research	South_King_County
USA/WA-Altius-ALTCOV-ADQX34NNPR2E37BG/2021	EPI_ISL_2473250	?	Daniel Bates et al	State Testing Facility	Altius Institute for Biomedical Research	South_King_County
USA/WA-Altius-ALTCOV-EBAVGKK3XGJEBYUQ/2021	EPI_ISL_2378631	?	Daniel Bates et al	State Testing Facility	Altius Institute for Biomedical Research	Washington
USA/WA-CDC-LC0060374/2021	EPI_ISL_2305653	MZ307034.1	Dakota Howard et al	Laboratory Corporation of America	Centers for Disease Control and Prevention Division of Viral Diseases, Pathogen Discovery	Washington
USA/WA-Altius-ALTCOV-PQ6NT4CVQKXJP6BJ/2021	EPI_ISL_2473400	?	Daniel Bates et al	State Testing Facility	Altius Institute for Biomedical Research	South_King_County
USA/WA-CDC-2-4634759/2021	EPI_ISL_3127959	MZ666607.1	Mili Sheth et al	WA State Department of Health	Centers for Disease Control and Prevention Division of Viral Diseases, Pathogen Discovery	Washington
USA/WA-Altius-ALTCOV-DOKSL5ALBSUVNERI/2021	EPI_ISL_2489771	?	Daniel Bates et al	State Testing Facility	Altius Institute for Biomedical Research	South_King_County
USA/WA-Altius-ALTCOV-3MVVRTR46G7FEERW/2021	EPI_ISL_2800461	?	Daniel Bates et al	State Testing Facility	Altius Institute for Biomedical Research	South_King_County
USA/WA-CDC-LC0059342/2021	EPI_ISL_2185365	MZ254461.1	Dakota Howard et al	Laboratory Corporation of America	Centers for Disease Control and Prevention Division of Viral Diseases, Pathogen Discovery	Washington
USA/WA-Altius-ALTCOV-KXKOXPCQA63XDYRO/2021	EPI_ISL_2800513	?	Daniel Bates et al	State Testing Facility	Altius Institute for Biomedical Research	South_King_County
USA/WA-Altius-ALTCOV-PAQS2ANEVMB5VVSG/2021	EPI_ISL_2473014	?	Daniel Bates et al	State Testing Facility	Altius Institute for Biomedical Research	South_King_County
USA/WA-CDC-IBX443507241583/2021	EPI_ISL_2652592	MZ401681.1	Dakota Howard et al	Infinity Biologix	Centers for Disease Control and Prevention Division of Viral Diseases, Pathogen Discovery	Washington
USA/WA-Altius-ALTCOV-4OHMQGPAS3DAZMR2/2021	EPI_ISL_3050033	?	Daniel Bates et al	State Testing Facility	Altius Institute for Biomedical Research	Washington
USA/WA-Altius-ALTCOV-4KJP7CFNXOUVV6UZ/2021	EPI_ISL_2378243	?	Daniel Bates et al	State Testing Facility	Altius Institute for Biomedical Research	South_King_County
USA/WA-Altius-ALTCOV-67BQRHUNEVY22WBI/2021	EPI_ISL_2378230	?	Daniel Bates et al	State Testing Facility	Altius Institute for Biomedical Research	Washington
USA/WA-Altius-ALTCOV-DVDPU3PWMQTV5GAI/2021	EPI_ISL_2473046	?	Daniel Bates et al	State Testing Facility	Altius Institute for Biomedical Research	North_King_County
USA/WA-Altius-ALTCOV-PX7XUTAUZFVH5MDV/2021	EPI_ISL_2378520	?	Daniel Bates et al	State Testing Facility	Altius Institute for Biomedical Research	Washington
USA/WA-Altius-ALTCOV-O7MKYSFX4HXNYQCC/2021	EPI_ISL_2378405	?	Daniel Bates et al	State Testing Facility	Altius Institute for Biomedical Research	Washington
USA/WA-CDC-LC0043527/2021	EPI_ISL_1684474	MZ039104.1	Dakota Howard et al	Laboratory Corporation of America	Centers for Disease Control and Prevention Division of Viral Diseases, Pathogen Discovery	Washington
USA/WA-Altius-ALTCOV-FYT7UNLIO4QOZCFE/2021	EPI_ISL_2378509	?	Daniel Bates et al	State Testing Facility	Altius Institute for Biomedical Research	Washington
USA/WA-Altius-ALTCOV-XEE47HHH5JQPEKXH/2021	EPI_ISL_2377943	?	Daniel Bates et al	State Testing Facility	Altius Institute for Biomedical Research	Washington
USA/WA-Altius-ALTCOV-NDGWIPOUEB2M4IVR/2021	EPI_ISL_2473607	?	Daniel Bates et al	State Testing Facility	Altius Institute for Biomedical Research	North_King_County
USA/WA-Altius-ALTCOV-K6V6GJ6CD3D7Q2DH/2021	EPI_ISL_2800504	?	Daniel Bates et al	State Testing Facility	Altius Institute for Biomedical Research	Washington
USA/WA-Altius-ALTCOV-KJNNCJ3JKDJFA5EK/2021	EPI_ISL_2472970	?	Daniel Bates et al	State Testing Facility	Altius Institute for Biomedical Research	South_King_County
USA/WA-Altius-ALTCOV-IGSWECD6HKEDVPQU/2021	EPI_ISL_2377965	?	Daniel Bates et al	State Testing Facility	Altius Institute for Biomedical Research	South_King_County
USA/WA-Altius-ALTCOV-FXLLE7PVZV6RB7GT/2021	EPI_ISL_3050045	?	Daniel Bates et al	State Testing Facility	Altius Institute for Biomedical Research	Washington
USA/VA-DCLS-7003/2021	EPI_ISL_4036456	?	Virginia Division of Consolidated Laboratory Services et al	Virginia Division of Consolidated Laboratory Services	Virginia Division of Consolidated Laboratory Services	North America
USA/WA-Altius-ALTCOV-FGSVIGQ3CU2FWARA/2021	EPI_ISL_2800480	?	Daniel Bates et al	State Testing Facility	Altius Institute for Biomedical Research	South_King_County
USA/VT-CDCBI-CRSP_C5NPEQWXV3D5GFY6/2021	EPI_ISL_2104355	MZ207800.1	Siddle et al	Broad Institute Clinical Research Sequencing Platform	Infectious Disease Program, Broad Institute of Harvard and MIT	North America
USA/WA-CDC-FG-035867/2021	EPI_ISL_2525890	MZ344458.1	Dakota Howard et al	Fulgent Genetics	Centers for Disease Control and Prevention Division of Viral Diseases, Pathogen Discovery	Washington
USA/WA-CDC-LC0044822/2021	EPI_ISL_1799073	MZ069742.1	Dakota Howard et al	Laboratory Corporation of America	Centers for Disease Control and Prevention Division of Viral Diseases, Pathogen Discovery	Washington
USA/WA-Altius-ALTCOV-QXU3LLF6PSCZ4NTR/2021	EPI_ISL_2378408	?	Daniel Bates et al	State Testing Facility	Altius Institute for Biomedical Research	Washington
USA/WA-Altius-ALTCOV-BNQD5HU2ANBX3IRS/2021	EPI_ISL_2378268	?	Daniel Bates et al	State Testing Facility	Altius Institute for Biomedical Research	Washington
USA/WA-Altius-ALTCOV-JCGMFCBHW5ORVJWJ/2021	EPI_ISL_2378419	?	Daniel Bates et al	State Testing Facility	Altius Institute for Biomedical Research	Washington
USA/WA-CDC-LC0096595/2021	EPI_ISL_3113418	MZ850809.1	Dakota Howard et al	Laboratory Corporation of America	Centers for Disease Control and Prevention Division of Viral Diseases, Pathogen Discovery	Washington
USA/WA-CDC-LC0039122/2021	EPI_ISL_1612092	MZ003213.1	Dakota Howard et al	Laboratory Corporation of America	Centers for Disease Control and Prevention Division of Viral Diseases, Pathogen Discovery	Washington
USA/WA-Altius-ALTCOV-XX7HWM7K2I36NBQ4/2021	EPI_ISL_2473374	?	Daniel Bates et al	State Testing Facility	Altius Institute for Biomedical Research	South_King_County
USA/WA-CDC-LC0044595/2021	EPI_ISL_1798229	MZ069194.1	Dakota Howard et al	Laboratory Corporation of America	Centers for Disease Control and Prevention Division of Viral Diseases, Pathogen Discovery	Washington
USA/WA-CDC-IBX035711949409/2021	EPI_ISL_2282916	MZ296142.1	Dakota Howard et al	Infinity Biologix	Centers for Disease Control and Prevention Division of Viral Diseases, Pathogen Discovery	Washington
USA/WA-Altius-ALTCOV-LIJYJ25SMD46EBFX/2021	EPI_ISL_2377951	?	Daniel Bates et al	State Testing Facility	Altius Institute for Biomedical Research	South_King_County
USA/WA-Altius-ALTCOV-XSNSQPKUTVIRJQCI/2021	EPI_ISL_2378144	?	Daniel Bates et al	State Testing Facility	Altius Institute for Biomedical Research	South_King_County
USA/WA-Altius-ALTCOV-4HCWXAZ5BCNVXODU/2021	EPI_ISL_2378078	?	Daniel Bates et al	State Testing Facility	Altius Institute for Biomedical Research	Washington
USA/WA-Altius-ALTCOV-X4P4LFUULYH32GEZ/2021	EPI_ISL_3049965	?	Daniel Bates et al	State Testing Facility	Altius Institute for Biomedical Research	Washington
USA/WA-CDC-FG-036605/2021	EPI_ISL_2526691	MZ375753.1	Dakota Howard et al	Fulgent Genetics	Centers for Disease Control and Prevention Division of Viral Diseases, Pathogen Discovery	Washington
USA/WA-Altius-ALTCOV-7MAHOCQFHBWKGUUA/2021	EPI_ISL_2376486	?	Daniel Bates et al	State Testing Facility	Altius Institute for Biomedical Research	South_King_County
USA/WA-Altius-ALTCOV-T677DMIFUL2RTOSK/2021	EPI_ISL_2473466	?	Daniel Bates et al	State Testing Facility	Altius Institute for Biomedical Research	South_King_County
USA/WA-Altius-ALTCOV-YOZ2VQLOSP7WVHVA/2021	EPI_ISL_2473419	?	Daniel Bates et al	State Testing Facility	Altius Institute for Biomedical Research	Washington
USA/WA-Altius-ALTCOV-RB2FSCCR5YS2ZCB6/2021	EPI_ISL_2378034	?	Daniel Bates et al	Seattle Academy	Altius Institute for Biomedical Research	Washington
USA/WA-CDC-FG-035737/2021	EPI_ISL_2525511	MZ344278.1	Dakota Howard et al	Fulgent Genetics	Centers for Disease Control and Prevention Division of Viral Diseases, Pathogen Discovery	Washington
USA/WA-Altius-ALTCOV-6ZSLFVLFNBMESYER/2021	EPI_ISL_2378320	?	Daniel Bates et al	State Testing Facility	Altius Institute for Biomedical Research	Washington
USA/WA-CDC-FG-035701/2021	EPI_ISL_2525457	MZ344253.1	Dakota Howard et al	Fulgent Genetics	Centers for Disease Control and Prevention Division of Viral Diseases, Pathogen Discovery	Washington
USA/WA-Altius-ALTCOV-4MGYPUC3YFMDX7XE/2021	EPI_ISL_2378378	?	Daniel Bates et al	State Testing Facility	Altius Institute for Biomedical Research	South_King_County
USA/VA-DCLS-4588/2021	EPI_ISL_1805671	MZ164567.1	Virginia DCLS et al	Virginia Division of Consolidated Laboratory Services	Virginia Division of Consolidated Laboratory Services	North America
USA/WA-Altius-ALTCOV-KJ5YC6BDA2ZYUGAR/2021	EPI_ISL_2473433	?	Daniel Bates et al	State Testing Facility	Altius Institute for Biomedical Research	South_King_County
USA/WA-Altius-ALTCOV-5C32KVZUYQ42RGSE/2021	EPI_ISL_2378060	?	Daniel Bates et al	State Testing Facility	Altius Institute for Biomedical Research	South_King_County
USA/WA-CDC-LC0053023/2021	EPI_ISL_1931504	MZ143392.1	Dakota Howard et al	Laboratory Corporation of America	Centers for Disease Control and Prevention Division of Viral Diseases, Pathogen Discovery	Washington
USA/WA-CDC-FG-035863/2021	EPI_ISL_2525881	MZ344454.1	Dakota Howard et al	Fulgent Genetics	Centers for Disease Control and Prevention Division of Viral Diseases, Pathogen Discovery	Washington
USA/WA-Altius-ALTCOV-7YAVITGUSCNQ77W5/2021	EPI_ISL_2377923	?	Daniel Bates et al	State Testing Facility	Altius Institute for Biomedical Research	South_King_County
USA/WA-Altius-ALTCOV-6VK7XUZKFDKB24DM/2021	EPI_ISL_2378271	?	Daniel Bates et al	State Testing Facility	Altius Institute for Biomedical Research	Washington
USA/WA-Altius-ALTCOV-OULHXRGHC5ZCSDRL/2021	EPI_ISL_2378570	?	Daniel Bates et al	State Testing Facility	Altius Institute for Biomedical Research	South_King_County
USA/WA-Altius-ALTCOV-2CAMBIARJKU45MAL/2021	EPI_ISL_2473568	?	Daniel Bates et al	State Testing Facility	Altius Institute for Biomedical Research	Washington
USA/WA-CDC-FG-035769/2021	EPI_ISL_2525560	MZ344301.1	Dakota Howard et al	Fulgent Genetics	Centers for Disease Control and Prevention Division of Viral Diseases, Pathogen Discovery	Washington
USA/WA-Altius-ALTCOV-2TWN22YU3D5K6CTS/2021	EPI_ISL_2473645	?	Daniel Bates et al	State Testing Facility	Altius Institute for Biomedical Research	Washington
USA/WA-CDC-LC0085446/2021	EPI_ISL_2927150	MZ554876.1	Dakota Howard et al	Laboratory Corporation of America	Centers for Disease Control and Prevention Division of Viral Diseases, Pathogen Discovery	Washington
USA/WA-CDC-FG-034341/2021	EPI_ISL_2269593	MZ287805.1	Dakota Howard et al	Fulgent Genetics	Centers for Disease Control and Prevention Division of Viral Diseases, Pathogen Discovery	Washington
USA/WA-Altius-ALTCOV-LRAEYO3E3J2CSDVN/2021	EPI_ISL_2376480	?	Daniel Bates et al	State Testing Facility	Altius Institute for Biomedical Research	Washington
USA/WA-CDC-LC0083870/2021	EPI_ISL_2926937	MZ554664.1	Dakota Howard et al	Laboratory Corporation of America	Centers for Disease Control and Prevention Division of Viral Diseases, Pathogen Discovery	Washington
USA/VA-CDC-LC0010211/2021	EPI_ISL_1081273	MW667551.1	Peter W. Cook et al	Laboratory Corporation of America	Respiratory Viruses Branch, Division of Viral Diseases, Centers for Disease Control and Prevention	North America
USA/WA-CDC-LC0105451/2021	EPI_ISL_3327268	MZ784473.1	Dakota Howard et al	Laboratory Corporation of America	Centers for Disease Control and Prevention Division of Viral Diseases, Pathogen Discovery	Washington
USA/WA-Altius-ALTCOV-CXT4572U3E4M3ZR3/2021	EPI_ISL_2472987	?	Daniel Bates et al	State Testing Facility	Altius Institute for Biomedical Research	South_King_County
USA/WA-Altius-ALTCOV-GR4QLGRJIYMRB7DF/2021	EPI_ISL_2378151	?	Daniel Bates et al	State Testing Facility	Altius Institute for Biomedical Research	South_King_County
USA/WA-CDC-FG-034349/2021	EPI_ISL_2269600	MZ287812.1	Dakota Howard et al	Fulgent Genetics	Centers for Disease Control and Prevention Division of Viral Diseases, Pathogen Discovery	Washington
USA/WA-Altius-ALTCOV-7UPJR2SXIAG73RSP/2021	EPI_ISL_3049896	?	Daniel Bates et al	State Testing Facility	Altius Institute for Biomedical Research	South_King_County
USA/VT-CDCBI-CRSP_IKG25D46FGSPZZVT/2021	EPI_ISL_2991977	MZ472592.1	Lemieux et al	Broad Institute Clinical Research Sequencing Platform	Infectious Disease Program, Broad Institute of Harvard and MIT	North America
USA/WA-Altius-ALTCOV-RAH2GY4ASO6KHNFG/2021	EPI_ISL_2378120	?	Daniel Bates et al	State Testing Facility	Altius Institute for Biomedical Research	South_King_County
USA/WA-Altius-ALTCOV-PEKQWUGML3FS5VXC/2021	EPI_ISL_2473585	?	Daniel Bates et al	State Testing Facility	Altius Institute for Biomedical Research	South_King_County
USA/WA-Altius-ALTCOV-4M4OITU3P73AFHFB/2021	EPI_ISL_2378187	?	Daniel Bates et al	State Testing Facility	Altius Institute for Biomedical Research	South_King_County
USA/WA-Altius-ALTCOV-6CM6XQQRIEIIRUW6/2021	EPI_ISL_2378572	?	Daniel Bates et al	State Testing Facility	Altius Institute for Biomedical Research	South_King_County
USA/WA-Altius-ALTCOV-HJO2Z2NGFRT2IEU3/2021	EPI_ISL_2378057	?	Daniel Bates et al	State Testing Facility	Altius Institute for Biomedical Research	South_King_County
USA/WA-Altius-ALTCOV-UA4QVJH27JWFRIT4/2021	EPI_ISL_2376527	?	Daniel Bates et al	State Testing Facility	Altius Institute for Biomedical Research	Washington
USA/WA-Altius-ALTCOV-7ERNLKQFAOXDMXEN/2021	EPI_ISL_2800517	?	Daniel Bates et al	State Testing Facility	Altius Institute for Biomedical Research	Washington
USA/WA-Altius-ALTCOV-UNHYNDZ5QTEBHYDE/2021	EPI_ISL_2473441	?	Daniel Bates et al	State Testing Facility	Altius Institute for Biomedical Research	Washington
USA/WA-Altius-ALTCOV-E3LLZHYCQ2QGYIEH/2021	EPI_ISL_2378199	?	Daniel Bates et al	State Testing Facility	Altius Institute for Biomedical Research	Washington
USA/WA-Altius-ALTCOV-L6YNTCUBMWOHYIQF/2021	EPI_ISL_2473070	?	Daniel Bates et al	State Testing Facility	Altius Institute for Biomedical Research	Washington
USA/WA-CDC-FG-034303/2021	EPI_ISL_2269563	MZ287775.1	Dakota Howard et al	Fulgent Genetics	Centers for Disease Control and Prevention Division of Viral Diseases, Pathogen Discovery	Washington
USA/VT-CDCBI-CRSP_LWJDU3VOKHPRUH2L/2021	EPI_ISL_2104376	MZ207821.1	Siddle et al	Broad Institute Clinical Research Sequencing Platform	Infectious Disease Program, Broad Institute of Harvard and MIT	North America
USA/VA-DCLS-6640/2021	EPI_ISL_3667899	MZ890612.1	Virginia Division of Consolidated Laboratory Services et al	Virginia Division of Consolidated Laboratory Services	Virginia Division of Consolidated Laboratory Services	North America
USA/VT-CDC-QDX25497809/2021	EPI_ISL_4366421	OK248165.1	Dakota Howard et al	Quest Diagnostics Incorporated	Centers for Disease Control and Prevention Division of Viral Diseases, Pathogen Discovery	North America
USA/VT-CDC-STM-000031928/2021	EPI_ISL_1480387	MW869150.1	Dakota Howard et al	Helix/Illumina	Centers for Disease Control and Prevention Division of Viral Diseases, Pathogen Discovery	North America
USA/WA-CDC-LC0044803/2021	EPI_ISL_1798509	MZ069381.1	Dakota Howard et al	Laboratory Corporation of America	Centers for Disease Control and Prevention Division of Viral Diseases, Pathogen Discovery	Washington
USA/WA-Altius-ALTCOV-NUCCDKF65QDCVFSD/2021	EPI_ISL_2378013	?	Daniel Bates et al	State Testing Facility	Altius Institute for Biomedical Research	Washington
USA/WA-CDC-LC0035120/2021	EPI_ISL_1550190	MW914453.1	Dakota Howard et al	Laboratory Corporation of America	Centers for Disease Control and Prevention Division of Viral Diseases, Pathogen Discovery	South_King_County
USA/VT-CDCBI-CRSP_SR2XQ3XHHRODAP6K/2021	EPI_ISL_2991989	MZ472604.1	Lemieux et al	Broad Institute Clinical Research Sequencing Platform	Infectious Disease Program, Broad Institute of Harvard and MIT	North America
USA/WA-Altius-ALTCOV-KLGRRZTEBLHXW3HE/2021	EPI_ISL_2473370	?	Daniel Bates et al	State Testing Facility	Altius Institute for Biomedical Research	South_King_County
USA/WA-CDC-FG-037207/2021	EPI_ISL_2598813	MZ409862.1	Dakota Howard et al	Fulgent Genetics	Centers for Disease Control and Prevention Division of Viral Diseases, Pathogen Discovery	Washington
USA/VA-CDC-LC0061159/2021	EPI_ISL_2305996	MZ307349.1	Dakota Howard et al	Laboratory Corporation of America	Centers for Disease Control and Prevention Division of Viral Diseases, Pathogen Discovery	North America
USA/WA-CDC-LC0024477/2021	EPI_ISL_1421980	MW844739.1	Peter W. Cook et al	Laboratory Corporation of America	Centers for Disease Control and Prevention Division of Viral Diseases, Pathogen Discovery	Washington
USA/WA-Altius-ALTCOV-AHOZBLAGJBJSZCU3/2021	EPI_ISL_2800375	?	Daniel Bates et al	State Testing Facility	Altius Institute for Biomedical Research	South_King_County
USA/WA-Altius-ALTCOV-K5T66AZUYMZRZ7EU/2021	EPI_ISL_2378089	?	Daniel Bates et al	State Testing Facility	Altius Institute for Biomedical Research	South_King_County
USA/WA-Altius-ALTCOV-T4J57VTGH2OH5WFG/2021	EPI_ISL_2378613	?	Daniel Bates et al	State Testing Facility	Altius Institute for Biomedical Research	Washington
USA/WA-Altius-ALTCOV-TYYX7VUN5CZ63LAQ/2021	EPI_ISL_2378012	?	Daniel Bates et al	State Testing Facility	Altius Institute for Biomedical Research	Washington
USA/WA-Altius-ALTCOV-SYMY6OFSFAAU3CUY/2021	EPI_ISL_2378534	?	Daniel Bates et al	State Testing Facility	Altius Institute for Biomedical Research	South_King_County
USA/WA-Altius-ALTCOV-I7BYKLMZTZZLJ6H5/2021	EPI_ISL_2378009	?	Daniel Bates et al	State Testing Facility	Altius Institute for Biomedical Research	South_King_County
USA/WA-CDC-LC0070006/2021	EPI_ISL_2611289	MZ411935.1	Dakota Howard et al	Laboratory Corporation of America	Centers for Disease Control and Prevention Division of Viral Diseases, Pathogen Discovery	Washington
USA/WA-Altius-ALTCOV-5GXNWRUNSZFT57CW/2021	EPI_ISL_2800358	?	Daniel Bates et al	State Testing Facility	Altius Institute for Biomedical Research	Washington
USA/WA-Altius-ALTCOV-GZH7PEZIRYAO6AQF/2021	EPI_ISL_2473573	?	Daniel Bates et al	State Testing Facility	Altius Institute for Biomedical Research	South_King_County
USA/WA-CDC-LC0034518/2021	EPI_ISL_1549966	MW914232.1	Dakota Howard et al	Laboratory Corporation of America	Centers for Disease Control and Prevention Division of Viral Diseases, Pathogen Discovery	Washington
USA/WA-Altius-ALTCOV-YFXQR4DD63BYUVQN/2021	EPI_ISL_2472945	?	Daniel Bates et al	State Testing Facility	Altius Institute for Biomedical Research	Washington
USA/VA-VTVAS3-GSC24675/2021	EPI_ISL_11013901	?	K. Laoh et al	Virginia Tech	Virginia Division of Consolidated Laboratory Services	North America
USA/WA-Altius-ALTCOV-MDDZE7P2PONN27UQ/2021	EPI_ISL_2473110	?	Daniel Bates et al	State Testing Facility	Altius Institute for Biomedical Research	Washington
USA/WA-Altius-ALTCOV-AEUOMYXC22HNF4A5/2021	EPI_ISL_2473289	?	Daniel Bates et al	State Testing Facility	Altius Institute for Biomedical Research	South_King_County
USA/WA-Altius-ALTCOV-DHCEF24BFPBGVXXS/2021	EPI_ISL_2473582	?	Daniel Bates et al	State Testing Facility	Altius Institute for Biomedical Research	South_King_County
USA/WA-CDC-LC0060334/2021	EPI_ISL_2305411	MZ306832.1	Dakota Howard et al	Laboratory Corporation of America	Centers for Disease Control and Prevention Division of Viral Diseases, Pathogen Discovery	Washington
USA/WA-CDC-FG-036592/2021	EPI_ISL_2480172	MZ368469.1	Dakota Howard et al	Fulgent Genetics	Centers for Disease Control and Prevention Division of Viral Diseases, Pathogen Discovery	Washington
USA/WA-CDC-FG-034353/2021	EPI_ISL_2269602	MZ287814.1	Dakota Howard et al	Fulgent Genetics	Centers for Disease Control and Prevention Division of Viral Diseases, Pathogen Discovery	Washington
USA/WA-CDC-LC0059792/2021	EPI_ISL_2305053	MZ306480.1	Dakota Howard et al	Laboratory Corporation of America	Centers for Disease Control and Prevention Division of Viral Diseases, Pathogen Discovery	Washington
USA/WA-Altius-ALTCOV-MM3YBCVPTP3OHGDU/2021	EPI_ISL_2378373	?	Daniel Bates et al	State Testing Facility	Altius Institute for Biomedical Research	South_King_County
USA/VA-CDC-LC0044376/2021	EPI_ISL_1685079	MZ039708.1	Dakota Howard et al	Laboratory Corporation of America	Centers for Disease Control and Prevention Division of Viral Diseases, Pathogen Discovery	North America
USA/WA-Altius-ALTCOV-Y7Q5TEDFZMAVHXRO/2021	EPI_ISL_3049979	?	Daniel Bates et al	State Testing Facility	Altius Institute for Biomedical Research	South_King_County
USA/WA-Altius-ALTCOV-GC5B457AQQH3TRUS/2021	EPI_ISL_2378498	?	Daniel Bates et al	State Testing Facility	Altius Institute for Biomedical Research	South_King_County
USA/WA-Altius-ALTCOV-KD6OE4CTXGHZKWT2/2021	EPI_ISL_2378047	?	Daniel Bates et al	State Testing Facility	Altius Institute for Biomedical Research	Washington
USA/WA-Altius-ALTCOV-XLTVLYE5ZASJTFTS/2021	EPI_ISL_2800425	?	Daniel Bates et al	State Testing Facility	Altius Institute for Biomedical Research	South_King_County
USA/WA-Altius-ALTCOV-R4MLC6HW42ZD2PCD/2021	EPI_ISL_2800359	?	Daniel Bates et al	State Testing Facility	Altius Institute for Biomedical Research	Washington
USA/VA-CDC-QDX26574134/2021	EPI_ISL_3114769	MZ649836.1	Dakota Howard et al	Quest Diagnostics Incorporated	Centers for Disease Control and Prevention Division of Viral Diseases, Pathogen Discovery	North America
USA/WA-CDC-2-4308932/2021	EPI_ISL_2018231	MZ164659.1	Mili Sheth et al	WA State Department of Health	Centers for Disease Control and Prevention Division of Viral Diseases, Pathogen Discovery	Washington
USA/WA-Altius-ALTCOV-BYVAQPJBKFIJVBFT/2021	EPI_ISL_2378382	?	Daniel Bates et al	State Testing Facility	Altius Institute for Biomedical Research	South_King_County
USA/WA-Altius-ALTCOV-7USLEEKQJTIQPPFS/2021	EPI_ISL_2376522	?	Daniel Bates et al	State Testing Facility	Altius Institute for Biomedical Research	Washington
USA/WA-Altius-ALTCOV-2QYIAWUL3XE24HSW/2021	EPI_ISL_2800481	?	Daniel Bates et al	State Testing Facility	Altius Institute for Biomedical Research	North_King_County
USA/WA-Altius-ALTCOV-XFYJ57U7KIX34OAI/2021	EPI_ISL_2473653	?	Daniel Bates et al	State Testing Facility	Altius Institute for Biomedical Research	South_King_County
USA/WA-Altius-ALTCOV-X5VWPRZP2NHCM5RE/2021	EPI_ISL_2800542	?	Daniel Bates et al	State Testing Facility	Altius Institute for Biomedical Research	South_King_County
USA/WA-Altius-ALTCOV-QVRFIL2HZHBSJVDX/2021	EPI_ISL_2800380	?	Daniel Bates et al	State Testing Facility	Altius Institute for Biomedical Research	South_King_County
USA/WA-Altius-ALTCOV-4D7MJ4GMYFQVUBBH/2021	EPI_ISL_2472977	?	Daniel Bates et al	State Testing Facility	Altius Institute for Biomedical Research	South_King_County
USA/WA-CDC-LC0052639/2021	EPI_ISL_1930783	MZ143028.1	Dakota Howard et al	Laboratory Corporation of America	Centers for Disease Control and Prevention Division of Viral Diseases, Pathogen Discovery	Washington
USA/WA-Altius-ALTCOV-EAVC6TWP3YOT3ZVT/2021	EPI_ISL_2473220	?	Daniel Bates et al	State Testing Facility	Altius Institute for Biomedical Research	South_King_County
USA/WA-CDC-LC0105125/2021	EPI_ISL_3327073	MZ784278.1	Dakota Howard et al	Laboratory Corporation of America	Centers for Disease Control and Prevention Division of Viral Diseases, Pathogen Discovery	Washington
USA/WA-CDC-LC0059135/2021	EPI_ISL_2185072	MZ254174.1	Dakota Howard et al	Laboratory Corporation of America	Centers for Disease Control and Prevention Division of Viral Diseases, Pathogen Discovery	North_King_County
USA/WA-Altius-ALTCOV-V3RPFC3YVJPK2ZBY/2021	EPI_ISL_2473288	?	Daniel Bates et al	State Testing Facility	Altius Institute for Biomedical Research	South_King_County
USA/VT-CDCBI-CRSP_02033/2021	EPI_ISL_1578317	MW915401.1	Siddle et al	Broad Institute Clinical Research Sequencing Platform	Infectious Disease Program, Broad Institute of Harvard and MIT	North America
USA/WA-Altius-ALTCOV-G2WGXTB75MWUG7GI/2021	EPI_ISL_2473039	?	Daniel Bates et al	State Testing Facility	Altius Institute for Biomedical Research	Washington
USA/WA-Altius-ALTCOV-2PETI4HWCVGC4BDP/2021	EPI_ISL_2800413	?	Daniel Bates et al	State Testing Facility	Altius Institute for Biomedical Research	South_King_County
USA/VA-CDC-LC0060685/2021	EPI_ISL_2305849	MZ307206.1	Dakota Howard et al	Laboratory Corporation of America	Centers for Disease Control and Prevention Division of Viral Diseases, Pathogen Discovery	North America
USA/WA-CDC-LC0073076/2021	EPI_ISL_4376797	OK232424.1	Dakota Howard et al	Laboratory Corporation of America	Centers for Disease Control and Prevention Division of Viral Diseases, Pathogen Discovery	Washington
USA/WA-Altius-ALTCOV-JXF6YP6QIO2YPMTH/2021	EPI_ISL_2378100	?	Daniel Bates et al	State Testing Facility	Altius Institute for Biomedical Research	Washington
USA/WA-Altius-ALTCOV-2UXHNACSKFCNKHXC/2021	EPI_ISL_2473028	?	Daniel Bates et al	State Testing Facility	Altius Institute for Biomedical Research	North_King_County
USA/WA-Altius-ALTCOV-IWKRPO53OWO4MNWB/2021	EPI_ISL_2378540	?	Daniel Bates et al	State Testing Facility	Altius Institute for Biomedical Research	South_King_County
USA/VT-MASPHL-02200/2021	EPI_ISL_1503482	?	Andrew Lang et al	Massachusetts State Public Health Laboratory	Massachusetts State Public Health Laboratory	North America
USA/WA-CDC-LC0045640/2021	EPI_ISL_1799522	MZ070183.1	Dakota Howard et al	Laboratory Corporation of America	Centers for Disease Control and Prevention Division of Viral Diseases, Pathogen Discovery	Washington
USA/WA-Altius-ALTCOV-OAV775JNHW6RBXCW/2021	EPI_ISL_2473196	?	Daniel Bates et al	State Testing Facility	Altius Institute for Biomedical Research	South_King_County
USA/WA-CDC-LC0073088/2021	EPI_ISL_4379554	OK233829.1	Dakota Howard et al	Laboratory Corporation of America	Centers for Disease Control and Prevention Division of Viral Diseases, Pathogen Discovery	Washington
USA/WA-Altius-ALTCOV-NPZZTID3GTGOQHHR/2021	EPI_ISL_2800436	?	Daniel Bates et al	State Testing Facility	Altius Institute for Biomedical Research	Washington
USA/WA-Altius-ALTCOV-G6GGWSNOAF3LABAN/2021	EPI_ISL_3049983	?	Daniel Bates et al	State Testing Facility	Altius Institute for Biomedical Research	South_King_County
USA/WA-Altius-ALTCOV-K4KEJMYDGQOPMFEH/2021	EPI_ISL_2473167	?	Daniel Bates et al	State Testing Facility	Altius Institute for Biomedical Research	South_King_County
USA/WA-Altius-ALTCOV-35RE724ZNBVFL4CV/2021	EPI_ISL_2800507	?	Daniel Bates et al	State Testing Facility	Altius Institute for Biomedical Research	North_King_County
USA/WA-Altius-ALTCOV-UATYBBA6OVMK7KAP/2021	EPI_ISL_2378480	?	Daniel Bates et al	State Testing Facility	Altius Institute for Biomedical Research	South_King_County
USA/WA-Altius-ALTCOV-6N37CYDABKHACGV2/2021	EPI_ISL_2800475	?	Daniel Bates et al	State Testing Facility	Altius Institute for Biomedical Research	South_King_County
USA/WA-Altius-ALTCOV-WHA37X2F2NC4KUFP/2021	EPI_ISL_2473146	?	Daniel Bates et al	State Testing Facility	Altius Institute for Biomedical Research	South_King_County
USA/WA-AG-10110393/2021	EPI_ISL_1273379	?	Michael Kalnoski et al	Atlas Genomics	Atlas Genomics	Washington
USA/WA-Altius-ALTCOV-PRDKC4Q2WCCMG3DV/2021	EPI_ISL_2800512	?	Daniel Bates et al	State Testing Facility	Altius Institute for Biomedical Research	South_King_County
USA/WA-CDC-LC0052548/2021	EPI_ISL_1930743	MZ142988.1	Dakota Howard et al	Laboratory Corporation of America	Centers for Disease Control and Prevention Division of Viral Diseases, Pathogen Discovery	Washington
USA/VT-CDCBI-CRSP_4YUFOXDKLOYBIDWS/2021	EPI_ISL_2096735	MZ195143.1	Siddle et al	Broad Institute Clinical Research Sequencing Platform	Infectious Disease Program, Broad Institute of Harvard and MIT	North America
USA/WA-CDC-LC0059601/2021	EPI_ISL_2304967	MZ306394.1	Dakota Howard et al	Laboratory Corporation of America	Centers for Disease Control and Prevention Division of Viral Diseases, Pathogen Discovery	Washington
USA/WA-CDC-LC0058852/2021	EPI_ISL_2184906	MZ254008.1	Dakota Howard et al	Laboratory Corporation of America	Centers for Disease Control and Prevention Division of Viral Diseases, Pathogen Discovery	Washington
USA/WA-Altius-ALTCOV-FUHMKFTRP7B3XVTR/2021	EPI_ISL_3049995	?	Daniel Bates et al	State Testing Facility	Altius Institute for Biomedical Research	South_King_County
USA/WA-CDC-FG-036601/2021	EPI_ISL_2480191	MZ368488.1	Dakota Howard et al	Fulgent Genetics	Centers for Disease Control and Prevention Division of Viral Diseases, Pathogen Discovery	Washington
USA/WA-Altius-ALTCOV-7D7RRRWM45I3HPRK/2021	EPI_ISL_2378563	?	Daniel Bates et al	State Testing Facility	Altius Institute for Biomedical Research	Washington
USA/WA-CDC-LC0045550/2021	EPI_ISL_1799632	MZ070293.1	Dakota Howard et al	Laboratory Corporation of America	Centers for Disease Control and Prevention Division of Viral Diseases, Pathogen Discovery	Washington
USA/WA-CDC-FG-030539/2021	EPI_ISL_1993213	MZ155806.1	Dakota Howard et al	Fulgent Genetics	Centers for Disease Control and Prevention Division of Viral Diseases, Pathogen Discovery	Washington
USA/WA-Altius-ALTCOV-7DI5NR72EZ6MDMVJ/2021	EPI_ISL_2377931	?	Daniel Bates et al	State Testing Facility	Altius Institute for Biomedical Research	South_King_County
USA/WA-Altius-ALTCOV-CVQTN3HNDTV7O7BE/2021	EPI_ISL_2473412	?	Daniel Bates et al	State Testing Facility	Altius Institute for Biomedical Research	South_King_County
USA/WA-Altius-ALTCOV-VTS6ROLDFWEECFVO/2021	EPI_ISL_2800528	?	Daniel Bates et al	State Testing Facility	Altius Institute for Biomedical Research	South_King_County
USA/WA-Altius-ALTCOV-D4PBJFTM5Z6RW5BM/2021	EPI_ISL_2473646	?	Daniel Bates et al	State Testing Facility	Altius Institute for Biomedical Research	Washington
USA/WA-Altius-ALTCOV-VD7VMLZKOALBCSB3/2021	EPI_ISL_3049899	?	Daniel Bates et al	State Testing Facility	Altius Institute for Biomedical Research	Washington
USA/WA-CDC-FG-034623/2021	EPI_ISL_2269470	MZ287683.1	Dakota Howard et al	Fulgent Genetics	Centers for Disease Control and Prevention Division of Viral Diseases, Pathogen Discovery	Washington
USA/WA-Altius-ALTCOV-LFB6HSAKVQRVHJDB/2021	EPI_ISL_2378579	?	Daniel Bates et al	State Testing Facility	Altius Institute for Biomedical Research	South_King_County
USA/WA-CDC-LC0033831/2021	EPI_ISL_1549810	MW914076.1	Dakota Howard et al	Laboratory Corporation of America	Centers for Disease Control and Prevention Division of Viral Diseases, Pathogen Discovery	Washington
USA/WA-Altius-ALTCOV-SDKXT3REYSREDBXS/2021	EPI_ISL_2377938	?	Daniel Bates et al	State Testing Facility	Altius Institute for Biomedical Research	South_King_County
USA/WA-Altius-ALTCOV-YKOH5UXSOTBGP2R5/2021	EPI_ISL_2473151	?	Daniel Bates et al	State Testing Facility	Altius Institute for Biomedical Research	South_King_County
USA/WA-Altius-ALTCOV-TLG4443TXEJH2QEZ/2021	EPI_ISL_2800543	?	Daniel Bates et al	State Testing Facility	Altius Institute for Biomedical Research	Washington
USA/VA-CDC-LC0090680/2021	EPI_ISL_3017555	MZ592183.1	Dakota Howard et al	Laboratory Corporation of America	Centers for Disease Control and Prevention Division of Viral Diseases, Pathogen Discovery	North America
USA/WA-Altius-ALTCOV-VP76XHLMLB5XMMCL/2021	EPI_ISL_2378446	?	Daniel Bates et al	State Testing Facility	Altius Institute for Biomedical Research	South_King_County
USA/WA-Altius-ALTCOV-UESCAHGFFRKI5CD4/2021	EPI_ISL_2473096	?	Daniel Bates et al	State Testing Facility	Altius Institute for Biomedical Research	Washington
USA/WA-CDC-LC0044749/2021	EPI_ISL_1798501	MZ069377.1	Dakota Howard et al	Laboratory Corporation of America	Centers for Disease Control and Prevention Division of Viral Diseases, Pathogen Discovery	Washington
USA/WA-CDC-FG-035860/2021	EPI_ISL_2525877	MZ344452.1	Dakota Howard et al	Fulgent Genetics	Centers for Disease Control and Prevention Division of Viral Diseases, Pathogen Discovery	Washington
USA/WA-CDC-LC0056455/2021	EPI_ISL_2046693	MZ181937.1	Dakota Howard et al	Laboratory Corporation of America	Centers for Disease Control and Prevention Division of Viral Diseases, Pathogen Discovery	Washington
USA/WA-Altius-ALTCOV-T5SQANWFVKWBUDR2/2021	EPI_ISL_2473328	?	Daniel Bates et al	State Testing Facility	Altius Institute for Biomedical Research	South_King_County
USA/WA-Altius-ALTCOV-UYBFYAH3QSNSD2V6/2021	EPI_ISL_2473176	?	Daniel Bates et al	State Testing Facility	Altius Institute for Biomedical Research	South_King_County
USA/WA-CDC-LC0073155/2021	EPI_ISL_4377880	OK232969.1	Dakota Howard et al	Laboratory Corporation of America	Centers for Disease Control and Prevention Division of Viral Diseases, Pathogen Discovery	Washington
USA/WA-Altius-ALTCOV-43J5BTBF6Y7DMPRQ/2021	EPI_ISL_3050025	?	Daniel Bates et al	State Testing Facility	Altius Institute for Biomedical Research	Washington
USA/WA-CDC-LC0034499/2021	EPI_ISL_1549965	MW914231.1	Dakota Howard et al	Laboratory Corporation of America	Centers for Disease Control and Prevention Division of Viral Diseases, Pathogen Discovery	South_King_County
USA/VT-CDC-LC0056903/2021	EPI_ISL_4381101	OK234539.1	Dakota Howard et al	Laboratory Corporation of America	Centers for Disease Control and Prevention Division of Viral Diseases, Pathogen Discovery	North America
USA/WA-CDC-FG-035719/2021	EPI_ISL_2525488	MZ344268.1	Dakota Howard et al	Fulgent Genetics	Centers for Disease Control and Prevention Division of Viral Diseases, Pathogen Discovery	Washington
USA/WA-Altius-ALTCOV-OEYEKM4TOJPDQTBE/2021	EPI_ISL_2473566	?	Daniel Bates et al	State Testing Facility	Altius Institute for Biomedical Research	Washington
USA/WA-Altius-ALTCOV-6IBLN3XIBCRTYQXV/2021	EPI_ISL_2473067	?	Daniel Bates et al	State Testing Facility	Altius Institute for Biomedical Research	Washington
USA/WA-CDC-FG-038495/2021	EPI_ISL_2785957	MZ492619.1	Dakota Howard et al	Fulgent Genetics	Centers for Disease Control and Prevention Division of Viral Diseases, Pathogen Discovery	Washington
USA/WA-Altius-ALTCOV-IKAYGV45EA2EICD5/2021	EPI_ISL_2377944	?	Daniel Bates et al	State Testing Facility	Altius Institute for Biomedical Research	South_King_County
USA/WA-CDC-LC0043620/2021	EPI_ISL_1684392	MZ039022.1	Dakota Howard et al	Laboratory Corporation of America	Centers for Disease Control and Prevention Division of Viral Diseases, Pathogen Discovery	Washington
USA/WA-CDC-FG-035760/2021	EPI_ISL_2525542	MZ344293.1	Dakota Howard et al	Fulgent Genetics	Centers for Disease Control and Prevention Division of Viral Diseases, Pathogen Discovery	Washington
USA/WA-Altius-ALTCOV-MUBLOVAB2237SCF2/2021	EPI_ISL_2473592	?	Daniel Bates et al	State Testing Facility	Altius Institute for Biomedical Research	Washington
USA/WA-Altius-ALTCOV-5NDC5D7NDMGJICDR/2021	EPI_ISL_2473033	?	Daniel Bates et al	State Testing Facility	Altius Institute for Biomedical Research	South_King_County
USA/WA-Altius-ALTCOV-UBRCAAYWNTOYIAHP/2021	EPI_ISL_2473115	?	Daniel Bates et al	State Testing Facility	Altius Institute for Biomedical Research	Washington
USA/WA-CDC-LC0070027/2021	EPI_ISL_2611245	MZ411891.1	Dakota Howard et al	Laboratory Corporation of America	Centers for Disease Control and Prevention Division of Viral Diseases, Pathogen Discovery	Washington
USA/WA-Altius-ALTCOV-2D4BM5W2HYFU6KSM/2021	EPI_ISL_2378423	?	Daniel Bates et al	State Testing Facility	Altius Institute for Biomedical Research	South_King_County
USA/WA-CDC-LC0067978/2021	EPI_ISL_2482034	MZ372766.1	Dakota Howard et al	Laboratory Corporation of America	Centers for Disease Control and Prevention Division of Viral Diseases, Pathogen Discovery	South_King_County
USA/WA-Altius-ALTCOV-T6O4GKAXFBP3VBGU/2021	EPI_ISL_2378132	?	Daniel Bates et al	State Testing Facility	Altius Institute for Biomedical Research	Other_King_County
USA/WA-CDC-FG-034366/2021	EPI_ISL_2269540	MZ287752.1	Dakota Howard et al	Fulgent Genetics	Centers for Disease Control and Prevention Division of Viral Diseases, Pathogen Discovery	Washington
USA/WA-CDC-FG-037222/2021	EPI_ISL_2598821	MZ409870.1	Dakota Howard et al	Fulgent Genetics	Centers for Disease Control and Prevention Division of Viral Diseases, Pathogen Discovery	Washington
USA/WA-Altius-ALTCOV-EGTNGIHHCXLH4JTB/2021	EPI_ISL_2800472	?	Daniel Bates et al	State Testing Facility	Altius Institute for Biomedical Research	Washington
USA/WA-CDC-FG-038496/2021	EPI_ISL_2785958	MZ492620.1	Dakota Howard et al	Fulgent Genetics	Centers for Disease Control and Prevention Division of Viral Diseases, Pathogen Discovery	Washington
USA/WA-Altius-ALTCOV-FRHVQDQUWYSMKNCO/2021	EPI_ISL_2473411	?	Daniel Bates et al	State Testing Facility	Altius Institute for Biomedical Research	Washington
USA/WA-Altius-ALTCOV-6ADQCDZ3LIWH7BS2/2021	EPI_ISL_2489785	?	Daniel Bates et al	State Testing Facility	Altius Institute for Biomedical Research	South_King_County
USA/WA-CDC-LC0045548/2021	EPI_ISL_1799635	MZ070296.1	Dakota Howard et al	Laboratory Corporation of America	Centers for Disease Control and Prevention Division of Viral Diseases, Pathogen Discovery	South_King_County
USA/WA-Altius-ALTCOV-ADWVPRA7JQ4JFYGV/2021	EPI_ISL_2378435	?	Daniel Bates et al	State Testing Facility	Altius Institute for Biomedical Research	South_King_County
USA/WA-Altius-ALTCOV-3WKNYEF2TEIBJMD5/2021	EPI_ISL_2473480	?	Daniel Bates et al	State Testing Facility	Altius Institute for Biomedical Research	South_King_County
USA/WA-CDC-LC0083844/2021	EPI_ISL_2926935	MZ554662.1	Dakota Howard et al	Laboratory Corporation of America	Centers for Disease Control and Prevention Division of Viral Diseases, Pathogen Discovery	Washington
USA/WA-CDC-FG-037730/2021	EPI_ISL_2686767	MZ449663.1	Dakota Howard et al	Fulgent Genetics	Centers for Disease Control and Prevention Division of Viral Diseases, Pathogen Discovery	Washington
USA/WA-Altius-ALTCOV-VSFGE662YVAACGBP/2021	EPI_ISL_2800369	?	Daniel Bates et al	State Testing Facility	Altius Institute for Biomedical Research	Washington
USA/WA-Altius-ALTCOV-6VDEG6XAKBG5IYD6/2021	EPI_ISL_2378305	?	Daniel Bates et al	State Testing Facility	Altius Institute for Biomedical Research	South_King_County
USA/WA-Altius-ALTCOV-J5NDIKHKVCXXYRVY/2021	EPI_ISL_2378379	?	Daniel Bates et al	State Testing Facility	Altius Institute for Biomedical Research	South_King_County
USA/WA-Altius-ALTCOV-QQXNROIVAM7VDASP/2021	EPI_ISL_2473189	?	Daniel Bates et al	State Testing Facility	Altius Institute for Biomedical Research	South_King_County
USA/WA-Altius-ALTCOV-M5VBQCPASOGOGRRD/2021	EPI_ISL_2378125	?	Daniel Bates et al	State Testing Facility	Altius Institute for Biomedical Research	Washington
USA/WA-Altius-ALTCOV-3FCG3IDFNIFXJVCA/2021	EPI_ISL_2473030	?	Daniel Bates et al	State Testing Facility	Altius Institute for Biomedical Research	Washington
USA/WA-CDC-FG-034050/2021	EPI_ISL_2187644	MZ236082.1	Dakota Howard et al	Fulgent Genetics	Centers for Disease Control and Prevention Division of Viral Diseases, Pathogen Discovery	Washington
USA/WA-CDC-LC0067281/2021	EPI_ISL_2481615	MZ372348.1	Dakota Howard et al	Laboratory Corporation of America	Centers for Disease Control and Prevention Division of Viral Diseases, Pathogen Discovery	Washington
USA/WA-Altius-ALTCOV-R5GLLYJ7GELZQNXJ/2021	EPI_ISL_2378623	?	Daniel Bates et al	State Testing Facility	Altius Institute for Biomedical Research	South_King_County
USA/WA-CDC-FG-037761/2021	EPI_ISL_2686789	MZ449685.1	Dakota Howard et al	Fulgent Genetics	Centers for Disease Control and Prevention Division of Viral Diseases, Pathogen Discovery	Washington
USA/WA-Altius-ALTCOV-52CKVSLRQ5P5EUDP/2021	EPI_ISL_2473266	?	Daniel Bates et al	State Testing Facility	Altius Institute for Biomedical Research	South_King_County
USA/WA-Altius-ALTCOV-GNG6YJNGILXFMGUG/2021	EPI_ISL_2377998	?	Daniel Bates et al	State Testing Facility	Altius Institute for Biomedical Research	Washington
USA/WA-CDC-LC0071034/2021	EPI_ISL_4380189	OK234070.1	Dakota Howard et al	Laboratory Corporation of America	Centers for Disease Control and Prevention Division of Viral Diseases, Pathogen Discovery	Washington
USA/WA-Altius-ALTCOV-XKGSQCRWFI4NTVD3/2021	EPI_ISL_2378063	?	Daniel Bates et al	State Testing Facility	Altius Institute for Biomedical Research	North_King_County
USA/WA-Altius-ALTCOV-HWSDW7CCZFIYTRUQ/2021	EPI_ISL_2376517	?	Daniel Bates et al	State Testing Facility	Altius Institute for Biomedical Research	South_King_County
USA/WA-CDC-2-4309006/2021	EPI_ISL_2018233	MZ164661.1	Mili Sheth et al	WA State Department of Health	Centers for Disease Control and Prevention Division of Viral Diseases, Pathogen Discovery	Washington
USA/VT-CDCBI-CRSP_SLM7JTXU2AUF3ITU/2021	EPI_ISL_2312479	MZ311531.1	Siddle et al	Broad Institute Clinical Research Sequencing Platform	Infectious Disease Program, Broad Institute of Harvard and MIT	North America
USA/WA-CDC-FG-037778/2021	EPI_ISL_2686780	MZ449676.1	Dakota Howard et al	Fulgent Genetics	Centers for Disease Control and Prevention Division of Viral Diseases, Pathogen Discovery	Washington
USA/WA-CDC-LC0039534/2021	EPI_ISL_1612532	MZ003625.1	Dakota Howard et al	Laboratory Corporation of America	Centers for Disease Control and Prevention Division of Viral Diseases, Pathogen Discovery	Washington
USA/WA-Altius-ALTCOV-QCYEHNQ5GTVW4LF4/2021	EPI_ISL_2472956	?	Daniel Bates et al	State Testing Facility	Altius Institute for Biomedical Research	Washington
USA/WA-CDC-LC0092445/2021	EPI_ISL_3017982	MZ592603.1	Dakota Howard et al	Laboratory Corporation of America	Centers for Disease Control and Prevention Division of Viral Diseases, Pathogen Discovery	Washington
USA/WA-Altius-ALTCOV-WG3ILCKCG3I32NC4/2021	EPI_ISL_2378261	?	Daniel Bates et al	State Testing Facility	Altius Institute for Biomedical Research	Washington
USA/WA-Altius-ALTCOV-MVK4WPLNQPSN4NWF/2021	EPI_ISL_2800450	?	Daniel Bates et al	State Testing Facility	Altius Institute for Biomedical Research	South_King_County
USA/WA-CDC-FG-034286/2021	EPI_ISL_2269550	MZ287762.1	Dakota Howard et al	Fulgent Genetics	Centers for Disease Control and Prevention Division of Viral Diseases, Pathogen Discovery	Washington
USA/WA-CDC-FG-035778/2021	EPI_ISL_2525570	MZ344306.1	Dakota Howard et al	Fulgent Genetics	Centers for Disease Control and Prevention Division of Viral Diseases, Pathogen Discovery	Washington
USA/WA-CDC-2-4504159/2021	EPI_ISL_2690095	MZ451923.1	Mili Sheth et al	WA State Department of Health	Centers for Disease Control and Prevention Division of Viral Diseases, Pathogen Discovery	Washington
USA/WA-Altius-ALTCOV-YZZB6VMOJTRQEOEU/2021	EPI_ISL_2378312	?	Daniel Bates et al	State Testing Facility	Altius Institute for Biomedical Research	North_King_County
USA/WA-Altius-ALTCOV-6UAAGUTDEXTOXLCA/2021	EPI_ISL_2800495	?	Daniel Bates et al	State Testing Facility	Altius Institute for Biomedical Research	Washington
USA/WA-Altius-ALTCOV-2XCZOACUXBYWDYCY/2021	EPI_ISL_2378257	?	Daniel Bates et al	State Testing Facility	Altius Institute for Biomedical Research	South_King_County
USA/WA-CDC-LC0085454/2021	EPI_ISL_2927283	MZ555009.1	Dakota Howard et al	Laboratory Corporation of America	Centers for Disease Control and Prevention Division of Viral Diseases, Pathogen Discovery	Washington
USA/WA-Altius-ALTCOV-I6NEYYR4GQN37KRN/2021	EPI_ISL_2473083	?	Daniel Bates et al	State Testing Facility	Altius Institute for Biomedical Research	South_King_County
USA/VT-CDCBI-CRSP_WQVSTJFPR2URWUVW/2021	EPI_ISL_2104400	MZ207845.1	Siddle et al	Broad Institute Clinical Research Sequencing Platform	Infectious Disease Program, Broad Institute of Harvard and MIT	North America
USA/WA-Altius-ALTCOV-22RB2MG77KLRM5TK/2021	EPI_ISL_2800438	?	Daniel Bates et al	State Testing Facility	Altius Institute for Biomedical Research	Washington
USA/VA-DCLS-6643/2021	EPI_ISL_3667902	MZ890615.1	Virginia Division of Consolidated Laboratory Services et al	Virginia Division of Consolidated Laboratory Services	Virginia Division of Consolidated Laboratory Services	North America
USA/WA-CDC-LC0079771/2021	EPI_ISL_2873186	MZ531596.1	Dakota Howard et al	Laboratory Corporation of America	Centers for Disease Control and Prevention Division of Viral Diseases, Pathogen Discovery	Washington
USA/WA-Altius-ALTCOV-NJ5ABYTQI4ZIAXEZ/2021	EPI_ISL_2473428	?	Daniel Bates et al	State Testing Facility	Altius Institute for Biomedical Research	North_King_County
USA/WA-Altius-ALTCOV-FWHEG2MZYEDYCKA4/2021	EPI_ISL_2800385	?	Daniel Bates et al	State Testing Facility	Altius Institute for Biomedical Research	South_King_County
USA/WA-Altius-ALTCOV-NU2GA3HV2Q5QL4HY/2021	EPI_ISL_3049985	?	Daniel Bates et al	State Testing Facility	Altius Institute for Biomedical Research	South_King_County
USA/WA-Altius-ALTCOV-SO4BOVF6RZ6R77RY/2021	EPI_ISL_2473297	?	Daniel Bates et al	State Testing Facility	Altius Institute for Biomedical Research	South_King_County
USA/WA-CDC-2-4543675/2021	EPI_ISL_2788039	MZ493654.1	Mili Sheth et al	WA State Department of Health	Centers for Disease Control and Prevention Division of Viral Diseases, Pathogen Discovery	Washington
USA/WA-CDC-2-4242178/2021	EPI_ISL_1823832	MZ082747.1	Mili Sheth et al	WA State Department of Health	Centers for Disease Control and Prevention Division of Viral Diseases, Pathogen Discovery	Washington
USA/WA-Altius-ALTCOV-TSJJWODN5QAOJ7RV/2021	EPI_ISL_3049981	?	Daniel Bates et al	State Testing Facility	Altius Institute for Biomedical Research	Washington
USA/WA-CDC-FG-035738/2021	EPI_ISL_2525513	MZ344279.1	Dakota Howard et al	Fulgent Genetics	Centers for Disease Control and Prevention Division of Viral Diseases, Pathogen Discovery	Washington
USA/WA-CDC-FG-037746/2021	EPI_ISL_2686783	MZ449679.1	Dakota Howard et al	Fulgent Genetics	Centers for Disease Control and Prevention Division of Viral Diseases, Pathogen Discovery	Washington
USA/WA-Altius-ALTCOV-ADCULVNKT7TTWNGK/2021	EPI_ISL_2473157	?	Daniel Bates et al	State Testing Facility	Altius Institute for Biomedical Research	South_King_County
USA/WA-Altius-ALTCOV-GTISY55JW62BUIAY/2021	EPI_ISL_2489781	?	Daniel Bates et al	State Testing Facility	Altius Institute for Biomedical Research	North_King_County
USA/WA-CDC-ASC210062219/2021	EPI_ISL_2181426	MZ245142.1	Dakota Howard et al	Aegis Sciences Corporation	Centers for Disease Control and Prevention Division of Viral Diseases, Pathogen Discovery	Washington
USA/VT-CDCBI-CRSP_01371/2021	EPI_ISL_1413199	MW835136.1	Siddle et al	Broad Institute Clinical Research Sequencing Platform	Infectious Disease Program, Broad Institute of Harvard and MIT	North America
USA/WA-CDC-LC0052982/2021	EPI_ISL_1931273	MZ143294.1	Dakota Howard et al	Laboratory Corporation of America	Centers for Disease Control and Prevention Division of Viral Diseases, Pathogen Discovery	Washington
USA/WA-CDC-LC0044904/2021	EPI_ISL_1798815	MZ069533.1	Dakota Howard et al	Laboratory Corporation of America	Centers for Disease Control and Prevention Division of Viral Diseases, Pathogen Discovery	Washington
USA/WA-Altius-ALTCOV-HASMPZKUZBVTC7SM/2021	EPI_ISL_2800434	?	Daniel Bates et al	State Testing Facility	Altius Institute for Biomedical Research	South_King_County
USA/WA-Altius-ALTCOV-PQT2OEUBPP2Z6RSF/2021	EPI_ISL_3049935	?	Daniel Bates et al	State Testing Facility	Altius Institute for Biomedical Research	Washington
USA/WA-CDC-LC0067984/2021	EPI_ISL_2482139	MZ372871.1	Dakota Howard et al	Laboratory Corporation of America	Centers for Disease Control and Prevention Division of Viral Diseases, Pathogen Discovery	Washington
USA/WA-Altius-ALTCOV-QORCENTNWFX3EFC6/2021	EPI_ISL_3050005	?	Daniel Bates et al	State Testing Facility	Altius Institute for Biomedical Research	South_King_County
USA/WA-CDC-LC0092022/2021	EPI_ISL_3017892	MZ592513.1	Dakota Howard et al	Laboratory Corporation of America	Centers for Disease Control and Prevention Division of Viral Diseases, Pathogen Discovery	North_King_County
USA/WA-Altius-ALTCOV-36AUZ5DNKNPNASRS/2021	EPI_ISL_2473049	?	Daniel Bates et al	State Testing Facility	Altius Institute for Biomedical Research	Washington
USA/WA-CDC-FG-036247/2021	EPI_ISL_2441901	MZ356833.1	Dakota Howard et al	Fulgent Genetics	Centers for Disease Control and Prevention Division of Viral Diseases, Pathogen Discovery	Washington
USA/WA-CDC-FG-038503/2021	EPI_ISL_2785956	MZ492618.1	Dakota Howard et al	Fulgent Genetics	Centers for Disease Control and Prevention Division of Viral Diseases, Pathogen Discovery	Washington
USA/WA-CDC-LC0069635/2021	EPI_ISL_4375898	OK231974.1	Dakota Howard et al	Laboratory Corporation of America	Centers for Disease Control and Prevention Division of Viral Diseases, Pathogen Discovery	Washington
USA/WA-CDC-LC0072900/2021	EPI_ISL_4382498	OK235270.1	Dakota Howard et al	Laboratory Corporation of America	Centers for Disease Control and Prevention Division of Viral Diseases, Pathogen Discovery	Washington
USA/WA-CDC-LC0058831/2021	EPI_ISL_2184907	MZ254009.1	Dakota Howard et al	Laboratory Corporation of America	Centers for Disease Control and Prevention Division of Viral Diseases, Pathogen Discovery	Washington
USA/WA-Altius-ALTCOV-SC2HLTMRFM5QGCSZ/2021	EPI_ISL_2473247	?	Daniel Bates et al	State Testing Facility	Altius Institute for Biomedical Research	Washington
USA/VA-DCLS-3869/2021	EPI_ISL_1494614	?	Virginia DCLS et al	Virginia Division of Consolidated Laboratory Services	Virginia Division of Consolidated Laboratory Services	North America
USA/WA-Altius-ALTCOV-ZU72VYQOP4ZH2GGA/2021	EPI_ISL_2378263	?	Daniel Bates et al	State Testing Facility	Altius Institute for Biomedical Research	South_King_County
USA/WA-Altius-ALTCOV-325OFXYOI3L2WMH3/2021	EPI_ISL_3049872	?	Daniel Bates et al	State Testing Facility	Altius Institute for Biomedical Research	South_King_County
USA/WA-CDC-FG-037191/2021	EPI_ISL_2598838	MZ409887.1	Dakota Howard et al	Fulgent Genetics	Centers for Disease Control and Prevention Division of Viral Diseases, Pathogen Discovery	Washington
USA/WA-Altius-ALTCOV-MUA6NUBQMQRJ2XTD/2021	EPI_ISL_2473502	?	Daniel Bates et al	State Testing Facility	Altius Institute for Biomedical Research	Washington
USA/WA-Altius-ALTCOV-E5VGBUBPXALMSCCC/2021	EPI_ISL_2473388	?	Daniel Bates et al	State Testing Facility	Altius Institute for Biomedical Research	South_King_County
USA/WA-Altius-ALTCOV-KEGF43DYWVBURSGL/2021	EPI_ISL_2473545	?	Daniel Bates et al	State Testing Facility	Altius Institute for Biomedical Research	South_King_County
USA/WA-CDC-LC0069171/2021	EPI_ISL_4379632	OK233864.1	Dakota Howard et al	Laboratory Corporation of America	Centers for Disease Control and Prevention Division of Viral Diseases, Pathogen Discovery	Washington
USA/VT-CDCBI-CRSP_IZT5MBU6FSEGCKTD/2021	EPI_ISL_1825572	MZ069006.1	Siddle et al	Broad Institute Clinical Research Sequencing Platform	Infectious Disease Program, Broad Institute of Harvard and MIT	North America
USA/WA-Altius-ALTCOV-MNT72RTMARLWTISV/2021	EPI_ISL_2473272	?	Daniel Bates et al	State Testing Facility	Altius Institute for Biomedical Research	Washington
USA/WA-Altius-ALTCOV-NOQEMPRBSF6VI3X4/2021	EPI_ISL_2473122	?	Daniel Bates et al	State Testing Facility	Altius Institute for Biomedical Research	Washington
USA/WA-CDC-FG-034335/2021	EPI_ISL_2269587	MZ287799.1	Dakota Howard et al	Fulgent Genetics	Centers for Disease Control and Prevention Division of Viral Diseases, Pathogen Discovery	Washington
USA/WA-Altius-ALTCOV-ZR46YJK3QVD4XHSG/2021	EPI_ISL_2383211	?	Daniel Bates et al	State Testing Facility	Altius Institute for Biomedical Research	South_King_County
USA/WA-Altius-ALTCOV-SNQMYPYD36S7M4XP/2021	EPI_ISL_2473623	?	Daniel Bates et al	State Testing Facility	Altius Institute for Biomedical Research	South_King_County
USA/WA-Altius-ALTCOV-RYFDM4LDAB3GGFVG/2021	EPI_ISL_2376459	?	Daniel Bates et al	State Testing Facility	Altius Institute for Biomedical Research	Washington
USA/WA-CDC-FG-034354/2021	EPI_ISL_2269603	MZ287815.1	Dakota Howard et al	Fulgent Genetics	Centers for Disease Control and Prevention Division of Viral Diseases, Pathogen Discovery	Washington
USA/WA-Altius-ALTCOV-LP5NYTUDRH7QE4HN/2021	EPI_ISL_2800457	?	Daniel Bates et al	State Testing Facility	Altius Institute for Biomedical Research	South_King_County
USA/WA-Altius-ALTCOV-MLYA3RBZPFTRKQQU/2021	EPI_ISL_2800382	?	Daniel Bates et al	State Testing Facility	Altius Institute for Biomedical Research	South_King_County
USA/WA-Altius-ALTCOV-CCP7EYB3LUJW46QT/2021	EPI_ISL_3049900	?	Daniel Bates et al	State Testing Facility	Altius Institute for Biomedical Research	South_King_County
USA/WA-CDC-FG-037737/2021	EPI_ISL_2686776	MZ449672.1	Dakota Howard et al	Fulgent Genetics	Centers for Disease Control and Prevention Division of Viral Diseases, Pathogen Discovery	Washington
USA/WA-CDC-LC0052916/2021	EPI_ISL_1931361	MZ143341.1	Dakota Howard et al	Laboratory Corporation of America	Centers for Disease Control and Prevention Division of Viral Diseases, Pathogen Discovery	Washington
USA/WA-Altius-ALTCOV-SJE2ZQBZSW2YE3F2/2021	EPI_ISL_2376451	?	Daniel Bates et al	State Testing Facility	Altius Institute for Biomedical Research	Washington
USA/WA-CDC-LC0069632/2021	EPI_ISL_4379106	OK233592.1	Dakota Howard et al	Laboratory Corporation of America	Centers for Disease Control and Prevention Division of Viral Diseases, Pathogen Discovery	Washington
USA/WA-Altius-ALTCOV-RMZAWZL32DBEZ3GX/2021	EPI_ISL_2800498	?	Daniel Bates et al	State Testing Facility	Altius Institute for Biomedical Research	South_King_County
USA/VA-CDC-LC0072558/2021	EPI_ISL_4381754	OK234888.1	Dakota Howard et al	Laboratory Corporation of America	Centers for Disease Control and Prevention Division of Viral Diseases, Pathogen Discovery	North America
USA/WA-CDC-FG-037219/2021	EPI_ISL_2598826	MZ409875.1	Dakota Howard et al	Fulgent Genetics	Centers for Disease Control and Prevention Division of Viral Diseases, Pathogen Discovery	Washington
USA/VT-CDC-ASC210032197/2021	EPI_ISL_4362702	OK294034.1	Dakota Howard et al	Aegis Sciences Corporation	Centers for Disease Control and Prevention Division of Viral Diseases, Pathogen Discovery	North America
USA/WA-Altius-ALTCOV-MVOL65AISKAMBIBI/2021	EPI_ISL_2378295	?	Daniel Bates et al	State Testing Facility	Altius Institute for Biomedical Research	South_King_County
USA/WA-Altius-ALTCOV-6OKK7BO3BU5YL5SA/2021	EPI_ISL_2800492	?	Daniel Bates et al	State Testing Facility	Altius Institute for Biomedical Research	Washington
USA/WA-Altius-ALTCOV-KQ7NIGCK6IFDH6X4/2021	EPI_ISL_2473156	?	Daniel Bates et al	State Testing Facility	Altius Institute for Biomedical Research	South_King_County
USA/WA-Altius-ALTCOV-ZUUQQWYEV6ILCLR5/2021	EPI_ISL_2473497	?	Daniel Bates et al	State Testing Facility	Altius Institute for Biomedical Research	South_King_County
USA/WA-Altius-ALTCOV-ITA6P25ATVTILCWK/2021	EPI_ISL_2800362	?	Daniel Bates et al	State Testing Facility	Altius Institute for Biomedical Research	South_King_County
USA/WA-CDC-FG-034356/2021	EPI_ISL_2269606	MZ287818.1	Dakota Howard et al	Fulgent Genetics	Centers for Disease Control and Prevention Division of Viral Diseases, Pathogen Discovery	Washington
USA/WA-CDC-FG-035748/2021	EPI_ISL_2525529	MZ344287.1	Dakota Howard et al	Fulgent Genetics	Centers for Disease Control and Prevention Division of Viral Diseases, Pathogen Discovery	Washington
USA/WA-CDC-LC0068327/2021	EPI_ISL_2482133	MZ372865.1	Dakota Howard et al	Laboratory Corporation of America	Centers for Disease Control and Prevention Division of Viral Diseases, Pathogen Discovery	Washington
USA/WA-Altius-ALTCOV-4YJFZIIRXHLFPBQU/2021	EPI_ISL_2800426	?	Daniel Bates et al	State Testing Facility	Altius Institute for Biomedical Research	South_King_County
USA/VA-DCLS-5438/2021	EPI_ISL_2663493	MZ437110.1	Virginia Division of Consolidated Laboratory Services et al	Virginia Division of Consolidated Laboratory Services	Virginia Division of Consolidated Laboratory Services	North America
USA/WA-Altius-ALTCOV-YXYBWNQJLWNJD4H7/2021	EPI_ISL_2473439	?	Daniel Bates et al	State Testing Facility	Altius Institute for Biomedical Research	Washington
USA/WA-Altius-ALTCOV-PMWWIQYYQCVCKPDD/2021	EPI_ISL_2473483	?	Daniel Bates et al	State Testing Facility	Altius Institute for Biomedical Research	South_King_County
USA/WA-Altius-ALTCOV-SSPVC7G23TA6ARVP/2021	EPI_ISL_2473399	?	Daniel Bates et al	State Testing Facility	Altius Institute for Biomedical Research	South_King_County
USA/WA-Altius-ALTCOV-75MXOXGVBDZQV2F5/2021	EPI_ISL_2378550	?	Daniel Bates et al	State Testing Facility	Altius Institute for Biomedical Research	Washington
USA/WA-Altius-ALTCOV-IMJJUW7S32SSMZHR/2021	EPI_ISL_2473587	?	Daniel Bates et al	State Testing Facility	Altius Institute for Biomedical Research	Washington
USA/WA-Altius-ALTCOV-VY3XETDRC3QZCMX2/2021	EPI_ISL_2377972	?	Daniel Bates et al	State Testing Facility	Altius Institute for Biomedical Research	South_King_County
USA/WA-AG-10110485/2021	EPI_ISL_1255418	?	Michael Kalnoski et al	Atlas Genomics	Atlas Genomics	Washington
USA/VT-CDCBI-CRSP_AFTKURXBKX5TC5H6/2021	EPI_ISL_2991969	MZ472584.1	Lemieux et al	Broad Institute Clinical Research Sequencing Platform	Infectious Disease Program, Broad Institute of Harvard and MIT	North America
USA/WA-Altius-ALTCOV-XCKC57FP4J5GTER6/2021	EPI_ISL_2473499	?	Daniel Bates et al	State Testing Facility	Altius Institute for Biomedical Research	South_King_County
USA/WA-Altius-ALTCOV-WLOWL7BSBP74KNS2/2021	EPI_ISL_2473358	?	Daniel Bates et al	State Testing Facility	Altius Institute for Biomedical Research	Washington
USA/WA-CDC-LC0067977/2021	EPI_ISL_2482031	MZ372763.1	Dakota Howard et al	Laboratory Corporation of America	Centers for Disease Control and Prevention Division of Viral Diseases, Pathogen Discovery	Washington
USA/WA-Altius-ALTCOV-EC3KYALQBRPFTPXA/2021	EPI_ISL_2800541	?	Daniel Bates et al	State Testing Facility	Altius Institute for Biomedical Research	Washington
USA/WA-Altius-ALTCOV-WZFEHUE4TMRUYBSM/2021	EPI_ISL_3049953	?	Daniel Bates et al	State Testing Facility	Altius Institute for Biomedical Research	South_King_County
USA/WA-CDC-LC0056062/2021	EPI_ISL_2046152	MZ181397.1	Dakota Howard et al	Laboratory Corporation of America	Centers for Disease Control and Prevention Division of Viral Diseases, Pathogen Discovery	Washington
USA/WA-CDC-FG-034325/2021	EPI_ISL_2269579	MZ287791.1	Dakota Howard et al	Fulgent Genetics	Centers for Disease Control and Prevention Division of Viral Diseases, Pathogen Discovery	Washington
USA/WA-Altius-ALTCOV-IIHBLR3PJNSZQYWO/2021	EPI_ISL_3049882	?	Daniel Bates et al	State Testing Facility	Altius Institute for Biomedical Research	South_King_County
USA/WA-CDC-FG-035892/2021	EPI_ISL_2525935	MZ344479.1	Dakota Howard et al	Fulgent Genetics	Centers for Disease Control and Prevention Division of Viral Diseases, Pathogen Discovery	Washington
USA/WA-Altius-ALTCOV-L6G6CMY6VP7PGPXF/2021	EPI_ISL_2473648	?	Daniel Bates et al	State Testing Facility	Altius Institute for Biomedical Research	Washington
USA/WA-CDC-FG-034351/2021	EPI_ISL_2269601	MZ287813.1	Dakota Howard et al	Fulgent Genetics	Centers for Disease Control and Prevention Division of Viral Diseases, Pathogen Discovery	Washington
USA/VA-VCUVAS3-CUGV858349/2022	EPI_ISL_11256669	ON038440.1	Gregory A Buck et al	Virginia Division of Consolidated Laboratory Services	Virginia Commonwealth University	North America
USA/WA-CDC-LC0044833/2021	EPI_ISL_1799101	MZ069770.1	Dakota Howard et al	Laboratory Corporation of America	Centers for Disease Control and Prevention Division of Viral Diseases, Pathogen Discovery	Washington
USA/WA-CDC-LC0044447/2021	EPI_ISL_4381675	OK234849.1	Dakota Howard et al	Laboratory Corporation of America	Centers for Disease Control and Prevention Division of Viral Diseases, Pathogen Discovery	Washington
USA/WA-Altius-ALTCOV-TSLIBJM4FQ3SP7TS/2021	EPI_ISL_2378512	?	Daniel Bates et al	State Testing Facility	Altius Institute for Biomedical Research	South_King_County
USA/VA-DCLS-4584/2021	EPI_ISL_1805667	MZ164563.1	Virginia DCLS et al	Virginia Division of Consolidated Laboratory Services	Virginia Division of Consolidated Laboratory Services	North America
USA/WA-CDC-LC0044697/2021	EPI_ISL_1798714	MZ069482.1	Dakota Howard et al	Laboratory Corporation of America	Centers for Disease Control and Prevention Division of Viral Diseases, Pathogen Discovery	South_King_County
USA/WA-Altius-ALTCOV-HAGZKB6XS4RB4OTA/2021	EPI_ISL_2376507	?	Daniel Bates et al	State Testing Facility	Altius Institute for Biomedical Research	Other_King_County
USA/WA-Altius-ALTCOV-EL7WFPAR5Y2U3TGS/2021	EPI_ISL_2800366	?	Daniel Bates et al	State Testing Facility	Altius Institute for Biomedical Research	Washington
USA/WA-CDC-LC0056139/2021	EPI_ISL_2046436	MZ181680.1	Dakota Howard et al	Laboratory Corporation of America	Centers for Disease Control and Prevention Division of Viral Diseases, Pathogen Discovery	Washington
USA/VA-Noblis-S142B20/2021	EPI_ISL_5863376	OK546246.1	Lauren Brinkac et al	unknown	Noblis	North America
USA/WA-CDC-LC0059531/2021	EPI_ISL_2304910	MZ306337.1	Dakota Howard et al	Laboratory Corporation of America	Centers for Disease Control and Prevention Division of Viral Diseases, Pathogen Discovery	Washington
USA/WA-Altius-ALTCOV-F5YZWMNJKTJ6FSWE/2021	EPI_ISL_2473012	?	Daniel Bates et al	State Testing Facility	Altius Institute for Biomedical Research	South_King_County
USA/VT-CDCBI-CRSP_TXOROGZBZE4SIZMF/2021	EPI_ISL_3520798	MZ839446.1	Siddle et al	Broad Institute Clinical Research Sequencing Platform	Infectious Disease Program, Broad Institute of Harvard and MIT	North America
USA/WA-Altius-ALTCOV-FZY6VRDAM26736VL/2021	EPI_ISL_2800446	?	Daniel Bates et al	State Testing Facility	Altius Institute for Biomedical Research	Washington
USA/WA-CDC-FG-035749/2021	EPI_ISL_2525531	MZ344288.1	Dakota Howard et al	Fulgent Genetics	Centers for Disease Control and Prevention Division of Viral Diseases, Pathogen Discovery	Washington
USA/WA-Altius-ALTCOV-VI3JPFZCQCTQ7NWZ/2021	EPI_ISL_2473312	?	Daniel Bates et al	State Testing Facility	Altius Institute for Biomedical Research	Washington
USA/WA-Altius-ALTCOV-O2AJT6DFOICSTRXQ/2021	EPI_ISL_2473405	?	Daniel Bates et al	State Testing Facility	Altius Institute for Biomedical Research	South_King_County
USA/WA-CDC-LC0059636/2021	EPI_ISL_2304909	MZ306336.1	Dakota Howard et al	Laboratory Corporation of America	Centers for Disease Control and Prevention Division of Viral Diseases, Pathogen Discovery	South_King_County
USA/WA-Altius-ALTCOV-UZUUIUPOVVNJGTAW/2021	EPI_ISL_2378250	?	Daniel Bates et al	State Testing Facility	Altius Institute for Biomedical Research	South_King_County
USA/WA-CDC-LC0127270/2021	EPI_ISL_5223646	OK112524.1	Dakota Howard et al	Laboratory Corporation of America	Centers for Disease Control and Prevention Division of Viral Diseases, Pathogen Discovery	Washington
USA/WA-CDC-LC0039857/2021	EPI_ISL_1612596	MZ003689.1	Dakota Howard et al	Laboratory Corporation of America	Centers for Disease Control and Prevention Division of Viral Diseases, Pathogen Discovery	Washington
USA/VT-MASPHL-02602/2021	EPI_ISL_1503773	?	Andrew Lang et al	Massachusetts State Public Health Laboratory	Massachusetts State Public Health Laboratory	North America
USA/WA-Altius-ALTCOV-TZOQ65JT4TAJX6B3/2021	EPI_ISL_2378038	?	Daniel Bates et al	State Testing Facility	Altius Institute for Biomedical Research	South_King_County
USA/WA-CDC-FG-034284/2021	EPI_ISL_2269548	MZ287760.1	Dakota Howard et al	Fulgent Genetics	Centers for Disease Control and Prevention Division of Viral Diseases, Pathogen Discovery	Washington
USA/WA-CDC-LC0059734/2021	EPI_ISL_2304834	MZ306261.1	Dakota Howard et al	Laboratory Corporation of America	Centers for Disease Control and Prevention Division of Viral Diseases, Pathogen Discovery	Washington
USA/WA-Altius-ALTCOV-ML22CMT7Z5IATIVL/2021	EPI_ISL_2473532	?	Daniel Bates et al	State Testing Facility	Altius Institute for Biomedical Research	South_King_County
USA/WA-CDC-LC0068326/2021	EPI_ISL_2482135	MZ372867.1	Dakota Howard et al	Laboratory Corporation of America	Centers for Disease Control and Prevention Division of Viral Diseases, Pathogen Discovery	Washington
USA/WA-Altius-ALTCOV-RM6YUBDGI774K7DX/2021	EPI_ISL_2378427	?	Daniel Bates et al	State Testing Facility	Altius Institute for Biomedical Research	South_King_County
USA/WA-CDC-LC0045138/2021	EPI_ISL_4378930	OK233506.1	Dakota Howard et al	Laboratory Corporation of America	Centers for Disease Control and Prevention Division of Viral Diseases, Pathogen Discovery	Washington
USA/WA-Altius-ALTCOV-CBVTHJ2275IQLVC4/2021	EPI_ISL_2800400	?	Daniel Bates et al	State Testing Facility	Altius Institute for Biomedical Research	South_King_County
USA/WA-Altius-ALTCOV-LQFYRGX4XELQ6FVL/2021	EPI_ISL_2800416	?	Daniel Bates et al	State Testing Facility	Altius Institute for Biomedical Research	South_King_County
USA/WA-CDC-FG-035702/2021	EPI_ISL_2525454	MZ344252.1	Dakota Howard et al	Fulgent Genetics	Centers for Disease Control and Prevention Division of Viral Diseases, Pathogen Discovery	Washington
USA/WA-Altius-ALTCOV-XIVJ7STC2B46JMEO/2021	EPI_ISL_2800435	?	Daniel Bates et al	State Testing Facility	Altius Institute for Biomedical Research	Washington
USA/WA-Altius-ALTCOV-7VBF5SGRKTLK5ODU/2021	EPI_ISL_2378044	?	Daniel Bates et al	State Testing Facility	Altius Institute for Biomedical Research	Washington
USA/WA-CDC-LC0052934/2021	EPI_ISL_1931392	MZ143353.1	Dakota Howard et al	Laboratory Corporation of America	Centers for Disease Control and Prevention Division of Viral Diseases, Pathogen Discovery	Washington
USA/WA-CDC-LC0056160/2021	EPI_ISL_2046453	MZ181697.1	Dakota Howard et al	Laboratory Corporation of America	Centers for Disease Control and Prevention Division of Viral Diseases, Pathogen Discovery	Washington
USA/WA-CDC-FG-037750/2021	EPI_ISL_2686769	MZ449665.1	Dakota Howard et al	Fulgent Genetics	Centers for Disease Control and Prevention Division of Viral Diseases, Pathogen Discovery	Washington
USA/WA-CDC-LC0056267/2021	EPI_ISL_4376280	OK232156.1	Dakota Howard et al	Laboratory Corporation of America	Centers for Disease Control and Prevention Division of Viral Diseases, Pathogen Discovery	Washington
USA/WA-Altius-ALTCOV-WWK3ODIJQONF2BD7/2021	EPI_ISL_2378612	?	Daniel Bates et al	State Testing Facility	Altius Institute for Biomedical Research	Washington
USA/WA-CDC-LC0070039/2021	EPI_ISL_2611260	MZ411906.1	Dakota Howard et al	Laboratory Corporation of America	Centers for Disease Control and Prevention Division of Viral Diseases, Pathogen Discovery	Washington
USA/WA-CDC-LC0044688/2021	EPI_ISL_1798518	MZ069386.1	Dakota Howard et al	Laboratory Corporation of America	Centers for Disease Control and Prevention Division of Viral Diseases, Pathogen Discovery	Washington
USA/WA-Altius-ALTCOV-SWQGHWVTJTAJWBES/2021	EPI_ISL_2473168	?	Daniel Bates et al	State Testing Facility	Altius Institute for Biomedical Research	South_King_County
USA/WA-Altius-ALTCOV-5DQNMJYRANLM5OHS/2021	EPI_ISL_2378115	?	Daniel Bates et al	State Testing Facility	Altius Institute for Biomedical Research	Washington
USA/WA-CDC-LC0055914/2021	EPI_ISL_2046151	MZ181396.1	Dakota Howard et al	Laboratory Corporation of America	Centers for Disease Control and Prevention Division of Viral Diseases, Pathogen Discovery	South_King_County
USA/WA-CDC-LC0044814/2021	EPI_ISL_1798447	MZ069350.1	Dakota Howard et al	Laboratory Corporation of America	Centers for Disease Control and Prevention Division of Viral Diseases, Pathogen Discovery	Washington
USA/VA-DCLS-6648/2021	EPI_ISL_3667907	MZ890620.1	Virginia Division of Consolidated Laboratory Services et al	Virginia Division of Consolidated Laboratory Services	Virginia Division of Consolidated Laboratory Services	North America
USA/WA-Altius-ALTCOV-54OHLAHACBQSX6R3/2021	EPI_ISL_2473395	?	Daniel Bates et al	State Testing Facility	Altius Institute for Biomedical Research	South_King_County
USA/VT-CDC-ASC210026026/2021	EPI_ISL_1685469	MZ022079.1	Dakota Howard et al	Aegis Sciences Corporation	Centers for Disease Control and Prevention Division of Viral Diseases, Pathogen Discovery	North America
USA/WA-Altius-ALTCOV-YBMBS27NSUGWACCJ/2021	EPI_ISL_2473060	?	Daniel Bates et al	State Testing Facility	Altius Institute for Biomedical Research	South_King_County
USA/VA-DCLS-3555/2021	EPI_ISL_1095409	MW673669.1	Virginia DCLS et al	Virginia Division of Consolidated Laboratory Services	Virginia Division of Consolidated Laboratory Services	North America
USA/WA-Altius-ALTCOV-753JQR6OT6PKH2SJ/2021	EPI_ISL_3049913	?	Daniel Bates et al	State Testing Facility	Altius Institute for Biomedical Research	Washington
USA/WA-Altius-ALTCOV-AYKOCSEQTMAYUCH4/2021	EPI_ISL_2378496	?	Daniel Bates et al	State Testing Facility	Altius Institute for Biomedical Research	South_King_County
USA/WA-Altius-ALTCOV-ZZI3LI63OKM7SKWY/2021	EPI_ISL_2378113	?	Daniel Bates et al	State Testing Facility	Altius Institute for Biomedical Research	North_King_County
USA/WA-Altius-ALTCOV-EIDI3NBIXTZQTPHO/2021	EPI_ISL_2377962	?	Daniel Bates et al	State Testing Facility	Altius Institute for Biomedical Research	Washington
USA/WA-CDC-FG-037217/2021	EPI_ISL_2598831	MZ409880.1	Dakota Howard et al	Fulgent Genetics	Centers for Disease Control and Prevention Division of Viral Diseases, Pathogen Discovery	Washington
USA/WA-CDC-LC0067983/2021	EPI_ISL_2482140	MZ372872.1	Dakota Howard et al	Laboratory Corporation of America	Centers for Disease Control and Prevention Division of Viral Diseases, Pathogen Discovery	Washington
USA/WA-Altius-ALTCOV-E4VVJZIDBHLVTUG7/2021	EPI_ISL_2377925	?	Daniel Bates et al	State Testing Facility	Altius Institute for Biomedical Research	Washington
USA/WA-CDC-LC0067293/2021	EPI_ISL_2481720	MZ372453.1	Dakota Howard et al	Laboratory Corporation of America	Centers for Disease Control and Prevention Division of Viral Diseases, Pathogen Discovery	Washington
USA/WA-Altius-ALTCOV-VJGX3WRJSGMJ2BGM/2021	EPI_ISL_2378338	?	Daniel Bates et al	State Testing Facility	Altius Institute for Biomedical Research	South_King_County
USA/WA-Altius-ALTCOV-KQZLJLVP7RVVJKXG/2021	EPI_ISL_2473135	?	Daniel Bates et al	State Testing Facility	Altius Institute for Biomedical Research	Washington
USA/WA-Altius-ALTCOV-APXM2ANG5DAUBMA2/2021	EPI_ISL_2378529	?	Daniel Bates et al	State Testing Facility	Altius Institute for Biomedical Research	South_King_County
USA/WA-CDC-LC0045316/2021	EPI_ISL_1799366	MZ070035.1	Dakota Howard et al	Laboratory Corporation of America	Centers for Disease Control and Prevention Division of Viral Diseases, Pathogen Discovery	Washington
USA/WA-CDC-LC0033798/2021	EPI_ISL_1549807	MW914073.1	Dakota Howard et al	Laboratory Corporation of America	Centers for Disease Control and Prevention Division of Viral Diseases, Pathogen Discovery	Washington
USA/WA-CDC-IBX928539848108/2021	EPI_ISL_2324125	MZ317229.1	Dakota Howard et al	Infinity Biologix	Centers for Disease Control and Prevention Division of Viral Diseases, Pathogen Discovery	Washington
USA/WA-Altius-ALTCOV-2IAYPLMWXSOE6XQO/2021	EPI_ISL_2378116	?	Daniel Bates et al	State Testing Facility	Altius Institute for Biomedical Research	South_King_County
USA/WA-Altius-ALTCOV-LFIFZRNJ6PCT3AVZ/2021	EPI_ISL_2378322	?	Daniel Bates et al	State Testing Facility	Altius Institute for Biomedical Research	Washington
USA/WA-CDC-LC0056354/2021	EPI_ISL_2046815	MZ182058.1	Dakota Howard et al	Laboratory Corporation of America	Centers for Disease Control and Prevention Division of Viral Diseases, Pathogen Discovery	Washington
USA/WA-CDC-LC0045498/2021	EPI_ISL_1799375	MZ070044.1	Dakota Howard et al	Laboratory Corporation of America	Centers for Disease Control and Prevention Division of Viral Diseases, Pathogen Discovery	South_King_County
USA/WA-Altius-ALTCOV-XZHSUQORWQ3NEPEL/2021	EPI_ISL_2473017	?	Daniel Bates et al	State Testing Facility	Altius Institute for Biomedical Research	South_King_County
USA/WA-CDC-FG-034293/2021	EPI_ISL_2269556	MZ287768.1	Dakota Howard et al	Fulgent Genetics	Centers for Disease Control and Prevention Division of Viral Diseases, Pathogen Discovery	Washington
USA/WA-Altius-ALTCOV-IIFA5NM2VECN4RUH/2021	EPI_ISL_2473130	?	Daniel Bates et al	State Testing Facility	Altius Institute for Biomedical Research	South_King_County
USA/WA-Altius-ALTCOV-B5AQQAGJTPDSSKRK/2021	EPI_ISL_2800442	?	Daniel Bates et al	State Testing Facility	Altius Institute for Biomedical Research	Washington
USA/WA-Altius-ALTCOV-EDO6MMTV6WEVB2C6/2021	EPI_ISL_2835225	?	Daniel Bates et al	State Testing Facility	Altius Institute for Biomedical Research	Washington
USA/WA-Altius-ALTCOV-R2MBNGFTTHXRWVFD/2021	EPI_ISL_2472992	?	Daniel Bates et al	State Testing Facility	Altius Institute for Biomedical Research	South_King_County
USA/WA-CDC-ASC210066411/2021	EPI_ISL_2370455	MZ320789.1	Dakota Howard et al	Aegis Sciences Corporation	Centers for Disease Control and Prevention Division of Viral Diseases, Pathogen Discovery	Washington
USA/WA-Altius-ALTCOV-EDLAGK3R445IDQRF/2021	EPI_ISL_2473309	?	Daniel Bates et al	State Testing Facility	Altius Institute for Biomedical Research	Washington
USA/WA-CDC-LC0091047/2021	EPI_ISL_4378470	OK233270.1	Dakota Howard et al	Laboratory Corporation of America	Centers for Disease Control and Prevention Division of Viral Diseases, Pathogen Discovery	Washington
USA/WA-Altius-ALTCOV-AUZGEDR7TBSHHYWS/2021	EPI_ISL_3049870	?	Daniel Bates et al	State Testing Facility	Altius Institute for Biomedical Research	Washington
USA/WA-Altius-ALTCOV-YN7ZMWTI44P3RTTU/2021	EPI_ISL_2473203	?	Daniel Bates et al	State Testing Facility	Altius Institute for Biomedical Research	Washington
USA/WA-Altius-ALTCOV-5KZ4UL56BS3GDVG2/2021	EPI_ISL_2473325	?	Daniel Bates et al	State Testing Facility	Altius Institute for Biomedical Research	South_King_County
USA/WA-Altius-ALTCOV-QGLBNNNXPU4KJTWI/2021	EPI_ISL_2377976	?	Daniel Bates et al	State Testing Facility	Altius Institute for Biomedical Research	South_King_County
USA/WA-CDC-FG-037214/2021	EPI_ISL_4369775	OK213510.1	Dakota Howard et al	Fulgent Genetics	Centers for Disease Control and Prevention Division of Viral Diseases, Pathogen Discovery	Washington
USA/WA-Altius-ALTCOV-BUQZAPOBCBAXBFHI/2021	EPI_ISL_2378158	?	Daniel Bates et al	State Testing Facility	Altius Institute for Biomedical Research	Washington
USA/WA-Altius-ALTCOV-7VZWZJBIH27WPVCE/2021	EPI_ISL_2473080	?	Daniel Bates et al	State Testing Facility	Altius Institute for Biomedical Research	South_King_County
USA/WA-CDC-FG-037189/2021	EPI_ISL_2598823	MZ409872.1	Dakota Howard et al	Fulgent Genetics	Centers for Disease Control and Prevention Division of Viral Diseases, Pathogen Discovery	Washington
USA/WA-Altius-ALTCOV-WAIBVYE4E7O46QDC/2021	EPI_ISL_2378076	?	Daniel Bates et al	State Testing Facility	Altius Institute for Biomedical Research	Other_King_County
USA/WA-Altius-ALTCOV-QBEXYXUWS6YLMSTK/2021	EPI_ISL_2473346	?	Daniel Bates et al	State Testing Facility	Altius Institute for Biomedical Research	South_King_County
USA/WA-CDC-ASC210059855/2021	EPI_ISL_2146480	MZ280694.1	Dakota Howard et al	Aegis Sciences Corporation	Centers for Disease Control and Prevention Division of Viral Diseases, Pathogen Discovery	Washington
USA/VA-DCLS-4583/2021	EPI_ISL_1805666	MZ164562.1	Virginia DCLS et al	Virginia Division of Consolidated Laboratory Services	Virginia Division of Consolidated Laboratory Services	North America
USA/WA-Altius-ALTCOV-GO3THVRCLA7X3BXA/2021	EPI_ISL_2800533	?	Daniel Bates et al	State Testing Facility	Altius Institute for Biomedical Research	South_King_County
USA/WA-CDC-FG-037757/2021	EPI_ISL_2686782	MZ449678.1	Dakota Howard et al	Fulgent Genetics	Centers for Disease Control and Prevention Division of Viral Diseases, Pathogen Discovery	Washington
USA/WA-Altius-ALTCOV-YFS5F3QXUX3NOOGF/2021	EPI_ISL_2800398	?	Daniel Bates et al	State Testing Facility	Altius Institute for Biomedical Research	Washington
USA/WA-CDC-LC0068330/2021	EPI_ISL_2482141	MZ372873.1	Dakota Howard et al	Laboratory Corporation of America	Centers for Disease Control and Prevention Division of Viral Diseases, Pathogen Discovery	Washington
USA/WA-CDC-FG-037892/2021	EPI_ISL_2686786	MZ449682.1	Dakota Howard et al	Fulgent Genetics	Centers for Disease Control and Prevention Division of Viral Diseases, Pathogen Discovery	Washington
USA/WA-CDC-LC0105155/2021	EPI_ISL_3327079	MZ784284.1	Dakota Howard et al	Laboratory Corporation of America	Centers for Disease Control and Prevention Division of Viral Diseases, Pathogen Discovery	Washington
USA/WA-Altius-ALTCOV-EWSJ5YM6253CP6E4/2021	EPI_ISL_2473003	?	Daniel Bates et al	State Testing Facility	Altius Institute for Biomedical Research	North_King_County
USA/WA-CDC-2-4543496/2021	EPI_ISL_2788029	MZ493651.1	Mili Sheth et al	WA State Department of Health	Centers for Disease Control and Prevention Division of Viral Diseases, Pathogen Discovery	Washington
USA/WA-CDC-LC0035172/2021	EPI_ISL_1550320	MW914583.1	Dakota Howard et al	Laboratory Corporation of America	Centers for Disease Control and Prevention Division of Viral Diseases, Pathogen Discovery	South_King_County
USA/WA-Altius-ALTCOV-SNXN5HMOPGS62UR2/2021	EPI_ISL_2473467	?	Daniel Bates et al	State Testing Facility	Altius Institute for Biomedical Research	South_King_County
USA/WA-Altius-ALTCOV-BQWCU2IIZEFSQNBS/2021	EPI_ISL_2473155	?	Daniel Bates et al	State Testing Facility	Altius Institute for Biomedical Research	South_King_County
USA/WA-Altius-ALTCOV-C4PSUKRB45BQLWU5/2021	EPI_ISL_2800419	?	Daniel Bates et al	State Testing Facility	Altius Institute for Biomedical Research	Washington
USA/WA-Altius-ALTCOV-VY2OXYZCGPYJ2ZFI/2021	EPI_ISL_2473406	?	Daniel Bates et al	State Testing Facility	Altius Institute for Biomedical Research	Other_King_County
USA/WA-Altius-ALTCOV-S6BXRRPKIEZHUFEJ/2021	EPI_ISL_2800420	?	Daniel Bates et al	State Testing Facility	Altius Institute for Biomedical Research	South_King_County
USA/WA-Altius-ALTCOV-2U6RCDE2CDF3MYBA/2021	EPI_ISL_2473269	?	Daniel Bates et al	State Testing Facility	Altius Institute for Biomedical Research	Washington
USA/WA-Altius-ALTCOV-LWVXG3R6SYIOSVWC/2021	EPI_ISL_2800409	?	Daniel Bates et al	State Testing Facility	Altius Institute for Biomedical Research	South_King_County
USA/WA-Altius-ALTCOV-UZQTA4PYK5GSKDS5/2021	EPI_ISL_2383208	?	Daniel Bates et al	State Testing Facility	Altius Institute for Biomedical Research	South_King_County
USA/WA-CDC-LC0039694/2021	EPI_ISL_1612600	MZ003693.1	Dakota Howard et al	Laboratory Corporation of America	Centers for Disease Control and Prevention Division of Viral Diseases, Pathogen Discovery	Washington
USA/WA-CDC-FG-037867/2021	EPI_ISL_2686791	MZ449687.1	Dakota Howard et al	Fulgent Genetics	Centers for Disease Control and Prevention Division of Viral Diseases, Pathogen Discovery	Washington
USA/WA-CDC-LC0068331/2021	EPI_ISL_2482131	MZ372863.1	Dakota Howard et al	Laboratory Corporation of America	Centers for Disease Control and Prevention Division of Viral Diseases, Pathogen Discovery	Washington
USA/WA-Altius-ALTCOV-R75WUUUCLHSSC5X6/2021	EPI_ISL_2378007	?	Daniel Bates et al	State Testing Facility	Altius Institute for Biomedical Research	South_King_County
USA/WA-Altius-ALTCOV-L2VDBGTFPOUTHBHF/2021	EPI_ISL_2376449	?	Daniel Bates et al	State Testing Facility	Altius Institute for Biomedical Research	South_King_County
USA/WA-Altius-ALTCOV-BSMVCC6FFRD4SKW6/2021	EPI_ISL_2378156	?	Daniel Bates et al	State Testing Facility	Altius Institute for Biomedical Research	Washington
USA/WA-Altius-ALTCOV-MWDJRFYLHC6R5UBE/2021	EPI_ISL_2473091	?	Daniel Bates et al	State Testing Facility	Altius Institute for Biomedical Research	Washington
USA/VA-DCLS-7042/2021	EPI_ISL_4036491	OK064028.1	Virginia Division of Consolidated Laboratory Services et al	Virginia Division of Consolidated Laboratory Services	Virginia Division of Consolidated Laboratory Services	North America
USA/WA-CDC-LC0056441/2021	EPI_ISL_2046752	MZ181995.1	Dakota Howard et al	Laboratory Corporation of America	Centers for Disease Control and Prevention Division of Viral Diseases, Pathogen Discovery	South_King_County
USA/WA-CDC-FG-034291/2021	EPI_ISL_2269552	MZ287764.1	Dakota Howard et al	Fulgent Genetics	Centers for Disease Control and Prevention Division of Viral Diseases, Pathogen Discovery	Washington
USA/WA-Altius-ALTCOV-3DCIKDJALDOGPKEV/2021	EPI_ISL_2473282	?	Daniel Bates et al	State Testing Facility	Altius Institute for Biomedical Research	South_King_County
USA/WA-Altius-ALTCOV-UUVSSMIQN7P4FEUV/2021	EPI_ISL_2378459	?	Daniel Bates et al	State Testing Facility	Altius Institute for Biomedical Research	Washington
USA/WA-CDC-LC0059220/2021	EPI_ISL_2185337	MZ254433.1	Dakota Howard et al	Laboratory Corporation of America	Centers for Disease Control and Prevention Division of Viral Diseases, Pathogen Discovery	Washington
USA/WA-Altius-ALTCOV-542ZOANVYWWLE4VJ/2021	EPI_ISL_2378617	?	Daniel Bates et al	State Testing Facility	Altius Institute for Biomedical Research	South_King_County
USA/WA-Altius-ALTCOV-NWU3HLCTK2DO3PEB/2021	EPI_ISL_2473284	?	Daniel Bates et al	State Testing Facility	Altius Institute for Biomedical Research	Washington
USA/WA-Altius-ALTCOV-KRGD4Q4B45FBWZRK/2021	EPI_ISL_2378621	?	Daniel Bates et al	State Testing Facility	Altius Institute for Biomedical Research	Washington
USA/WA-CDC-LC0068347/2021	EPI_ISL_2482125	MZ372857.1	Dakota Howard et al	Laboratory Corporation of America	Centers for Disease Control and Prevention Division of Viral Diseases, Pathogen Discovery	Washington
USA/WA-Altius-ALTCOV-HZ2DOXOXWNYRFDXO/2021	EPI_ISL_2378164	?	Daniel Bates et al	State Testing Facility	Altius Institute for Biomedical Research	South_King_County
USA/WA-CDC-FG-037706/2021	EPI_ISL_2686763	MZ449659.1	Dakota Howard et al	Fulgent Genetics	Centers for Disease Control and Prevention Division of Viral Diseases, Pathogen Discovery	Washington
USA/WA-Altius-ALTCOV-YWWW65BPSY3C42CF/2021	EPI_ISL_2473001	?	Daniel Bates et al	State Testing Facility	Altius Institute for Biomedical Research	Washington
USA/WA-Altius-ALTCOV-HBBPRQMKH2NUU7UR/2021	EPI_ISL_2378513	?	Daniel Bates et al	State Testing Facility	Altius Institute for Biomedical Research	South_King_County
USA/WA-CDC-LC0072889/2021	EPI_ISL_4372642	OK230078.1	Dakota Howard et al	Laboratory Corporation of America	Centers for Disease Control and Prevention Division of Viral Diseases, Pathogen Discovery	Washington
USA/WA-CDC-LC0044756/2021	EPI_ISL_1798443	MZ069348.1	Dakota Howard et al	Laboratory Corporation of America	Centers for Disease Control and Prevention Division of Viral Diseases, Pathogen Discovery	Washington
USA/WA-Altius-ALTCOV-QB6UFGKEFM3XYECE/2021	EPI_ISL_2800376	?	Daniel Bates et al	State Testing Facility	Altius Institute for Biomedical Research	Washington
USA/WA-Altius-ALTCOV-VLFQYUD3OCAXTLU4/2021	EPI_ISL_2378149	?	Daniel Bates et al	State Testing Facility	Altius Institute for Biomedical Research	Washington
USA/WA-Altius-ALTCOV-KQXFPY6P6VVQRQCS/2021	EPI_ISL_2473212	?	Daniel Bates et al	State Testing Facility	Altius Institute for Biomedical Research	Washington
USA/VA-CDC-LC0096162/2021	EPI_ISL_4376829	OK232438.1	Dakota Howard et al	Laboratory Corporation of America	Centers for Disease Control and Prevention Division of Viral Diseases, Pathogen Discovery	North America
USA/WA-CDC-LC0044694/2021	EPI_ISL_1798445	MZ069349.1	Dakota Howard et al	Laboratory Corporation of America	Centers for Disease Control and Prevention Division of Viral Diseases, Pathogen Discovery	Washington
USA/VA-CDC-LC0065599/2021	EPI_ISL_2480560	MZ371375.1	Dakota Howard et al	Laboratory Corporation of America	Centers for Disease Control and Prevention Division of Viral Diseases, Pathogen Discovery	North America
USA/WA-Altius-ALTCOV-HPPOTXNX2B3VN2CJ/2021	EPI_ISL_2473161	?	Daniel Bates et al	State Testing Facility	Altius Institute for Biomedical Research	Washington
USA/WA-CDC-LC0070924/2021	EPI_ISL_4375224	OK231637.1	Dakota Howard et al	Laboratory Corporation of America	Centers for Disease Control and Prevention Division of Viral Diseases, Pathogen Discovery	North_King_County
USA/WA-CDC-FG-037190/2021	EPI_ISL_2598836	MZ409885.1	Dakota Howard et al	Fulgent Genetics	Centers for Disease Control and Prevention Division of Viral Diseases, Pathogen Discovery	Washington
USA/WA-CDC-ASC210047208/2021	EPI_ISL_1736730	MZ075363.1	Dakota Howard et al	Aegis Sciences Corporation	Centers for Disease Control and Prevention Division of Viral Diseases, Pathogen Discovery	Washington
USA/WA-CDC-FG-037772/2021	EPI_ISL_2686788	MZ449684.1	Dakota Howard et al	Fulgent Genetics	Centers for Disease Control and Prevention Division of Viral Diseases, Pathogen Discovery	Washington
USA/WA-Altius-ALTCOV-EABXHHCW32EUOHA5/2021	EPI_ISL_3049931	?	Daniel Bates et al	State Testing Facility	Altius Institute for Biomedical Research	South_King_County
USA/WA-Altius-ALTCOV-KJYS5WGI7QT3STWQ/2021	EPI_ISL_2800499	?	Daniel Bates et al	State Testing Facility	Altius Institute for Biomedical Research	Washington
USA/WA-Altius-ALTCOV-KYUALJFX3ENOVLUF/2021	EPI_ISL_2472944	?	Daniel Bates et al	State Testing Facility	Altius Institute for Biomedical Research	Washington
USA/WA-CDC-2-4502917/2021	EPI_ISL_2690097	MZ451925.1	Mili Sheth et al	WA State Department of Health	Centers for Disease Control and Prevention Division of Viral Diseases, Pathogen Discovery	Washington
USA/WA-CDC-ASC210061215/2021	EPI_ISL_2180587	MZ244401.1	Dakota Howard et al	Aegis Sciences Corporation	Centers for Disease Control and Prevention Division of Viral Diseases, Pathogen Discovery	Washington
USA/WA-CDC-LC0039868/2021	EPI_ISL_1612606	MZ003699.1	Dakota Howard et al	Laboratory Corporation of America	Centers for Disease Control and Prevention Division of Viral Diseases, Pathogen Discovery	Washington
USA/WA-CDC-FG-036589/2021	EPI_ISL_2480179	MZ368476.1	Dakota Howard et al	Fulgent Genetics	Centers for Disease Control and Prevention Division of Viral Diseases, Pathogen Discovery	Washington
USA/WA-CDC-FG-035736/2021	EPI_ISL_4368920	OK212784.1	Dakota Howard et al	Fulgent Genetics	Centers for Disease Control and Prevention Division of Viral Diseases, Pathogen Discovery	Washington
USA/WA-CDC-LC0039804/2021	EPI_ISL_1612810	MZ003903.1	Dakota Howard et al	Laboratory Corporation of America	Centers for Disease Control and Prevention Division of Viral Diseases, Pathogen Discovery	Washington
USA/WA-Altius-ALTCOV-5CBXFTU563VCMRVP/2021	EPI_ISL_2472934	?	Daniel Bates et al	State Testing Facility	Altius Institute for Biomedical Research	Washington
USA/WA-Altius-ALTCOV-MCOCAQ7QSBRWDXB2/2021	EPI_ISL_2378121	?	Daniel Bates et al	State Testing Facility	Altius Institute for Biomedical Research	Washington
USA/WA-CDC-LC0035367/2021	EPI_ISL_1550275	MW914538.1	Dakota Howard et al	Laboratory Corporation of America	Centers for Disease Control and Prevention Division of Viral Diseases, Pathogen Discovery	Washington
USA/WA-CDC-FG-037216/2021	EPI_ISL_2598824	MZ409873.1	Dakota Howard et al	Fulgent Genetics	Centers for Disease Control and Prevention Division of Viral Diseases, Pathogen Discovery	Washington
USA/WA-CDC-LC0105147/2021	EPI_ISL_3327081	MZ784286.1	Dakota Howard et al	Laboratory Corporation of America	Centers for Disease Control and Prevention Division of Viral Diseases, Pathogen Discovery	Washington
USA/WA-Altius-ALTCOV-ONQZCCPZD7CO2GSV/2021	EPI_ISL_2800430	?	Daniel Bates et al	State Testing Facility	Altius Institute for Biomedical Research	South_King_County
USA/WA-Altius-ALTCOV-SJ6ESIW56NHPDGWP/2021	EPI_ISL_2473515	?	Daniel Bates et al	State Testing Facility	Altius Institute for Biomedical Research	South_King_County
USA/WA-Altius-ALTCOV-GNMLWJGEZ5YHSYTC/2021	EPI_ISL_2473424	?	Daniel Bates et al	State Testing Facility	Altius Institute for Biomedical Research	South_King_County
USA/WA-Altius-ALTCOV-VBWHS3LYXIJW2GWV/2021	EPI_ISL_2800494	?	Daniel Bates et al	State Testing Facility	Altius Institute for Biomedical Research	Washington
USA/WA-Altius-ALTCOV-JXAVZGQXTXRIZJGD/2021	EPI_ISL_3049934	?	Daniel Bates et al	State Testing Facility	Altius Institute for Biomedical Research	Washington
USA/WA-CDC-LC0059500/2021	EPI_ISL_2185327	MZ254423.1	Dakota Howard et al	Laboratory Corporation of America	Centers for Disease Control and Prevention Division of Viral Diseases, Pathogen Discovery	Washington
USA/WA-Altius-ALTCOV-NDABFTJKLSXOIJVL/2021	EPI_ISL_2473047	?	Daniel Bates et al	State Testing Facility	Altius Institute for Biomedical Research	South_King_County
USA/WA-Altius-ALTCOV-7P4FMYNWZHJI7EUN/2021	EPI_ISL_2473472	?	Daniel Bates et al	State Testing Facility	Altius Institute for Biomedical Research	Washington
USA/WA-Altius-ALTCOV-ZA4DKYTESCQ4USRB/2021	EPI_ISL_2378436	?	Daniel Bates et al	State Testing Facility	Altius Institute for Biomedical Research	Washington
USA/WA-Altius-ALTCOV-3QFH2V5HO5WOONTI/2021	EPI_ISL_2800451	?	Daniel Bates et al	State Testing Facility	Altius Institute for Biomedical Research	South_King_County
USA/WA-CDC-ASC210046836/2021	EPI_ISL_1835663	MZ084208.1	Dakota Howard et al	Aegis Sciences Corporation	Centers for Disease Control and Prevention Division of Viral Diseases, Pathogen Discovery	Washington
USA/WA-Altius-ALTCOV-BM4SIYBHTTGTGGTO/2021	EPI_ISL_2472984	?	Daniel Bates et al	State Testing Facility	Altius Institute for Biomedical Research	South_King_County
USA/VA-VTVAS3-GSC28781/2021	EPI_ISL_11407484	?	K. Laoh et al	Virginia Tech	Virginia Division of Consolidated Laboratory Services	North America
USA/WA-AG-10112514/2021	EPI_ISL_1255420	?	Michael Kalnoski et al	Atlas Genomics	Atlas Genomics	South_King_County
USA/WA-Altius-ALTCOV-2RB4AGVOSDCAE6DZ/2021	EPI_ISL_2376478	?	Daniel Bates et al	State Testing Facility	Altius Institute for Biomedical Research	Washington
USA/WA-CDC-FG-038511/2021	EPI_ISL_2785965	MZ492627.1	Dakota Howard et al	Fulgent Genetics	Centers for Disease Control and Prevention Division of Viral Diseases, Pathogen Discovery	Washington
USA/VA-DCLS-5373/2021	EPI_ISL_2603352	?	Virginia DCLS et al	Virginia Division of Consolidated Laboratory Services	Virginia Division of Consolidated Laboratory Services	North America
USA/VT-CDCBI-CRSP_LRJHTRDAZ3Z47WYP/2021	EPI_ISL_1972074	MZ149884.1	Siddle et al	Broad Institute Clinical Research Sequencing Platform	Infectious Disease Program, Broad Institute of Harvard and MIT	North America
USA/VA-DCLS-5757/2021	EPI_ISL_3025847	MZ597745.1	Virginia Division of Consolidated Laboratory Services et al	Virginia Division of Consolidated Laboratory Services	Virginia Division of Consolidated Laboratory Services	North America
USA/WA-CDC-LC0059033/2021	EPI_ISL_2185074	MZ254176.1	Dakota Howard et al	Laboratory Corporation of America	Centers for Disease Control and Prevention Division of Viral Diseases, Pathogen Discovery	Washington
USA/WA-Altius-ALTCOV-AGIIMNTM7FQ5BLBC/2021	EPI_ISL_2378600	?	Daniel Bates et al	State Testing Facility	Altius Institute for Biomedical Research	South_King_County
USA/WA-CDC-FG-036576/2021	EPI_ISL_2480177	MZ368474.1	Dakota Howard et al	Fulgent Genetics	Centers for Disease Control and Prevention Division of Viral Diseases, Pathogen Discovery	Washington
USA/WA-CDC-FG-037178/2021	EPI_ISL_2598820	MZ409869.1	Dakota Howard et al	Fulgent Genetics	Centers for Disease Control and Prevention Division of Viral Diseases, Pathogen Discovery	Washington
USA/WA-Altius-ALTCOV-UYHWQIEYSBW22QDU/2021	EPI_ISL_2473056	?	Daniel Bates et al	State Testing Facility	Altius Institute for Biomedical Research	Washington
USA/WA-CDC-LC0060170/2021	EPI_ISL_2305266	MZ306693.1	Dakota Howard et al	Laboratory Corporation of America	Centers for Disease Control and Prevention Division of Viral Diseases, Pathogen Discovery	Washington
USA/VT-21-032697-CR-01/2021	EPI_ISL_4090039	?	Korin Eckstrom et al	Vermont Integrative Genomics Resource	Vermont Integrative Genomics Resource	North America
USA/WA-CDC-FG-034296/2021	EPI_ISL_2269559	MZ287771.1	Dakota Howard et al	Fulgent Genetics	Centers for Disease Control and Prevention Division of Viral Diseases, Pathogen Discovery	Washington
USA/WA-CDC-4139040-001/2021	EPI_ISL_2534022	MZ385600.1	Yan Li et al	Kaiser Permanente Washington Health Research Institute	Genomics and Discovery, Respiratory Viruses Branch, Division of Viral Diseases, Centers for Disease Control and Prevention	Washington
USA/WA-Altius-ALTCOV-27Q7DGYZYNCG3WQZ/2021	EPI_ISL_2473142	?	Daniel Bates et al	State Testing Facility	Altius Institute for Biomedical Research	Washington
USA/WA-CDC-LC0059474/2021	EPI_ISL_2185330	MZ254426.1	Dakota Howard et al	Laboratory Corporation of America	Centers for Disease Control and Prevention Division of Viral Diseases, Pathogen Discovery	Washington
USA/VA-CDC-LC0160654/2021	EPI_ISL_3606939	MZ887449.1	Dakota Howard et al	Laboratory Corporation of America	Centers for Disease Control and Prevention Division of Viral Diseases, Pathogen Discovery	North America
USA/WA-Altius-ALTCOV-MQVSRVWJJKQRYRH6/2021	EPI_ISL_2800418	?	Daniel Bates et al	State Testing Facility	Altius Institute for Biomedical Research	Washington
USA/WA-Altius-ALTCOV-5QBRVAEZLKPCYSWA/2021	EPI_ISL_2473516	?	Daniel Bates et al	State Testing Facility	Altius Institute for Biomedical Research	South_King_County
USA/WA-Altius-ALTCOV-7OWWNXVLFX6BD4QX/2021	EPI_ISL_2473507	?	Daniel Bates et al	State Testing Facility	Altius Institute for Biomedical Research	South_King_County
USA/WA-Altius-ALTCOV-UN3HN7UQ3JVYDLQ5/2021	EPI_ISL_2378541	?	Daniel Bates et al	State Testing Facility	Altius Institute for Biomedical Research	Washington
USA/WA-CDC-LC0073436/2021	EPI_ISL_4374774	OK231344.1	Dakota Howard et al	Laboratory Corporation of America	Centers for Disease Control and Prevention Division of Viral Diseases, Pathogen Discovery	Washington
USA/WA-Altius-ALTCOV-N4MZHDPB33HZGBCL/2021	EPI_ISL_2473465	?	Daniel Bates et al	State Testing Facility	Altius Institute for Biomedical Research	Washington
USA/WA-Altius-ALTCOV-UU3YR32X6JCITPR3/2021	EPI_ISL_2378122	?	Daniel Bates et al	State Testing Facility	Altius Institute for Biomedical Research	South_King_County
USA/WA-CDC-FG-035886/2021	EPI_ISL_2525925	MZ344474.1	Dakota Howard et al	Fulgent Genetics	Centers for Disease Control and Prevention Division of Viral Diseases, Pathogen Discovery	Washington
USA/WA-CDC-FG-035773/2021	EPI_ISL_2525564	MZ344303.1	Dakota Howard et al	Fulgent Genetics	Centers for Disease Control and Prevention Division of Viral Diseases, Pathogen Discovery	Washington
USA/WA-Altius-ALTCOV-3QB7AWPQM2V24XSQ/2021	EPI_ISL_2800431	?	Daniel Bates et al	State Testing Facility	Altius Institute for Biomedical Research	South_King_County
USA/WA-Altius-ALTCOV-PCJUTVWO4COWNBBD/2021	EPI_ISL_3049975	?	Daniel Bates et al	State Testing Facility	Altius Institute for Biomedical Research	South_King_County
USA/WA-CDC-LC0043845/2021	EPI_ISL_1684710	MZ039340.1	Dakota Howard et al	Laboratory Corporation of America	Centers for Disease Control and Prevention Division of Viral Diseases, Pathogen Discovery	South_King_County
USA/WA-Altius-ALTCOV-245L7GADNIF3LVFX/2021	EPI_ISL_2473589	?	Daniel Bates et al	State Testing Facility	Altius Institute for Biomedical Research	Washington
USA/WA-CDC-LC0085432/2021	EPI_ISL_2927127	MZ554853.1	Dakota Howard et al	Laboratory Corporation of America	Centers for Disease Control and Prevention Division of Viral Diseases, Pathogen Discovery	South_King_County
USA/WA-CDC-LC0079922/2021	EPI_ISL_2873142	MZ531552.1	Dakota Howard et al	Laboratory Corporation of America	Centers for Disease Control and Prevention Division of Viral Diseases, Pathogen Discovery	Washington
USA/WA-Altius-ALTCOV-BMRWEWCEKCD2R6QV/2021	EPI_ISL_2800412	?	Daniel Bates et al	State Testing Facility	Altius Institute for Biomedical Research	South_King_County
USA/WA-Altius-ALTCOV-RL2F6YAYG47JLXGE/2021	EPI_ISL_2473280	?	Daniel Bates et al	State Testing Facility	Altius Institute for Biomedical Research	Washington
USA/WA-CDC-FG-035762/2021	EPI_ISL_2525546	MZ344295.1	Dakota Howard et al	Fulgent Genetics	Centers for Disease Control and Prevention Division of Viral Diseases, Pathogen Discovery	Washington
USA/WA-Altius-ALTCOV-HQF5FZXJKE7RMVTV/2021	EPI_ISL_2800526	?	Daniel Bates et al	State Testing Facility	Altius Institute for Biomedical Research	Washington
USA/WA-Altius-ALTCOV-ARFBKMJEQJ6KNLR2/2021	EPI_ISL_2378112	?	Daniel Bates et al	State Testing Facility	Altius Institute for Biomedical Research	Washington
USA/WA-Altius-ALTCOV-6K5QW6F7CPUIHWV5/2021	EPI_ISL_2473234	?	Daniel Bates et al	State Testing Facility	Altius Institute for Biomedical Research	Washington
USA/WA-CDC-LC0096561/2021	EPI_ISL_3113419	MZ850810.1	Dakota Howard et al	Laboratory Corporation of America	Centers for Disease Control and Prevention Division of Viral Diseases, Pathogen Discovery	Washington
USA/WA-Altius-ALTCOV-NPTBTY6QMM5SEIDN/2021	EPI_ISL_2378533	?	Daniel Bates et al	State Testing Facility	Altius Institute for Biomedical Research	Washington
USA/WA-Altius-ALTCOV-YWNFJ5KBDB4SZ5DD/2021	EPI_ISL_2473330	?	Daniel Bates et al	State Testing Facility	Altius Institute for Biomedical Research	South_King_County
USA/WA-CDC-FG-016793/2021	EPI_ISL_1557085	MW913226.1	Dakota Howard et al	Fulgent Genetics	Centers for Disease Control and Prevention Division of Viral Diseases, Pathogen Discovery	North_King_County
USA/VT-CDCBI-CRSP_4ZNDOPTGZ324H5KS/2021	EPI_ISL_3520755	MZ839403.1	Siddle et al	Broad Institute Clinical Research Sequencing Platform	Infectious Disease Program, Broad Institute of Harvard and MIT	North America
USA/WA-CDC-LC0056242/2021	EPI_ISL_2046433	MZ181677.1	Dakota Howard et al	Laboratory Corporation of America	Centers for Disease Control and Prevention Division of Viral Diseases, Pathogen Discovery	South_King_County
USA/WA-Altius-ALTCOV-FXKA2O3QZOC3GEXE/2021	EPI_ISL_2472965	?	Daniel Bates et al	State Testing Facility	Altius Institute for Biomedical Research	South_King_County
USA/WA-CDC-LC0067996/2021	EPI_ISL_2482248	MZ372980.1	Dakota Howard et al	Laboratory Corporation of America	Centers for Disease Control and Prevention Division of Viral Diseases, Pathogen Discovery	Washington
USA/WA-CDC-FG-037162/2021	EPI_ISL_2598812	MZ409861.1	Dakota Howard et al	Fulgent Genetics	Centers for Disease Control and Prevention Division of Viral Diseases, Pathogen Discovery	Washington
USA/WA-CDC-LC0035135/2021	EPI_ISL_1550231	MW914494.1	Dakota Howard et al	Laboratory Corporation of America	Centers for Disease Control and Prevention Division of Viral Diseases, Pathogen Discovery	Washington
USA/WA-CDC-4138945-001/2021	EPI_ISL_2534004	MZ385581.1	Yan Li et al	Kaiser Permanente Washington Health Research Institute	Genomics and Discovery, Respiratory Viruses Branch, Division of Viral Diseases, Centers for Disease Control and Prevention	Washington
USA/WA-Altius-ALTCOV-W3IVDKEX4PA3U2WT/2021	EPI_ISL_2473090	?	Daniel Bates et al	State Testing Facility	Altius Institute for Biomedical Research	South_King_County
USA/WA-CDC-LC0059652/2021	EPI_ISL_2304960	MZ306387.1	Dakota Howard et al	Laboratory Corporation of America	Centers for Disease Control and Prevention Division of Viral Diseases, Pathogen Discovery	Washington
USA/WA-CDC-LC0044493/2021	EPI_ISL_1798241	MZ069206.1	Dakota Howard et al	Laboratory Corporation of America	Centers for Disease Control and Prevention Division of Viral Diseases, Pathogen Discovery	Washington
USA/WA-CDC-LC0073616/2021	EPI_ISL_4378274	OK233168.1	Dakota Howard et al	Laboratory Corporation of America	Centers for Disease Control and Prevention Division of Viral Diseases, Pathogen Discovery	Washington
USA/VA-CDC-QDX26445848/2021	EPI_ISL_3018838	MZ591262.1	Dakota Howard et al	Quest Diagnostics Incorporated	Centers for Disease Control and Prevention Division of Viral Diseases, Pathogen Discovery	North America
USA/WA-CDC-FG-034343/2021	EPI_ISL_2269594	MZ287806.1	Dakota Howard et al	Fulgent Genetics	Centers for Disease Control and Prevention Division of Viral Diseases, Pathogen Discovery	Washington
USA/WA-CDC-FG-036567/2021	EPI_ISL_2480188	MZ368485.1	Dakota Howard et al	Fulgent Genetics	Centers for Disease Control and Prevention Division of Viral Diseases, Pathogen Discovery	Washington
USA/WA-CDC-FG-034307/2021	EPI_ISL_2269566	MZ287778.1	Dakota Howard et al	Fulgent Genetics	Centers for Disease Control and Prevention Division of Viral Diseases, Pathogen Discovery	Washington
USA/WA-CDC-LC0035308/2021	EPI_ISL_1550278	MW914541.1	Dakota Howard et al	Laboratory Corporation of America	Centers for Disease Control and Prevention Division of Viral Diseases, Pathogen Discovery	Washington
USA/WA-Altius-ALTCOV-2A4XDTZ4KPDQJQQS/2021	EPI_ISL_2473260	?	Daniel Bates et al	State Testing Facility	Altius Institute for Biomedical Research	South_King_County
USA/WA-Altius-ALTCOV-3FKRNTDYI2OBXIC3/2021	EPI_ISL_2473187	?	Daniel Bates et al	State Testing Facility	Altius Institute for Biomedical Research	South_King_County
USA/WA-Altius-ALTCOV-UIT6P4TIQ7MV4GVD/2021	EPI_ISL_2377910	?	Daniel Bates et al	State Testing Facility	Altius Institute for Biomedical Research	South_King_County
USA/WA-Altius-ALTCOV-555SRE5SA5FMV4BX/2021	EPI_ISL_2378237	?	Daniel Bates et al	State Testing Facility	Altius Institute for Biomedical Research	South_King_County
USA/WA-Altius-ALTCOV-L2UQLW4NN5JLTZWX/2021	EPI_ISL_2800372	?	Daniel Bates et al	State Testing Facility	Altius Institute for Biomedical Research	South_King_County
USA/WA-Altius-ALTCOV-VSYFY33WHIMEUZGY/2021	EPI_ISL_2800354	?	Daniel Bates et al	State Testing Facility	Altius Institute for Biomedical Research	South_King_County
USA/WA-Altius-ALTCOV-I32L467EYYNATSGA/2021	EPI_ISL_2473178	?	Daniel Bates et al	State Testing Facility	Altius Institute for Biomedical Research	South_King_County
USA/WA-CDC-LC0039475/2021	EPI_ISL_1612412	MZ003505.1	Dakota Howard et al	Laboratory Corporation of America	Centers for Disease Control and Prevention Division of Viral Diseases, Pathogen Discovery	Washington
USA/WA-Altius-ALTCOV-3IANGI5GXOA6JGVQ/2021	EPI_ISL_2378226	?	Daniel Bates et al	State Testing Facility	Altius Institute for Biomedical Research	South_King_County
USA/WA-CDC-LC0067495/2021	EPI_ISL_2481795	MZ372528.1	Dakota Howard et al	Laboratory Corporation of America	Centers for Disease Control and Prevention Division of Viral Diseases, Pathogen Discovery	Washington
USA/WA-CDC-LC0067298/2021	EPI_ISL_2481715	MZ372448.1	Dakota Howard et al	Laboratory Corporation of America	Centers for Disease Control and Prevention Division of Viral Diseases, Pathogen Discovery	Washington
USA/WA-Altius-ALTCOV-KECOEXV6Y6QMO2VI/2021	EPI_ISL_3049939	?	Daniel Bates et al	State Testing Facility	Altius Institute for Biomedical Research	South_King_County
USA/WA-CDC-LC0052708/2021	EPI_ISL_1930806	MZ143051.1	Dakota Howard et al	Laboratory Corporation of America	Centers for Disease Control and Prevention Division of Viral Diseases, Pathogen Discovery	Washington
USA/WA-CDC-FG-026038/2021	EPI_ISL_1839839	MZ077832.1	Dakota Howard et al	Fulgent Genetics	Centers for Disease Control and Prevention Division of Viral Diseases, Pathogen Discovery	Washington
USA/WA-Altius-ALTCOV-AIEMDESQZAX7EGGI/2021	EPI_ISL_2473259	?	Daniel Bates et al	State Testing Facility	Altius Institute for Biomedical Research	Washington
USA/WA-CDC-FG-035854/2021	EPI_ISL_2525865	MZ344446.1	Dakota Howard et al	Fulgent Genetics	Centers for Disease Control and Prevention Division of Viral Diseases, Pathogen Discovery	Washington
USA/WA-CDC-LC0067994/2021	EPI_ISL_2482032	MZ372764.1	Dakota Howard et al	Laboratory Corporation of America	Centers for Disease Control and Prevention Division of Viral Diseases, Pathogen Discovery	Washington
USA/WA-AG-10093605/2021	EPI_ISL_1159703	?	Michael Kalnoski et al	Atlas Genomics	Atlas Genomics	South_King_County
USA/WA-Altius-ALTCOV-L37YMIRRADVZMFSQ/2021	EPI_ISL_2472971	?	Daniel Bates et al	State Testing Facility	Altius Institute for Biomedical Research	South_King_County
USA/VT-CDCBI-CRSP_01780/2021	EPI_ISL_1516559	MW892382.1	Siddle et al	Broad Institute Clinical Research Sequencing Platform	Infectious Disease Program, Broad Institute of Harvard and MIT	North America
USA/WA-Altius-ALTCOV-IGOXY2IE2TPBC6UV/2021	EPI_ISL_2473111	?	Daniel Bates et al	State Testing Facility	Altius Institute for Biomedical Research	South_King_County
USA/WA-Altius-ALTCOV-BQZYFUVVBAETNSTS/2021	EPI_ISL_2473445	?	Daniel Bates et al	State Testing Facility	Altius Institute for Biomedical Research	South_King_County
USA/VA-DCLS-4581/2021	EPI_ISL_1805664	MZ164560.1	Virginia DCLS et al	Virginia Division of Consolidated Laboratory Services	Virginia Division of Consolidated Laboratory Services	North America
USA/WA-Altius-ALTCOV-47UDCE53O3EBDCUP/2021	EPI_ISL_2800391	?	Daniel Bates et al	State Testing Facility	Altius Institute for Biomedical Research	Washington
USA/WA-CDC-LC0072895/2021	EPI_ISL_4373121	OK230328.1	Dakota Howard et al	Laboratory Corporation of America	Centers for Disease Control and Prevention Division of Viral Diseases, Pathogen Discovery	Washington
USA/WA-CDC-LC0085005/2021	EPI_ISL_2927408	MZ555134.1	Dakota Howard et al	Laboratory Corporation of America	Centers for Disease Control and Prevention Division of Viral Diseases, Pathogen Discovery	Washington
USA/WA-CDC-2-4634857/2021	EPI_ISL_3127973	MZ666619.1	Mili Sheth et al	WA State Department of Health	Centers for Disease Control and Prevention Division of Viral Diseases, Pathogen Discovery	Washington
USA/WA-CDC-LC0091133/2021	EPI_ISL_3017587	MZ592215.1	Dakota Howard et al	Laboratory Corporation of America	Centers for Disease Control and Prevention Division of Viral Diseases, Pathogen Discovery	Washington
USA/WA-Altius-ALTCOV-YKFWHOY4HTEUCNFB/2021	EPI_ISL_2800399	?	Daniel Bates et al	State Testing Facility	Altius Institute for Biomedical Research	South_King_County
USA/WA-Altius-ALTCOV-7CAO2MAMQF66QBXN/2021	EPI_ISL_2473491	?	Daniel Bates et al	State Testing Facility	Altius Institute for Biomedical Research	Washington
USA/WA-S8501/2021	EPI_ISL_2692530	MZ453750.1	Deborah A. Nickerson et al	Overlake Hospital	Seattle Flu Study	Washington
USA/WA-CDC-UW21052899375/2021	EPI_ISL_2497186	MZ385788.1	Pavitra Roychoudhury et al	UW Virology Lab	UW Virology Lab	Washington
USA/WA-S6182/2021	EPI_ISL_1711489	?	Deborah A. Nickerson et al	Atlas Genomics	Seattle Flu Study	Washington
USA/WA-UW-21042091093/2021	EPI_ISL_2031336	MZ171829.1	Pavitra Roychoudhury et al	UW Virology Lab	UW Virology Lab	North_King_County
USA/WA-CDC-UW21050318051/2021	EPI_ISL_2105022	MZ217697.1	Pavitra Roychoudhury et al	UW Virology Lab	UW Virology Lab	Washington
USA/WA-S7812/2021	EPI_ISL_2490273	?	Deborah A. Nickerson et al	Incyte Diagnostics Spokane	Seattle Flu Study	Washington
USA/WA-S8087/2021	EPI_ISL_2536623	MZ388373.1	Deborah A. Nickerson et al	Northwest Laboratory	Seattle Flu Study	Washington
USA/WA-CDC-UW21050389616/2021	EPI_ISL_2104847	OK189459.1	Pavitra Roychoudhury et al	UW Virology Lab	UW Virology Lab	Washington
USA/WA-UW-21060700842/2021	EPI_ISL_2693683	MZ467859.1	Pavitra Roychoudhury et al	UW Virology Lab	UW Virology Lab	North_King_County
USA/WA-S7506/2021	EPI_ISL_2489981	MZ367768.1	Deborah A. Nickerson et al	Seattle Flu Study	Seattle Flu Study	Washington
USA/WA-S9467/2021	EPI_ISL_3104926	?	Deborah A. Nickerson et al	Overlake Hospital	Seattle Flu Study	South_King_County
USA/WA-UW-21081516472/2021	EPI_ISL_3828059	MZ971062.1	Pavitra Roychoudhury et al	UW Virology Lab	UW Virology Lab	Washington
USA/WA-UW-2021041522907/2021	EPI_ISL_1785961	MZ233400.1	Pavitra Roychoudhury et al	UW Virology Lab	UW Virology Lab	Washington
USA/WA-CDC-UW21050552053/2021	EPI_ISL_2161983	MZ257736.1	Pavitra Roychoudhury et al	UW Virology Lab	UW Virology Lab	South_King_County
USA/WA-S6943/2021	EPI_ISL_2011307	MZ156894.1	Deborah A. Nickerson et al	Seattle Flu Study	Seattle Flu Study	North_King_County
USA/WA-UW-21042780321/2021	EPI_ISL_2502884	MZ394160.1	Pavitra Roychoudhury et al	UW Virology Lab	UW Virology Lab	Washington
USA/WA-S7809/2021	EPI_ISL_2490270	MZ368099.1	Deborah A. Nickerson et al	Incyte Diagnostics Spokane	Seattle Flu Study	Washington
USA/WA-UW-2021040308321/2021	EPI_ISL_1628117	MZ238910.1	Pavitra Roychoudhury et al	UW Virology Lab	UW Virology Lab	North_King_County
USA/WA-S5223/2021	EPI_ISL_1114380	MW689186.2	Deborah A. Nickerson et al	Northwest Laboratory	Seattle Flu Study	Washington
USA/WA-UW-21041932884/2021	EPI_ISL_2002225	MZ172147.1	Pavitra Roychoudhury et al	UW Virology Lab	UW Virology Lab	South_King_County
USA/WA-CDC-UW21051084417/2021	EPI_ISL_2272638	MZ293566.1	Pavitra Roychoudhury et al	UW Virology Lab	UW Virology Lab	North_King_County
USA/WA-PROV-1299/2021	EPI_ISL_2551400	?	Alexa K Dowdell et al	Providence Regional Medical Center Everett	Providence St. Joseph Health Molecular Genomics Laboratory	Washington
USA/WA-UW-21042415974/2021	EPI_ISL_2037691	MZ171763.1	Pavitra Roychoudhury et al	UW Virology Lab	UW Virology Lab	Washington
USA/WA-S7952/2021	EPI_ISL_2536490	?	Deborah A. Nickerson et al	Incyte Diagnostics Spokane	Seattle Flu Study	Washington
USA/WA-CDC-UW21050350284/2021	EPI_ISL_2161977	MZ257731.1	Pavitra Roychoudhury et al	UW Virology Lab	UW Virology Lab	North_King_County
USA/WA-CDC-UW21051337040/2021	EPI_ISL_2332942	OK189471.1	Pavitra Roychoudhury et al	UW Virology Lab	UW Virology Lab	Washington
USA/WA-UW-21041946433/2021	EPI_ISL_2002701	MZ232519.1	Pavitra Roychoudhury et al	UW Virology Lab	UW Virology Lab	North_King_County
USA/WA-UW-21043019256/2021	EPI_ISL_2233121	MZ278093.1	Pavitra Roychoudhury et al	UW Virology Lab	UW Virology Lab	Washington
USA/WA-S8420/2021	EPI_ISL_2692451	MZ453688.1	Deborah A. Nickerson et al	Atlas Genomics	Seattle Flu Study	South_King_County
USA/WA-S9116/2021	EPI_ISL_2736497	MZ469206.1	Deborah A. Nickerson et al	Seattle Flu Study	Seattle Flu Study	Washington
USA/WA-UW-21042330236/2021	EPI_ISL_2082602	MZ192060.1	Pavitra Roychoudhury et al	UW Virology Lab	UW Virology Lab	Washington
USA/WA-UW-21063011053/2021	EPI_ISL_3090994	MZ634461.1	Pavitra Roychoudhury et al	UW Virology Lab	UW Virology Lab	Washington
USA/WA-PHL-000529/2021	EPI_ISL_1897370	?	Drew MacKellar et al	Washington State Department of Health Public Health Laboratories	Washington State Department of Health Public Health Laboratories	Washington
USA/WA-CDC-UW21060181201/2021	EPI_ISL_2501436	MZ386081.1	Pavitra Roychoudhury et al	UW Virology Lab	UW Virology Lab	Washington
USA/WA-UW-21042243265/2021	EPI_ISL_2082562	MZ192020.1	Pavitra Roychoudhury et al	UW Virology Lab	UW Virology Lab	Washington
USA/WA-S8589/2021	EPI_ISL_2715003	MZ461100.1	Deborah A. Nickerson et al	Interpath Laboratory	Seattle Flu Study	Washington
USA/WA-S9681/2021	EPI_ISL_3104837	MZ616595.1	Deborah A. Nickerson et al	Interpath Laboratory	Seattle Flu Study	Washington
USA/WA-S5749/2021	EPI_ISL_1586976	?	Deborah A. Nickerson et al	WA State PHL	Seattle Flu Study	Washington
USA/WA-S9730/2021	EPI_ISL_3105016	MZ616641.1	Deborah A. Nickerson et al	Interpath Laboratory	Seattle Flu Study	Washington
USA/WA-S9041/2021	EPI_ISL_2736317	?	Deborah A. Nickerson et al	Atlas Genomics	Seattle Flu Study	Washington
USA/WA-CDC-UW21050693609/2021	EPI_ISL_2194193	MZ269858.1	Pavitra Roychoudhury et al	UW Virology Lab	UW Virology Lab	Washington
USA/WA-PHL-000356/2021	EPI_ISL_1559410	?	Drew MacKellar et al	Washington State Department of Health Public Health Laboratories	Washington State Department of Health Public Health Laboratories	Washington
USA/WA-UW-2021041436384/2021	EPI_ISL_1785854	MZ233297.1	Pavitra Roychoudhury et al	UW Virology Lab	UW Virology Lab	Washington
USA/WA-S4823/2021	EPI_ISL_1049671	MW687193.2	Deborah A. Nickerson et al	Altius Institute for Biomedical Sciences	Seattle Flu Study	South_King_County
USA/WA-S7302/2021	EPI_ISL_2136569	MZ222573.1	Deborah A. Nickerson et al	Northwest Laboratory	Seattle Flu Study	Washington
USA/WA-UW-21051530623/2021	EPI_ISL_2426435	MZ394389.1	Pavitra Roychoudhury et al	UW Virology Lab	UW Virology Lab	Washington
USA/WA-S8875/2021	EPI_ISL_2735938	MZ469277.1	Deborah A. Nickerson et al	Seattle Flu Study	Seattle Flu Study	South_King_County
USA/WA-UW-21042402584/2021	EPI_ISL_2037694	MZ171766.1	Pavitra Roychoudhury et al	UW Virology Lab	UW Virology Lab	Washington
USA/WA-S5745/2021	EPI_ISL_1586972	MW931995.1	Deborah A. Nickerson et al	WA State PHL	Seattle Flu Study	Washington
USA/WA-CDC-UW21052521440/2021	EPI_ISL_2432608	MZ357446.1	Pavitra Roychoudhury et al	UW Virology Lab	UW Virology Lab	North_King_County
USA/WA-CDC-UW21052044339/2021	EPI_ISL_2432767	MZ357567.1	Pavitra Roychoudhury et al	UW Virology Lab	UW Virology Lab	Washington
USA/WA-CDC-UW21062675287/2021	EPI_ISL_2802912	MZ532246.1	Pavitra Roychoudhury et al	UW Virology Lab	UW Virology Lab	Washington
USA/WA-CDC-UW21052679384/2021	EPI_ISL_2497278	MZ385867.1	Pavitra Roychoudhury et al	UW Virology Lab	UW Virology Lab	Washington
USA/WA-S6792/2021	EPI_ISL_1926075	?	Deborah A. Nickerson et al	Northwest Laboratories	Seattle Flu Study	Washington
USA/WA-Curative-031812/2021	EPI_ISL_2507104	?	Mikhail Hanewich-Hollatz et al	Curative Labs	Curative Labs	Washington
USA/WA-CDC-UW21051871257/2021	EPI_ISL_2426264	MZ477012.1	Pavitra Roychoudhury et al	UW Virology Lab	UW Virology Lab	South_King_County
USA/WA-UW-21050322190/2021	EPI_ISL_2300681	MZ328489.1	Pavitra Roychoudhury et al	UW Virology Lab	UW Virology Lab	Washington
USA/WA-CDC-UW21042930253/2021	EPI_ISL_2105998	MZ152937.1	Howard et al	Respiratory Viruses Branch, Centers for Disease Control and Prevention	Respiratory Viruses Branch, Centers for Disease Control and Prevention	Washington
USA/WA-S8517/2021	EPI_ISL_2714933	MZ461029.1	Deborah A. Nickerson et al	Incyte Diagnostics Spokane	Seattle Flu Study	Washington
USA/WA-S7387/2021	EPI_ISL_2136653	?	Deborah A. Nickerson et al	Northwest Laboratory	Seattle Flu Study	Washington
USA/WA-UW-21051116965/2021	EPI_ISL_2340770	MZ328973.1	Pavitra Roychoudhury et al	UW Virology Lab	UW Virology Lab	South_King_County
USA/WA-S9993/2021	EPI_ISL_3347081	MZ768425.1	Deborah A. Nickerson et al	Interpath Laboratory	Seattle Flu Study	Washington
USA/WA-UW-21041970462/2021	EPI_ISL_2002835	MZ232648.1	Pavitra Roychoudhury et al	UW Virology Lab	UW Virology Lab	South_King_County
USA/WA-UW-21041633526/2021	EPI_ISL_1849615	MZ232868.1	Pavitra Roychoudhury et al	UW Virology Lab	UW Virology Lab	Washington
USA/WA-CDC-UW21051909401/2021	EPI_ISL_2432798	MZ357595.1	Pavitra Roychoudhury et al	UW Virology Lab	UW Virology Lab	Washington
USA/WA-UW-21051874637/2021	EPI_ISL_2432854	MZ401534.1	Pavitra Roychoudhury et al	UW Virology Lab	UW Virology Lab	Washington
USA/WA-PHL-000929/2021	EPI_ISL_2651046	?	Drew MacKellar et al	Washington State Department of Health Public Health Laboratories	Washington State Department of Health Public Health Laboratories	Washington
USA/WA-S8493/2021	EPI_ISL_2692522	MZ453743.1	Deborah A. Nickerson et al	Overlake Hospital	Seattle Flu Study	Washington
USA/WA-UW-2021041219351/2021	EPI_ISL_1826037	MZ240440.1	Pavitra Roychoudhury et al	UW Virology Lab	UW Virology Lab	Washington
USA/WA-UW-21051527108/2021	EPI_ISL_2426557	?	Pavitra Roychoudhury et al	UW Virology Lab	UW Virology Lab	Washington
USA/WA-Curative-048408/2021	EPI_ISL_2755958	?	Mikhail Hanewich-Hollatz et al	Curative Labs	Curative Labs	Washington
USA/WA-UW-21041046795/2021	EPI_ISL_2002519	MZ232246.1	Pavitra Roychoudhury et al	UW Virology Lab	UW Virology Lab	Washington
USA/WA-S7903/2021	EPI_ISL_2536441	MZ388196.1	Deborah A. Nickerson et al	Incyte Diagnostics Spokane	Seattle Flu Study	Washington
USA/WA-UW-2021040107464/2021	EPI_ISL_1620935	?	Pavitra Roychoudhury et al	UW Virology Lab	UW Virology Lab	Washington
USA/WA-UW-21041956791/2021	EPI_ISL_2002294	MZ172212.1	Pavitra Roychoudhury et al	UW Virology Lab	UW Virology Lab	North_King_County
USA/WA-S5849/2021	EPI_ISL_1587070	?	Deborah A. Nickerson et al	Altius Institute	Seattle Flu Study	Washington
USA/WA-CDC-UW21060750911/2021	EPI_ISL_2549362	MZ414792.1	Pavitra Roychoudhury et al	UW Virology Lab	UW Virology Lab	Washington
USA/WA-PHL-000193/2021	EPI_ISL_1527322	?	Drew MacKellar et al	Washington State Department of Health Public Health Laboratories	Washington State Department of Health Public Health Laboratories	Washington
USA/WA-UW-21041428179/2021	EPI_ISL_1849127	MZ232768.1	Pavitra Roychoudhury et al	UW Virology Lab	UW Virology Lab	Washington
USA/WA-S8368/2021	EPI_ISL_2692400	MZ453638.1	Deborah A. Nickerson et al	Northwest Laboratory	Seattle Flu Study	Washington
USA/WA-CDC-UW21070643251/2021	EPI_ISL_2967642	MZ581195.1	Pavitra Roychoudhury et al	UW Virology Lab	UW Virology Lab	North_King_County
USA/WA-OHSU-211750262/2021	EPI_ISL_2895925	?	Rebecca O'Gara et al	OHSU-MM Lab	OHSU-MM Lab	Washington
USA/WA-PHL-000322/2021	EPI_ISL_1527300	?	Drew MacKellar et al	Washington State Department of Health Public Health Laboratories	Washington State Department of Health Public Health Laboratories	Washington
USA/WA-UW-21041213264/2021	EPI_ISL_2172444	MZ239354.1	Pavitra Roychoudhury et al	UW Virology Lab	UW Virology Lab	North_King_County
USA/WA-UW-21042622698/2021	EPI_ISL_2502947	MZ394213.1	Pavitra Roychoudhury et al	UW Virology Lab	UW Virology Lab	Washington
USA/WA-S8410/2021	EPI_ISL_2692441	MZ453679.1	Deborah A. Nickerson et al	Atlas Genomics	Seattle Flu Study	North_King_County
USA/WA-CDC-UW21050339450/2021	EPI_ISL_2105008	MZ217687.1	Pavitra Roychoudhury et al	UW Virology Lab	UW Virology Lab	Washington
USA/WA-S8207/2021	EPI_ISL_2692244	MZ453511.1	Deborah A. Nickerson et al	Atlas Genomics	Seattle Flu Study	Washington
USA/WA-UW-2021040880740/2021	EPI_ISL_1789266	MZ231707.1	Pavitra Roychoudhury et al	UW Virology Lab	UW Virology Lab	South_King_County
USA/WA-S8932/2021	EPI_ISL_2736031	?	Deborah A. Nickerson et al	Northwest Laboratory	Seattle Flu Study	Washington
USA/WA-UW-21042736277/2021	EPI_ISL_2618524	?	Pavitra Roychoudhury et al	UW Virology Lab	UW Virology Lab	Washington
USA/WA-CDC-UW21051747412/2021	EPI_ISL_2426339	MZ477071.1	Pavitra Roychoudhury et al	UW Virology Lab	UW Virology Lab	South_King_County
USA/WA-S9919/2021	EPI_ISL_3347011	MZ768355.1	Deborah A. Nickerson et al	Incyte Diagnostics Spokane	Seattle Flu Study	Washington
USA/WA-UW-2021040205426/2021	EPI_ISL_1628111	MZ239024.1	Pavitra Roychoudhury et al	UW Virology Lab	UW Virology Lab	South_King_County
USA/WA-S9756/2021	EPI_ISL_3105014	MZ616392.1	Deborah A. Nickerson et al	Seattle Flu Study	Seattle Flu Study	Washington
USA/WA-CDC-QDX25952414/2021	EPI_ISL_2870118	MZ522658.1	Dakota Howard et al	Quest Diagnostics Incorporated	Centers for Disease Control and Prevention Division of Viral Diseases, Pathogen Discovery	Washington
USA/WA-S4804/2021	EPI_ISL_1049652	MW685765.2	Deborah A. Nickerson et al	Washington State Department of Health	Seattle Flu Study	Washington
USA/WA-CDC-UW21051368763/2021	EPI_ISL_2332959	MZ321003.1	Pavitra Roychoudhury et al	UW Virology Lab	UW Virology Lab	Washington
USA/WA-PHL-000452/2021	EPI_ISL_1747392	?	Drew MacKellar et al	Washington State Department of Health Public Health Laboratories	Washington State Department of Health Public Health Laboratories	Washington
USA/WA-UW-21042132667/2021	EPI_ISL_2082531	MZ191997.1	Pavitra Roychoudhury et al	UW Virology Lab	UW Virology Lab	South_King_County
USA/WA-MG_LHPOC215/2021	EPI_ISL_12228481	?	Linhui Hao et al	Paul Drain	Michael Gale, Jr.	Washington
USA/WA-UW-21050383743/2021	EPI_ISL_2233286	MZ278572.1	Pavitra Roychoudhury et al	UW Virology Lab	UW Virology Lab	Washington
USA/WA-CDC-UW21060711088/2021	EPI_ISL_2549375	MZ415143.1	Pavitra Roychoudhury et al	UW Virology Lab	UW Virology Lab	South_King_County
USA/WA-UW-2021040646646/2021	EPI_ISL_1680198	?	Pavitra Roychoudhury et al	UW Virology Lab	UW Virology Lab	Washington
USA/WA-UW-21051065459/2021	EPI_ISL_2340771	?	Pavitra Roychoudhury et al	UW Virology Lab	UW Virology Lab	North_King_County
USA/WA-UW-21042974695/2021	EPI_ISL_2618566	MZ434054.1	Pavitra Roychoudhury et al	UW Virology Lab	UW Virology Lab	Washington
USA/WA-CDC-UW21042745372/2021	EPI_ISL_2086384	MZ199096.1	Pavitra Roychoudhury et al	UW Virology Lab	UW Virology Lab	Washington
USA/WA-CDC-UW21051038200/2021	EPI_ISL_2272648	MZ293574.1	Pavitra Roychoudhury et al	UW Virology Lab	UW Virology Lab	Washington
USA/WA-UW-202105100135/2021	EPI_ISL_2811861	MZ451691.1	Castor et al	Laboratory Medicine, University of Washington	Laboratory Medicine, University of Washington	Washington
USA/WA-PHL-000213/2021	EPI_ISL_1527269	?	Drew MacKellar et al	Washington State Department of Health Public Health Laboratories	Washington State Department of Health Public Health Laboratories	North_King_County
USA/WA-UW-2021040702598/2021	EPI_ISL_1670733	MZ240101.1	Pavitra Roychoudhury et al	UW Virology Lab	UW Virology Lab	North_King_County
USA/WA-CDC-UW21042695351/2021	EPI_ISL_2020987	MZ191366.1	Pavitra Roychoudhury et al	UW Virology Lab	UW Virology Lab	North_King_County
USA/WA-PHL-000394/2021	EPI_ISL_1653850	?	Drew MacKellar et al	Washington State Department of Health Public Health Laboratories	Washington State Department of Health Public Health Laboratories	Washington
USA/WA-PHL-000740/2021	EPI_ISL_2336200	?	Drew MacKellar et al	Washington State Department of Health Public Health Laboratories	Washington State Department of Health Public Health Laboratories	North_King_County
USA/WA-CDC-UW21052404632/2021	EPI_ISL_2497432	MZ385996.1	Pavitra Roychoudhury et al	UW Virology Lab	UW Virology Lab	Washington
USA/WA-CDC-UW21061430881/2021	EPI_ISL_2693276	OK189354.1	Pavitra Roychoudhury et al	UW Virology Lab	UW Virology Lab	Washington
USA/WA-S7767/2021	EPI_ISL_2490229	?	Deborah A. Nickerson et al	Northwest Laboratory	Seattle Flu Study	Washington
USA/WA-S6414/2021	EPI_ISL_1823006	MZ068412.1	Deborah A. Nickerson et al	Northwest Laboratories	Seattle Flu Study	Washington
USA/WA-UW-21071129684/2021	EPI_ISL_3133273	MZ664436.1	Pavitra Roychoudhury et al	UW Virology Lab	UW Virology Lab	Washington
USA/WA-UW-21042993964/2021	EPI_ISL_2618115	?	Pavitra Roychoudhury et al	UW Virology Lab	UW Virology Lab	Other_King_County
USA/WA-UW-21060961671/2021	EPI_ISL_2693685	MZ467861.1	Pavitra Roychoudhury et al	UW Virology Lab	UW Virology Lab	Washington
USA/WA-UW-2021041204238/2021	EPI_ISL_1670710	MZ240164.1	Pavitra Roychoudhury et al	UW Virology Lab	UW Virology Lab	South_King_County
USA/WA-UW-21071715182/2021	EPI_ISL_4302363	OK533362.1	Pavitra Roychoudhury et al	UW Virology Lab	UW Virology Lab	Washington
USA/WA-S9688/2021	EPI_ISL_3104898	MZ616602.1	Deborah A. Nickerson et al	Interpath Laboratory	Seattle Flu Study	Washington
USA/WA-PHL-000703/2021	EPI_ISL_2096101	?	Drew MacKellar et al	Washington State Department of Health Public Health Laboratories	Washington State Department of Health Public Health Laboratories	Other_King_County
USA/WA-UW-21052120365/2021	EPI_ISL_2544918	?	Pavitra Roychoudhury et al	UW Virology Lab	UW Virology Lab	North_King_County
USA/WA-S8257/2021	EPI_ISL_2692293	MZ453558.1	Deborah A. Nickerson et al	Atlas Genomics	Seattle Flu Study	Washington
USA/WA-UW-21041936175/2021	EPI_ISL_2002770	MZ232587.1	Pavitra Roychoudhury et al	UW Virology Lab	UW Virology Lab	Washington
USA/WA-UW-2021040657833/2021	EPI_ISL_1680207	?	Pavitra Roychoudhury et al	UW Virology Lab	UW Virology Lab	Washington
USA/WA-UW-2021041058151/2021	EPI_ISL_1715699	?	Pavitra Roychoudhury et al	UW Virology Lab	UW Virology Lab	North_King_County
USA/WA-UW-21050557550/2021	EPI_ISL_2299482	MZ328821.1	Pavitra Roychoudhury et al	UW Virology Lab	UW Virology Lab	North_King_County
USA/WA-S8916/2021	EPI_ISL_2736008	MZ469356.1	Deborah A. Nickerson et al	Incyte Diagnostics Spokane	Seattle Flu Study	Washington
USA/WA-S5837/2021	EPI_ISL_1587058	MW945313.1	Deborah A. Nickerson et al	Altius Institute	Seattle Flu Study	South_King_County
USA/WA-UW-21042813699/2021	EPI_ISL_2618505	MZ434003.1	Pavitra Roychoudhury et al	UW Virology Lab	UW Virology Lab	North_King_County
USA/WA-UW-21070288720/2021	EPI_ISL_3025958	MZ611913.1	Pavitra Roychoudhury et al	UW Virology Lab	UW Virology Lab	Washington
USA/WA-S6049/2021	EPI_ISL_1711479	?	Deborah A. Nickerson et al	Northwest Laboratories	Seattle Flu Study	Washington
USA/WA-CDC-UW21052231587/2021	EPI_ISL_2432671	MZ357492.1	Pavitra Roychoudhury et al	UW Virology Lab	UW Virology Lab	North_King_County
USA/WA-PHL-001084/2021	EPI_ISL_2859454	?	Drew MacKellar et al	Washington State Department of Health Public Health Laboratories	Washington State Department of Health Public Health Laboratories	Washington
USA/WA-S6930/2021	EPI_ISL_2011290	?	Deborah A. Nickerson et al	Seattle Flu Study	Seattle Flu Study	Washington
USA/WA-CDC-UW21061150421/2021	EPI_ISL_2618050	MZ440991.1	Pavitra Roychoudhury et al	UW Virology Lab	UW Virology Lab	South_King_County
USA/WA-S6565/2021	EPI_ISL_1822848	?	Deborah A. Nickerson et al	Altius Institute	Seattle Flu Study	South_King_County
USA/WA-CDC-UW21052176062/2021	EPI_ISL_2432710	MZ357521.1	Pavitra Roychoudhury et al	UW Virology Lab	UW Virology Lab	South_King_County
USA/WA-UW-2021040983147/2021	EPI_ISL_1680442	?	Pavitra Roychoudhury et al	UW Virology Lab	UW Virology Lab	North_King_County
USA/WA-S9259/2021	EPI_ISL_3015683	MZ513728.1	Deborah A. Nickerson et al	Northwest Laboratory	Seattle Flu Study	Washington
USA/WA-UW-21041507064/2021	EPI_ISL_1849369	MZ232814.1	Pavitra Roychoudhury et al	UW Virology Lab	UW Virology Lab	Washington
USA/WA-S7676/2021	EPI_ISL_2490139	MZ367976.1	Deborah A. Nickerson et al	Northwest Laboratory	Seattle Flu Study	Washington
USA/WA-CDC-UW21042881293/2021	EPI_ISL_2086421	MZ199127.1	Pavitra Roychoudhury et al	UW Virology Lab	UW Virology Lab	Washington
USA/WA-PHL-000765/2021	EPI_ISL_2336222	?	Drew MacKellar et al	Washington State Department of Health Public Health Laboratories	Washington State Department of Health Public Health Laboratories	Washington
USA/WA-CDC-UW21051718977/2021	EPI_ISL_2426349	?	Pavitra Roychoudhury et al	UW Virology Lab	UW Virology Lab	South_King_County
USA/WA-PHL-001577/2021	EPI_ISL_3451031	?	Drew MacKellar et al	Washington State Department of Health Public Health Laboratories	Washington State Department of Health Public Health Laboratories	Washington
USA/WA-PHL-000762/2021	EPI_ISL_2336220	?	Drew MacKellar et al	Washington State Department of Health Public Health Laboratories	Washington State Department of Health Public Health Laboratories	Washington
USA/WA-CDC-UW21050605180/2021	EPI_ISL_2194162	OK189400.1	Pavitra Roychoudhury et al	UW Virology Lab	UW Virology Lab	North_King_County
USA/WA-UW-2021033009769/2021	EPI_ISL_1616740	MZ238281.1	Pavitra Roychoudhury et al	UW Virology Lab	UW Virology Lab	North_King_County
USA/WA-PHL-000680/2021	EPI_ISL_2096096	?	Drew MacKellar et al	Washington State Department of Health Public Health Laboratories	Washington State Department of Health Public Health Laboratories	Washington
USA/WA-UW-21042754958/2021	EPI_ISL_2502907	MZ394179.1	Pavitra Roychoudhury et al	UW Virology Lab	UW Virology Lab	Washington
USA/WA-S7135/2021	EPI_ISL_2011563	?	Deborah A. Nickerson et al	Incyte Diagnostics Spokane	Seattle Flu Study	Washington
USA/WA-UW-2021040817734/2021	EPI_ISL_1715554	?	Pavitra Roychoudhury et al	UW Virology Lab	UW Virology Lab	North_King_County
USA/WA-CDC-UW21062672631/2021	EPI_ISL_2802900	MZ536390.1	Pavitra Roychoudhury et al	UW Virology Lab	UW Virology Lab	Washington
USA/WA-UW-21050827557/2021	EPI_ISL_2340708	MZ328912.1	Pavitra Roychoudhury et al	UW Virology Lab	UW Virology Lab	South_King_County
USA/WA-Curative-084170/2021	EPI_ISL_2507148	?	Mikhail Hanewich-Hollatz et al	Curative Labs	Curative Labs	Washington
USA/WA-CDC-UW21050484890/2021	EPI_ISL_2161857	MZ257631.1	Pavitra Roychoudhury et al	UW Virology Lab	UW Virology Lab	North_King_County
USA/WA-S7467/2021	EPI_ISL_2136732	MZ222711.1	Deborah A. Nickerson et al	Incyte Diagnostics Spokane	Seattle Flu Study	Washington
USA/WA-UW-2021041597058/2021	EPI_ISL_1785910	MZ233352.1	Pavitra Roychoudhury et al	UW Virology Lab	UW Virology Lab	Washington
USA/WA-UW-21051163436/2021	EPI_ISL_2340716	MZ328920.1	Pavitra Roychoudhury et al	UW Virology Lab	UW Virology Lab	South_King_County
USA/WA-S6925/2021	EPI_ISL_2011283	?	Deborah A. Nickerson et al	Interpath Laboratory	Seattle Flu Study	Washington
USA/WA-CDC-UW21051484705/2021	EPI_ISL_2332874	MZ319541.1	Pavitra Roychoudhury et al	UW Virology Lab	UW Virology Lab	Washington
USA/WA-CDC-UW21072107397/2021	EPI_ISL_3236738	OK111636.1	Pavitra Roychoudhury et al	UW Virology Lab	UW Virology Lab	North_King_County
USA/WA-UW-2021040106516/2021	EPI_ISL_1620878	MZ236749.1	Pavitra Roychoudhury et al	UW Virology Lab	UW Virology Lab	Washington
USA/WA-S7189/2021	EPI_ISL_2011630	MZ158487.1	Deborah A. Nickerson et al	Incyte Diagnostics Spokane	Seattle Flu Study	Washington
USA/WA-S8489/2021	EPI_ISL_2692518	MZ453739.1	Deborah A. Nickerson et al	Overlake Hospital	Seattle Flu Study	North_King_County
USA/WA-UW-2021040400392/2021	EPI_ISL_1628150	MZ239106.1	Pavitra Roychoudhury et al	UW Virology Lab	UW Virology Lab	Washington
USA/WA-CDC-UW21052041087/2021	EPI_ISL_2432747	MZ357551.1	Pavitra Roychoudhury et al	UW Virology Lab	UW Virology Lab	South_King_County
USA/WA-S9189/2021	EPI_ISL_3015616	MZ513664.1	Deborah A. Nickerson et al	Incyte Diagnostics Spokane	Seattle Flu Study	Washington
USA/WA-S7241/2021	EPI_ISL_2153703	MZ222522.1	Deborah A. Nickerson et al	Incyte Diagnostics Spokane	Seattle Flu Study	Washington
USA/WA-UW-2021040777025/2021	EPI_ISL_1680369	?	Pavitra Roychoudhury et al	UW Virology Lab	UW Virology Lab	Washington
USA/WA-S8611/2021	EPI_ISL_2715025	MZ461120.1	Deborah A. Nickerson et al	Atlas Genomics	Seattle Flu Study	North_King_County
USA/WA-CDC-UW21050337004/2021	EPI_ISL_2161843	MZ257617.1	Pavitra Roychoudhury et al	UW Virology Lab	UW Virology Lab	Washington
USA/WA-UW-21042382637/2021	EPI_ISL_2037591	?	Pavitra Roychoudhury et al	UW Virology Lab	UW Virology Lab	Washington
USA/WA-PHL-000778/2021	EPI_ISL_2336235	?	Drew MacKellar et al	Washington State Department of Health Public Health Laboratories	Washington State Department of Health Public Health Laboratories	Washington
USA/WA-UW-2021040203777/2021	EPI_ISL_1620924	MZ236786.1	Pavitra Roychoudhury et al	UW Virology Lab	UW Virology Lab	Washington
USA/WA-S3633/2021	EPI_ISL_891059	?	Deborah A. Nickerson et al	FidaLab	Seattle Flu Study	Washington
USA/WA-UW-2021032905122/2021	EPI_ISL_1616707	MZ238250.1	Pavitra Roychoudhury et al	UW Virology Lab	UW Virology Lab	Washington
USA/WA-UW-21042047936/2021	EPI_ISL_2002468	MZ172372.1	Pavitra Roychoudhury et al	UW Virology Lab	UW Virology Lab	Washington
USA/WA-CDC-UW21052267043/2021	EPI_ISL_2432663	MZ357485.1	Pavitra Roychoudhury et al	UW Virology Lab	UW Virology Lab	Washington
USA/WA-UW-2021040539847/2021	EPI_ISL_1679951	?	Pavitra Roychoudhury et al	UW Virology Lab	UW Virology Lab	Other_King_County
USA/WA-CDC-UW21051071874/2021	EPI_ISL_2272627	MZ293558.1	Pavitra Roychoudhury et al	UW Virology Lab	UW Virology Lab	South_King_County
USA/WA-CDC-UW21052682357/2021	EPI_ISL_2497248	MZ385841.1	Pavitra Roychoudhury et al	UW Virology Lab	UW Virology Lab	South_King_County
USA/WA-S8103/2021	EPI_ISL_2536636	MZ388389.1	Deborah A. Nickerson et al	Overlake Hospital	Seattle Flu Study	South_King_County
USA/WA-CDC-UW21051752169/2021	EPI_ISL_2426366	?	Pavitra Roychoudhury et al	UW Virology Lab	UW Virology Lab	North_King_County
USA/WA-CDC-UW21051842578/2021	EPI_ISL_2426278	MZ477024.1	Pavitra Roychoudhury et al	UW Virology Lab	UW Virology Lab	South_King_County
USA/WA-CDC-QDX25806414/2021	EPI_ISL_2870473	MZ537900.1	Dakota Howard et al	Quest Diagnostics Incorporated	Centers for Disease Control and Prevention Division of Viral Diseases, Pathogen Discovery	Washington
USA/WA-CDC-UW21042700064/2021	EPI_ISL_2086380	?	Pavitra Roychoudhury et al	UW Virology Lab	UW Virology Lab	North_King_County
USA/WA-CDC-UW21060449159/2021	EPI_ISL_2549431	MZ414794.1	Pavitra Roychoudhury et al	UW Virology Lab	UW Virology Lab	Washington
USA/WA-PHL-000822/2021	EPI_ISL_2673692	?	Drew MacKellar et al	Washington State Department of Health Public Health Laboratories	Washington State Department of Health Public Health Laboratories	Washington
USA/WA-S8093/2021	EPI_ISL_2621561	MZ388379.1	Nickerson et al	University of Washington Medical Center, Seattle Flu Study	University of Washington Medical Center, Seattle Flu Study	Washington
USA/WA-S6794/2021	EPI_ISL_1960036	?	Deborah A. Nickerson et al	Northwest Laboratories	Seattle Flu Study	Washington
USA/WA-S8666/2021	EPI_ISL_2715079	MZ461169.1	Deborah A. Nickerson et al	Atlas Genomics	Seattle Flu Study	Washington
USA/WA-S7759/2021	EPI_ISL_2490221	MZ368054.1	Deborah A. Nickerson et al	Northwest Laboratory	Seattle Flu Study	Washington
USA/WA-S7385/2021	EPI_ISL_2136651	?	Deborah A. Nickerson et al	Northwest Laboratory	Seattle Flu Study	Washington
USA/WA-S6445/2021	EPI_ISL_1822785	MZ068436.1	Deborah A. Nickerson et al	Northwest Laboratories	Seattle Flu Study	Washington
USA/WA-S6948/2021	EPI_ISL_2011314	?	Deborah A. Nickerson et al	Seattle Flu Study	Seattle Flu Study	North_King_County
USA/WA-PHL-000171/2021	EPI_ISL_1527319	?	Drew MacKellar et al	Washington State Department of Health Public Health Laboratories	Washington State Department of Health Public Health Laboratories	Washington
USA/WA-CDC-UW21050681223/2021	EPI_ISL_2194121	MZ269796.1	Pavitra Roychoudhury et al	UW Virology Lab	UW Virology Lab	South_King_County
USA/WA-UW-2021040201140/2021	EPI_ISL_1620886	MZ236778.1	Pavitra Roychoudhury et al	UW Virology Lab	UW Virology Lab	North_King_County
USA/WA-UW-21042462505/2021	EPI_ISL_2082685	MZ192139.1	Pavitra Roychoudhury et al	UW Virology Lab	UW Virology Lab	Washington
USA/WA-S7424/2021	EPI_ISL_2136689	MZ222676.1	Deborah A. Nickerson et al	Atlas Genomics	Seattle Flu Study	South_King_County
USA/WA-UW-21041933985/2021	EPI_ISL_2002304	MZ172221.1	Pavitra Roychoudhury et al	UW Virology Lab	UW Virology Lab	Washington
USA/WA-CDC-UW21052508289/2021	EPI_ISL_2497320	MZ385900.1	Pavitra Roychoudhury et al	UW Virology Lab	UW Virology Lab	Washington
USA/WA-UW-2021032902470/2021	EPI_ISL_1616701	MZ238244.1	Pavitra Roychoudhury et al	UW Virology Lab	UW Virology Lab	North_King_County
USA/WA-UW-21041956804/2021	EPI_ISL_2002749	MZ232567.1	Pavitra Roychoudhury et al	UW Virology Lab	UW Virology Lab	Washington
USA/WA-UW-21042720967/2021	EPI_ISL_2618474	MZ433977.1	Pavitra Roychoudhury et al	UW Virology Lab	UW Virology Lab	Washington
USA/WA-Curative-098265/2021	EPI_ISL_2755823	?	Mikhail Hanewich-Hollatz et al	Curative Labs	Curative Labs	Washington
USA/WA-CDC-UW21062087654/2021	EPI_ISL_2693154	MZ477918.1	Pavitra Roychoudhury et al	UW Virology Lab	UW Virology Lab	Washington
USA/WA-S9692/2021	EPI_ISL_3104995	MZ616606.1	Deborah A. Nickerson et al	Interpath Laboratory	Seattle Flu Study	Washington
USA/WA-S7434/2021	EPI_ISL_2136699	MZ222684.1	Deborah A. Nickerson et al	Atlas Genomics	Seattle Flu Study	South_King_County
USA/WA-S6312/2021	EPI_ISL_1822819	?	Deborah A. Nickerson et al	Altius Institute	Seattle Flu Study	South_King_County
USA/WA-CDC-UW21061462549/2021	EPI_ISL_2693280	MZ478021.1	Pavitra Roychoudhury et al	UW Virology Lab	UW Virology Lab	Washington
USA/WA-S5437/2021	EPI_ISL_1222646	MW774019.1	Deborah A. Nickerson et al	Altius Institute	Seattle Flu Study	South_King_County
USA/WA-S9059/2021	EPI_ISL_2736359	?	Deborah A. Nickerson et al	Seattle Flu Study	Seattle Flu Study	South_King_County
USA/WA-UW-21041990520/2021	EPI_ISL_2002756	MZ232574.1	Pavitra Roychoudhury et al	UW Virology Lab	UW Virology Lab	Washington
USA/WA-UW-2021041388111/2021	EPI_ISL_1715461	?	Pavitra Roychoudhury et al	UW Virology Lab	UW Virology Lab	North_King_County
USA/WA-UW-21051893284/2021	EPI_ISL_2432866	MZ401546.1	Pavitra Roychoudhury et al	UW Virology Lab	UW Virology Lab	Washington
USA/WA-CDC-UW21050430447/2021	EPI_ISL_2161968	MZ257725.1	Pavitra Roychoudhury et al	UW Virology Lab	UW Virology Lab	Washington
USA/WA-UW-21061649422/2021	EPI_ISL_2864500	MZ613528.1	Pavitra Roychoudhury et al	UW Virology Lab	UW Virology Lab	Washington
USA/WA-UW-21072904649/2021	EPI_ISL_4299254	OK230014.1	Pavitra Roychoudhury et al	UW Virology Lab	UW Virology Lab	North_King_County
USA/WA-UW-21050525842/2021	EPI_ISL_2299510	MZ328834.1	Pavitra Roychoudhury et al	UW Virology Lab	UW Virology Lab	North_King_County
USA/WA-UW-21050541136/2021	EPI_ISL_2299375	?	Pavitra Roychoudhury et al	UW Virology Lab	UW Virology Lab	Washington
USA/WA-CDC-UW21052550566/2021	EPI_ISL_2497342	MZ385921.1	Pavitra Roychoudhury et al	UW Virology Lab	UW Virology Lab	South_King_County
USA/WA-S7946/2021	EPI_ISL_2536484	MZ388236.1	Deborah A. Nickerson et al	Incyte Diagnostics Spokane	Seattle Flu Study	Washington
USA/WA-UW-21051456403/2021	EPI_ISL_2426510	MZ394451.1	Pavitra Roychoudhury et al	UW Virology Lab	UW Virology Lab	Washington
USA/WA-UW-21042054228/2021	EPI_ISL_2002365	MZ172276.1	Pavitra Roychoudhury et al	UW Virology Lab	UW Virology Lab	Washington
USA/WA-S5738/2021	EPI_ISL_1586965	?	Deborah A. Nickerson et al	WA State PHL	Seattle Flu Study	Washington
USA/WA-S6476/2021	EPI_ISL_1822899	?	Deborah A. Nickerson et al	Northwest Laboratories	Seattle Flu Study	Washington
USA/WA-UW-2021041348166/2021	EPI_ISL_1785846	MZ233289.1	Pavitra Roychoudhury et al	UW Virology Lab	UW Virology Lab	Washington
USA/WA-S9326/2021	EPI_ISL_3015746	MZ513792.1	Deborah A. Nickerson et al	Atlas Genomics	Seattle Flu Study	South_King_County
USA/WA-S9693/2021	EPI_ISL_3104850	MZ616607.1	Deborah A. Nickerson et al	Interpath Laboratory	Seattle Flu Study	Washington
USA/WA-UW-2021040707503/2021	EPI_ISL_1789243	?	Pavitra Roychoudhury et al	UW Virology Lab	UW Virology Lab	Washington
USA/WA-S7366/2021	EPI_ISL_2136632	MZ222627.1	Deborah A. Nickerson et al	Northwest Laboratory	Seattle Flu Study	Washington
USA/WA-UW-21042291390/2021	EPI_ISL_2037510	MZ171603.1	Pavitra Roychoudhury et al	UW Virology Lab	UW Virology Lab	Washington
USA/WA-S8926/2021	EPI_ISL_2736021	MZ469362.1	Deborah A. Nickerson et al	Northwest Laboratory	Seattle Flu Study	Washington
USA/WA-S6068/2021	EPI_ISL_1711572	MZ029462.1	Deborah A. Nickerson et al	Northwest Laboratories	Seattle Flu Study	Washington
USA/WA-S8440/2021	EPI_ISL_2692471	MZ453707.1	Deborah A. Nickerson et al	Atlas Genomics	Seattle Flu Study	Washington
USA/WA-S9437/2021	EPI_ISL_3015822	MZ513856.1	Deborah A. Nickerson et al	Northwest Laboratory	Seattle Flu Study	Washington
USA/WA-UW-2021033108027/2021	EPI_ISL_1628048	MZ238985.1	Pavitra Roychoudhury et al	UW Virology Lab	UW Virology Lab	Washington
USA/WA-UW-21072211534/2021	EPI_ISL_4302447	OK542193.1	Pavitra Roychoudhury et al	UW Virology Lab	UW Virology Lab	Washington
USA/WA-UW-21050386401/2021	EPI_ISL_2618249	?	Pavitra Roychoudhury et al	UW Virology Lab	UW Virology Lab	South_King_County
USA/WA-UW-21042660400/2021	EPI_ISL_2503071	MZ394319.1	Pavitra Roychoudhury et al	UW Virology Lab	UW Virology Lab	Washington
USA/WA-S6857/2021	EPI_ISL_1926168	MZ127341.1	Deborah A. Nickerson et al	Altius Institute	Seattle Flu Study	South_King_County
USA/WA-CDC-UW21052014768/2021	EPI_ISL_2432746	MZ357550.1	Pavitra Roychoudhury et al	UW Virology Lab	UW Virology Lab	Washington
USA/WA-UW-21041373065/2021	EPI_ISL_2172427	MZ239338.1	Pavitra Roychoudhury et al	UW Virology Lab	UW Virology Lab	Washington
USA/WA-UW-2021033104988/2021	EPI_ISL_1620851	MZ236601.1	Pavitra Roychoudhury et al	UW Virology Lab	UW Virology Lab	South_King_County
USA/WA-S7009/2021	EPI_ISL_2011393	?	Deborah A. Nickerson et al	Atlas Genomics	Seattle Flu Study	Washington
USA/WA-CDC-UW21070806467/2021	EPI_ISL_3063656	MZ688254.1	Pavitra Roychoudhury et al	UW Virology Lab	UW Virology Lab	North_King_County
USA/WA-S6998/2021	EPI_ISL_2011378	?	Deborah A. Nickerson et al	Atlas Genomics	Seattle Flu Study	South_King_County
USA/WA-OHSU-212290592/2021	EPI_ISL_3826992	?	Yun Wu et al	Kaiser Permanente NW Reginal Lab	OHSU MM Lab	Washington
USA/WA-UW-2021040988663/2021	EPI_ISL_1789345	MZ231784.1	Pavitra Roychoudhury et al	UW Virology Lab	UW Virology Lab	Washington
USA/WA-CDC-UW21051316377/2021	EPI_ISL_2332899	OK189396.1	Pavitra Roychoudhury et al	UW Virology Lab	UW Virology Lab	Washington
USA/WA-S5808/2021	EPI_ISL_1587032	?	Deborah A. Nickerson et al	Altius Institute	Seattle Flu Study	South_King_County
USA/WA-UW-21072549730/2021	EPI_ISL_4302628	OK542375.1	Pavitra Roychoudhury et al	UW Virology Lab	UW Virology Lab	Washington
USA/WA-S10020/2021	EPI_ISL_3347105	MZ768450.1	Deborah A. Nickerson et al	Interpath Laboratory	Seattle Flu Study	Washington
USA/WA-CDC-UW21051256534/2021	EPI_ISL_2333057	MZ319710.1	Pavitra Roychoudhury et al	UW Virology Lab	UW Virology Lab	Washington
USA/WA-CDC-UW21062054224/2021	EPI_ISL_2693160	MZ477877.1	Pavitra Roychoudhury et al	UW Virology Lab	UW Virology Lab	Washington
USA/WA-OHSU-211800448/2021	EPI_ISL_3065619	?	Rebecca O'Gara et al	OHSU-MM Lab	OHSU-MM Lab	Washington
USA/WA-UW-21042786145/2021	EPI_ISL_2502961	MZ394225.1	Pavitra Roychoudhury et al	UW Virology Lab	UW Virology Lab	Washington
USA/WA-UW-2021040565823/2021	EPI_ISL_1679870	?	Pavitra Roychoudhury et al	UW Virology Lab	UW Virology Lab	Washington
USA/WA-S5487/2021	EPI_ISL_1222696	MW773979.1	Deborah A. Nickerson et al	Northwest Laboratories	Seattle Flu Study	Washington
USA/WA-CDC-UW21042159233/2021	EPI_ISL_2106098	MZ153037.1	Howard et al	Respiratory Viruses Branch, Centers for Disease Control and Prevention	Respiratory Viruses Branch, Centers for Disease Control and Prevention	Washington
USA/WA-Curative-054960/2021	EPI_ISL_2755991	?	Mikhail Hanewich-Hollatz et al	Curative Labs	Curative Labs	Washington
USA/WA-UW-21041769659/2021	EPI_ISL_2002280	MZ172198.1	Pavitra Roychoudhury et al	UW Virology Lab	UW Virology Lab	Washington
USA/WA-CDC-UW21052325346/2021	EPI_ISL_2432634	MZ357467.1	Pavitra Roychoudhury et al	UW Virology Lab	UW Virology Lab	Washington
USA/WA-CDC-UW21051733645/2021	EPI_ISL_2426321	MZ477056.1	Pavitra Roychoudhury et al	UW Virology Lab	UW Virology Lab	North_King_County
USA/WA-UW-21042894183/2021	EPI_ISL_2618455	MZ433959.1	Pavitra Roychoudhury et al	UW Virology Lab	UW Virology Lab	North_King_County
USA/WA-Curative-074515/2021	EPI_ISL_2755875	?	Mikhail Hanewich-Hollatz et al	Curative Labs	Curative Labs	Washington
USA/WA-CDC-UW21050386134/2021	EPI_ISL_2104892	MZ217603.1	Pavitra Roychoudhury et al	UW Virology Lab	UW Virology Lab	South_King_County
USA/WA-S8006/2021	EPI_ISL_2536544	MZ388294.1	Deborah A. Nickerson et al	Northwest Laboratory	Seattle Flu Study	Washington
USA/WA-UW-21042795953/2021	EPI_ISL_2503098	MZ394340.1	Pavitra Roychoudhury et al	UW Virology Lab	UW Virology Lab	South_King_County
USA/WA-CDC-UW21052072580/2021	EPI_ISL_2432722	?	Pavitra Roychoudhury et al	UW Virology Lab	UW Virology Lab	Washington
USA/WA-OHSU-11718/2021	EPI_ISL_2663649	?	Brendan L. O'Connell et al	OHSU Lab Services Molecular Microbiology Lab	Oregon SARS-CoV-2 Genome Sequencing Center	Washington
USA/WA-S4845/2021	EPI_ISL_1049693	MW687209.2	Deborah A. Nickerson et al	Altius Institute for Biomedical Sciences	Seattle Flu Study	South_King_County
USA/WA-S7754/2021	EPI_ISL_2490216	MZ368049.1	Deborah A. Nickerson et al	Northwest Laboratory	Seattle Flu Study	Washington
USA/WA-CDC-UW21051978111/2021	EPI_ISL_2432818	OK189393.1	Pavitra Roychoudhury et al	UW Virology Lab	UW Virology Lab	Washington
USA/WA-OHSU-212070455/2021	EPI_ISL_3504945	?	Yun Wu et al	Kaiser Permanente NW Reginal Lab	OHSU-MM Lab	Washington
USA/WA-S10426/2021	EPI_ISL_3832866	MZ976874.1	Deborah A. Nickerson et al	Central Washington Hospital	Seattle Flu Study	Washington
USA/WA-UW-21042074048/2021	EPI_ISL_2082502	MZ191969.1	Pavitra Roychoudhury et al	UW Virology Lab	UW Virology Lab	North_King_County
USA/WA-UW-21041220702/2021	EPI_ISL_2002493	MZ232221.1	Pavitra Roychoudhury et al	UW Virology Lab	UW Virology Lab	South_King_County
USA/WA-PHL-000357/2021	EPI_ISL_1653816	?	Drew MacKellar et al	Washington State Department of Health Public Health Laboratories	Washington State Department of Health Public Health Laboratories	Washington
USA/WA-CDC-UW21060839220/2021	EPI_ISL_2549328	MZ415103.1	Pavitra Roychoudhury et al	UW Virology Lab	UW Virology Lab	Washington
USA/WA-UW-21041949499/2021	EPI_ISL_2002399	MZ172306.1	Pavitra Roychoudhury et al	UW Virology Lab	UW Virology Lab	South_King_County
USA/WA-PHL-000643/2021	EPI_ISL_2336169	?	Drew MacKellar et al	Washington State Department of Health Public Health Laboratories	Washington State Department of Health Public Health Laboratories	Washington
USA/WA-S8250/2021	EPI_ISL_2692286	MZ453552.1	Deborah A. Nickerson et al	Atlas Genomics	Seattle Flu Study	South_King_County
USA/WA-CDC-UW21050517651/2021	EPI_ISL_2161979	MZ257733.1	Pavitra Roychoudhury et al	UW Virology Lab	UW Virology Lab	Washington
USA/WA-MG_LHPOC216/2021	EPI_ISL_12228482	?	Linhui Hao et al	Paul Drain	Michael Gale, Jr.	Washington
USA/WA-UW-2021041316412/2021	EPI_ISL_1785792	MZ233238.1	Pavitra Roychoudhury et al	UW Virology Lab	UW Virology Lab	Washington
USA/WA-UW-21041658311/2021	EPI_ISL_1849913	MZ232943.1	Pavitra Roychoudhury et al	UW Virology Lab	UW Virology Lab	Washington
USA/WA-CDC-UW21060158485/2021	EPI_ISL_2501458	MZ386073.1	Pavitra Roychoudhury et al	UW Virology Lab	UW Virology Lab	Washington
USA/WA-UW-21050643414/2021	EPI_ISL_2299463	MZ328813.1	Pavitra Roychoudhury et al	UW Virology Lab	UW Virology Lab	Washington
USA/WA-UW-21042071635/2021	EPI_ISL_2002377	MZ172287.1	Pavitra Roychoudhury et al	UW Virology Lab	UW Virology Lab	Washington
USA/WA-S6937/2021	EPI_ISL_2011300	MZ158509.1	Deborah A. Nickerson et al	Seattle Flu Study	Seattle Flu Study	Washington
USA/WA-S4822/2021	EPI_ISL_1049670	MW687192.2	Deborah A. Nickerson et al	Altius Institute for Biomedical Sciences	Seattle Flu Study	South_King_County
USA/WA-S6980/2021	EPI_ISL_2011356	?	Deborah A. Nickerson et al	Atlas Genomics	Seattle Flu Study	North_King_County
USA/WA-S8623/2021	EPI_ISL_2715037	MZ461130.1	Deborah A. Nickerson et al	Atlas Genomics	Seattle Flu Study	Washington
USA/WA-Curative-020938/2021	EPI_ISL_2755863	?	Mikhail Hanewich-Hollatz et al	Curative Labs	Curative Labs	Washington
USA/WA-OHSU-212010075/2021	EPI_ISL_3346505	?	Jeannine Lama et al	OHSU-MM Lab	OHSU-MM Lab	Washington
USA/WA-MG_LHPOC312/2021	EPI_ISL_12228502	?	Linhui Hao et al	Paul Drain	Michael Gale, Jr.	Washington
USA/WA-UW-2021033002484/2021	EPI_ISL_1628041	MZ238983.1	Pavitra Roychoudhury et al	UW Virology Lab	UW Virology Lab	South_King_County
USA/WA-CDC-UW21060777713/2021	EPI_ISL_2549381	MZ415148.1	Pavitra Roychoudhury et al	UW Virology Lab	UW Virology Lab	South_King_County
USA/WA-Curative-088507/2021	EPI_ISL_2755759	?	Mikhail Hanewich-Hollatz et al	Curative Labs	Curative Labs	Washington
USA/WA-S8730/2021	EPI_ISL_2715142	?	Deborah A. Nickerson et al	Northwest Laboratory	Seattle Flu Study	Washington
USA/WA-UW-21042956118/2021	EPI_ISL_2618623	MZ434104.1	Pavitra Roychoudhury et al	UW Virology Lab	UW Virology Lab	South_King_County
USA/WA-UW-21051818545/2021	EPI_ISL_2432842	MZ401523.1	Pavitra Roychoudhury et al	UW Virology Lab	UW Virology Lab	North_King_County
USA/WA-UW-21042335707/2021	EPI_ISL_2082612	MZ192070.1	Pavitra Roychoudhury et al	UW Virology Lab	UW Virology Lab	Washington
USA/WA-CDC-QDX25930959/2021	EPI_ISL_4366311	OK248111.1	Dakota Howard et al	Quest Diagnostics Incorporated	Centers for Disease Control and Prevention Division of Viral Diseases, Pathogen Discovery	Washington
USA/WA-PHL-000562/2021	EPI_ISL_1897389	?	Drew MacKellar et al	Washington State Department of Health Public Health Laboratories	Washington State Department of Health Public Health Laboratories	Washington
USA/WA-S8037/2021	EPI_ISL_2536574	?	Deborah A. Nickerson et al	Northwest Laboratory	Seattle Flu Study	Washington
USA/WA-UW-21050394665/2021	EPI_ISL_2618131	?	Pavitra Roychoudhury et al	UW Virology Lab	UW Virology Lab	North_King_County
USA/WA-CDC-UW21052413743/2021	EPI_ISL_2497386	MZ385958.1	Pavitra Roychoudhury et al	UW Virology Lab	UW Virology Lab	Washington
USA/WA-CDC-UW21042790869/2021	EPI_ISL_2086412	MZ199119.1	Pavitra Roychoudhury et al	UW Virology Lab	UW Virology Lab	Washington
USA/WA-CDC-UW21050362035/2021	EPI_ISL_2161975	?	Pavitra Roychoudhury et al	UW Virology Lab	UW Virology Lab	South_King_County
USA/WA-UW-21042701869/2021	EPI_ISL_2503046	MZ394298.1	Pavitra Roychoudhury et al	UW Virology Lab	UW Virology Lab	South_King_County
USA/WA-S6407/2021	EPI_ISL_1822963	?	Deborah A. Nickerson et al	Incyte Diagnostics Spokane	Seattle Flu Study	Washington
USA/WA-CDC-UW21052673111/2021	EPI_ISL_2497271	MZ385862.1	Pavitra Roychoudhury et al	UW Virology Lab	UW Virology Lab	Washington
USA/WA-UW-2021040108731/2021	EPI_ISL_1620871	MZ236675.1	Pavitra Roychoudhury et al	UW Virology Lab	UW Virology Lab	Washington
USA/WA-S7682/2021	EPI_ISL_2490145	MZ367982.1	Deborah A. Nickerson et al	Northwest Laboratory	Seattle Flu Study	Washington
USA/WA-UW-21042129951/2021	EPI_ISL_2031283	?	Pavitra Roychoudhury et al	UW Virology Lab	UW Virology Lab	Washington
USA/WA-CDC-UW21051735997/2021	EPI_ISL_2426389	?	Pavitra Roychoudhury et al	UW Virology Lab	UW Virology Lab	Washington
USA/WA-UW-21061636758/2021	EPI_ISL_2864499	MZ613513.1	Pavitra Roychoudhury et al	UW Virology Lab	UW Virology Lab	Washington
USA/WA-UW-21041943521/2021	EPI_ISL_2002456	MZ172361.1	Pavitra Roychoudhury et al	UW Virology Lab	UW Virology Lab	Washington
USA/WA-S8378/2021	EPI_ISL_2692410	?	Deborah A. Nickerson et al	Northwest Laboratory	Seattle Flu Study	Washington
USA/WA-UW-21042432819/2021	EPI_ISL_2082644	MZ192101.1	Pavitra Roychoudhury et al	UW Virology Lab	UW Virology Lab	Washington
USA/WA-UW-21060980220/2021	EPI_ISL_2693768	MZ467937.1	Pavitra Roychoudhury et al	UW Virology Lab	UW Virology Lab	Washington
USA/WA-UW-2021041066753/2021	EPI_ISL_1785694	MZ233141.1	Pavitra Roychoudhury et al	UW Virology Lab	UW Virology Lab	Washington
USA/WA-UW-21042257500/2021	EPI_ISL_2031398	MZ172036.1	Pavitra Roychoudhury et al	UW Virology Lab	UW Virology Lab	Washington
USA/WA-CDC-UW21050438043/2021	EPI_ISL_2161812	?	Pavitra Roychoudhury et al	UW Virology Lab	UW Virology Lab	Washington
USA/WA-S6462/2021	EPI_ISL_1822867	?	Deborah A. Nickerson et al	Northwest Laboratories	Seattle Flu Study	Washington
USA/WA-UW-21042418435/2021	EPI_ISL_2037701	MZ171773.1	Pavitra Roychoudhury et al	UW Virology Lab	UW Virology Lab	Washington
USA/WA-UW-2021032904494/2021	EPI_ISL_1616722	MZ238263.1	Pavitra Roychoudhury et al	UW Virology Lab	UW Virology Lab	North_King_County
USA/WA-S9635/2021	EPI_ISL_3104945	MZ616549.1	Deborah A. Nickerson et al	Northwest Laboratory	Seattle Flu Study	Washington
USA/WA-UW-21041958298/2021	EPI_ISL_2002692	MZ232510.1	Pavitra Roychoudhury et al	UW Virology Lab	UW Virology Lab	Washington
USA/WA-UW-2021041480481/2021	EPI_ISL_1785889	?	Pavitra Roychoudhury et al	UW Virology Lab	UW Virology Lab	Washington
USA/WA-S7008/2021	EPI_ISL_2011391	?	Deborah A. Nickerson et al	Atlas Genomics	Seattle Flu Study	Washington
USA/WA-CDC-UW21051519826/2021	EPI_ISL_2332843	MZ319512.1	Pavitra Roychoudhury et al	UW Virology Lab	UW Virology Lab	Washington
USA/WA-CDC-UW21051911268/2021	EPI_ISL_2432793	MZ357591.1	Pavitra Roychoudhury et al	UW Virology Lab	UW Virology Lab	Washington
USA/WA-S9598/2021	EPI_ISL_3104859	MZ616513.1	Deborah A. Nickerson et al	Northwest Laboratory	Seattle Flu Study	Washington
USA/WA-UW-21043070128/2021	EPI_ISL_2618420	?	Pavitra Roychoudhury et al	UW Virology Lab	UW Virology Lab	Washington
USA/WA-UW-21042728954/2021	EPI_ISL_2502905	MZ394177.1	Pavitra Roychoudhury et al	UW Virology Lab	UW Virology Lab	Other_King_County
USA/WA-UW-21042295161/2021	EPI_ISL_2031449	MZ172057.1	Pavitra Roychoudhury et al	UW Virology Lab	UW Virology Lab	Washington
USA/WA-PHL-000261/2021	EPI_ISL_1527329	?	Drew MacKellar et al	Washington State Department of Health Public Health Laboratories	Washington State Department of Health Public Health Laboratories	Washington
USA/WA-S8921/2021	EPI_ISL_2786901	MZ469358.1	Deborah A. Nickerson et al	Northwest Laboratory	Seattle Flu Study	Washington
USA/WA-CDC-UW21050692138/2021	EPI_ISL_2194060	MZ269752.1	Pavitra Roychoudhury et al	UW Virology Lab	UW Virology Lab	Washington
USA/WA-CDC-UW21042764925/2021	EPI_ISL_2086330	MZ199051.1	Pavitra Roychoudhury et al	UW Virology Lab	UW Virology Lab	Washington
USA/WA-S7284/2021	EPI_ISL_2136551	?	Deborah A. Nickerson et al	Northwest Laboratory	Seattle Flu Study	Washington
USA/WA-S8196/2021	EPI_ISL_2692233	MZ453502.1	Deborah A. Nickerson et al	Atlas Genomics	Seattle Flu Study	North_King_County
USA/WA-UW-21051815536/2021	EPI_ISL_2432846	MZ401527.1	Pavitra Roychoudhury et al	UW Virology Lab	UW Virology Lab	South_King_County
USA/WA-UW-21053001213/2021	EPI_ISL_2545044	MZ433652.1	Pavitra Roychoudhury et al	UW Virology Lab	UW Virology Lab	Washington
USA/WA-UW-21050505535/2021	EPI_ISL_2299471	MZ328817.1	Pavitra Roychoudhury et al	UW Virology Lab	UW Virology Lab	Washington
USA/WA-CDC-UW21061154307/2021	EPI_ISL_2618035	MZ449654.1	Pavitra Roychoudhury et al	UW Virology Lab	UW Virology Lab	Washington
USA/WA-S7769/2021	EPI_ISL_2490231	MZ368062.1	Deborah A. Nickerson et al	Northwest Laboratory	Seattle Flu Study	Washington
USA/WA-S10421/2021	EPI_ISL_3832886	MZ976869.1	Deborah A. Nickerson et al	Overlake Hospital	Seattle Flu Study	Washington
USA/WA-UW-21041993795/2021	EPI_ISL_2002390	MZ172298.1	Pavitra Roychoudhury et al	UW Virology Lab	UW Virology Lab	Washington
USA/WA-CDC-QDX25952415/2021	EPI_ISL_2869693	MZ522484.1	Dakota Howard et al	Quest Diagnostics Incorporated	Centers for Disease Control and Prevention Division of Viral Diseases, Pathogen Discovery	Washington
USA/WA-PHL-000405/2021	EPI_ISL_1653861	?	Drew MacKellar et al	Washington State Department of Health Public Health Laboratories	Washington State Department of Health Public Health Laboratories	Washington
USA/WA-UW-21041210574/2021	EPI_ISL_2002535	MZ232262.1	Pavitra Roychoudhury et al	UW Virology Lab	UW Virology Lab	Washington
USA/WA-S8113/2021	EPI_ISL_2536644	?	Deborah A. Nickerson et al	Overlake Hospital	Seattle Flu Study	South_King_County
USA/WA-S8445/2021	EPI_ISL_2692475	?	Deborah A. Nickerson et al	Atlas Genomics	Seattle Flu Study	Washington
USA/WA-CDC-QDX25930946/2021	EPI_ISL_4372108	OK251826.1	Dakota Howard et al	Quest Diagnostics Incorporated	Centers for Disease Control and Prevention Division of Viral Diseases, Pathogen Discovery	Washington
USA/WA-UW-21042219857/2021	EPI_ISL_2031441	MZ171969.1	Pavitra Roychoudhury et al	UW Virology Lab	UW Virology Lab	Washington
USA/WA-CDC-UW21052415057/2021	EPI_ISL_2497375	MZ385948.1	Pavitra Roychoudhury et al	UW Virology Lab	UW Virology Lab	Washington
USA/WA-CDC-UW21062924102/2021	EPI_ISL_2967773	MZ581325.1	Pavitra Roychoudhury et al	UW Virology Lab	UW Virology Lab	Washington
USA/WA-UW-21042601024/2021	EPI_ISL_2503043	MZ394295.1	Pavitra Roychoudhury et al	UW Virology Lab	UW Virology Lab	North_King_County
USA/WA-UW-21051168592/2021	EPI_ISL_2340687	?	Pavitra Roychoudhury et al	UW Virology Lab	UW Virology Lab	North_King_County
USA/WA-S8550/2021	EPI_ISL_2774516	MZ461061.1	Deborah A. Nickerson et al	Interpath Laboratory	Seattle Flu Study	Washington
USA/WA-UW-2021041019633/2021	EPI_ISL_1715683	?	Pavitra Roychoudhury et al	UW Virology Lab	UW Virology Lab	Washington
USA/WA-UW-21070360655/2021	EPI_ISL_3133610	?	Pavitra Roychoudhury et al	UW Virology Lab	UW Virology Lab	Washington
USA/WA-UW-21042373142/2021	EPI_ISL_2082614	MZ192072.1	Pavitra Roychoudhury et al	UW Virology Lab	UW Virology Lab	Washington
USA/WA-S8291/2021	EPI_ISL_2774556	?	Deborah A. Nickerson et al	Seattle Flu Study	Seattle Flu Study	Washington
USA/WA-S9112/2021	EPI_ISL_2736490	MZ469202.1	Deborah A. Nickerson et al	Seattle Flu Study	Seattle Flu Study	South_King_County
USA/WA-CDC-UW21062414905/2021	EPI_ISL_2802991	MZ532322.1	Pavitra Roychoudhury et al	UW Virology Lab	UW Virology Lab	South_King_County
USA/WA-UW-21073116015/2021	EPI_ISL_3825838	OK144489.1	Pavitra Roychoudhury et al	UW Virology Lab	UW Virology Lab	Washington
USA/WA-OHSU-212290899/2021	EPI_ISL_3827011	?	Yun Wu et al	Kaiser Permanente NW Reginal Lab	OHSU MM Lab	Washington
USA/WA-Curative-063433/2021	EPI_ISL_2755861	?	Mikhail Hanewich-Hollatz et al	Curative Labs	Curative Labs	Washington
USA/WA-UW-21043057481/2021	EPI_ISL_2618217	?	Pavitra Roychoudhury et al	UW Virology Lab	UW Virology Lab	Washington
USA/WA-PHL-000676/2021	EPI_ISL_2096076	?	Drew MacKellar et al	Washington State Department of Health Public Health Laboratories	Washington State Department of Health Public Health Laboratories	Washington
USA/WA-S7823/2021	EPI_ISL_2490284	?	Deborah A. Nickerson et al	Incyte Diagnostics Spokane	Seattle Flu Study	Washington
USA/WA-UW-21041938945/2021	EPI_ISL_2002222	MZ172144.1	Pavitra Roychoudhury et al	UW Virology Lab	UW Virology Lab	Washington
USA/WA-S6045/2021	EPI_ISL_1711475	?	Deborah A. Nickerson et al	Northwest Laboratories	Seattle Flu Study	Washington
USA/WA-PHL-000485/2021	EPI_ISL_1747422	?	Drew MacKellar et al	Washington State Department of Health Public Health Laboratories	Washington State Department of Health Public Health Laboratories	North_King_County
USA/WA-CDC-UW21050583668/2021	EPI_ISL_2194215	MZ269875.1	Pavitra Roychoudhury et al	UW Virology Lab	UW Virology Lab	Washington
USA/WA-S9718/2021	EPI_ISL_3105004	MZ616629.1	Deborah A. Nickerson et al	Interpath Laboratory	Seattle Flu Study	Washington
USA/WA-S7957/2021	EPI_ISL_2536495	MZ388247.1	Deborah A. Nickerson et al	Incyte Diagnostics Spokane	Seattle Flu Study	Washington
USA/WA-CDC-UW21051006807/2021	EPI_ISL_2272665	MZ293588.1	Pavitra Roychoudhury et al	UW Virology Lab	UW Virology Lab	South_King_County
USA/WA-UW-21050476374/2021	EPI_ISL_2233328	MZ278612.1	Pavitra Roychoudhury et al	UW Virology Lab	UW Virology Lab	Washington
USA/WA-CDC-UW21072910619/2021	EPI_ISL_3369570	MZ788535.1	Pavitra Roychoudhury et al	UW Virology Lab	UW Virology Lab	Washington
USA/WA-CDC-UW21061150642/2021	EPI_ISL_2618060	MZ441001.1	Pavitra Roychoudhury et al	UW Virology Lab	UW Virology Lab	Washington
USA/WA-S7235/2021	EPI_ISL_2136505	MZ222516.1	Deborah A. Nickerson et al	Incyte Diagnostics Spokane	Seattle Flu Study	Washington
USA/WA-CDC-UW21051137461/2021	EPI_ISL_2273782	MZ293632.1	Pavitra Roychoudhury et al	UW Virology Lab	UW Virology Lab	Washington
USA/WA-CDC-UW21050642792/2021	EPI_ISL_2194090	?	Pavitra Roychoudhury et al	UW Virology Lab	UW Virology Lab	North_King_County
USA/WA-S7867/2021	EPI_ISL_2536406	MZ388162.1	Deborah A. Nickerson et al	Incyte Diagnostics Spokane	Seattle Flu Study	Washington
USA/WA-S9690/2021	EPI_ISL_3104994	MZ616604.1	Deborah A. Nickerson et al	Interpath Laboratory	Seattle Flu Study	Washington
USA/WA-S8572/2021	EPI_ISL_2714987	MZ461083.1	Deborah A. Nickerson et al	Interpath Laboratory	Seattle Flu Study	Washington
USA/WA-UW-21041788042/2021	EPI_ISL_1850070	MZ232973.1	Pavitra Roychoudhury et al	UW Virology Lab	UW Virology Lab	South_King_County
USA/WA-CDC-UW21050326498/2021	EPI_ISL_2161974	MZ257729.1	Pavitra Roychoudhury et al	UW Virology Lab	UW Virology Lab	Washington
USA/WA-S6335/2021	EPI_ISL_1822869	MZ082406.1	Deborah A. Nickerson et al	Altius Institute	Seattle Flu Study	North_King_County
USA/WA-UW-21043089326/2021	EPI_ISL_2618419	?	Pavitra Roychoudhury et al	UW Virology Lab	UW Virology Lab	South_King_County
USA/WA-CDC-UW21060140092/2021	EPI_ISL_2501439	MZ385739.1	Pavitra Roychoudhury et al	UW Virology Lab	UW Virology Lab	Washington
USA/WA-S6484/2021	EPI_ISL_1822939	?	Deborah A. Nickerson et al	Northwest Laboratories	Seattle Flu Study	Washington
USA/WA-UW-60673/2021	EPI_ISL_1069328	MW879638.1	Pavitra Roychoudhury et al	UW Virology Lab	UW Virology Lab	North_King_County
USA/WA-CDC-UW21042818427/2021	EPI_ISL_2105999	MZ152938.1	Howard et al	Respiratory Viruses Branch, Centers for Disease Control and Prevention	Respiratory Viruses Branch, Centers for Disease Control and Prevention	Washington
USA/WA-CDC-UW21051474558/2021	EPI_ISL_2332864	MZ319532.1	Pavitra Roychoudhury et al	UW Virology Lab	UW Virology Lab	Washington
USA/WA-UW-21041593047/2021	EPI_ISL_1849247	MZ232790.1	Pavitra Roychoudhury et al	UW Virology Lab	UW Virology Lab	North_King_County
USA/WA-UW-2021040650570/2021	EPI_ISL_1680167	?	Pavitra Roychoudhury et al	UW Virology Lab	UW Virology Lab	Washington
USA/WA-S10390/2021	EPI_ISL_3372935	MZ768770.1	Deborah A. Nickerson et al	Seattle Flu Study	Seattle Flu Study	Other_King_County
USA/WA-S6538/2021	EPI_ISL_1823071	?	Deborah A. Nickerson et al	Altius Institute	Seattle Flu Study	Washington
USA/WA-UW-202104010105/2021	EPI_ISL_2835677	MZ467307.1	Castor et al	Laboratory Medicine, University of Washington	Laboratory Medicine, University of Washington	Washington
USA/WA-PHL-000305/2021	EPI_ISL_1527297	?	Drew MacKellar et al	Washington State Department of Health Public Health Laboratories	Washington State Department of Health Public Health Laboratories	Washington
USA/WA-CDC-QDX27388217/2021	EPI_ISL_5220508	?	Dakota Howard et al	Quest Diagnostics Incorporated	Centers for Disease Control and Prevention Division of Viral Diseases, Pathogen Discovery	Washington
USA/WA-UW-21051519529/2021	EPI_ISL_2426487	MZ394433.1	Pavitra Roychoudhury et al	UW Virology Lab	UW Virology Lab	Washington
USA/WA-PHL-000194/2021	EPI_ISL_1527293	?	Drew MacKellar et al	Washington State Department of Health Public Health Laboratories	Washington State Department of Health Public Health Laboratories	South_King_County
USA/WA-CDC-UW21042696789/2021	EPI_ISL_2086336	MZ199056.1	Pavitra Roychoudhury et al	UW Virology Lab	UW Virology Lab	North_King_County
USA/WA-UW-2021040101927/2021	EPI_ISL_1620913	MZ236666.1	Pavitra Roychoudhury et al	UW Virology Lab	UW Virology Lab	Washington
USA/WA-S9293/2021	EPI_ISL_3025893	?	Deborah A. Nickerson et al	Central Washington Hospital	Seattle Flu Study	Washington
USA/WA-S6026/2021	EPI_ISL_1587244	MW945389.1	Deborah A. Nickerson et al	Altius Institute	Seattle Flu Study	South_King_County
USA/WA-UW-21042722641/2021	EPI_ISL_2502910	MZ394182.1	Pavitra Roychoudhury et al	UW Virology Lab	UW Virology Lab	North_King_County
USA/WA-PHL-000179/2021	EPI_ISL_1527282	?	Drew MacKellar et al	Washington State Department of Health Public Health Laboratories	Washington State Department of Health Public Health Laboratories	Washington
USA/WA-PHL-000955/2021	EPI_ISL_2651070	?	Drew MacKellar et al	Washington State Department of Health Public Health Laboratories	Washington State Department of Health Public Health Laboratories	Washington
USA/WA-CDC-UW21060137651/2021	EPI_ISL_2501430	MZ386060.1	Pavitra Roychoudhury et al	UW Virology Lab	UW Virology Lab	South_King_County
USA/WA-UW-21042799331/2021	EPI_ISL_2502916	MZ394186.1	Pavitra Roychoudhury et al	UW Virology Lab	UW Virology Lab	North_King_County
USA/WA-UW-21051598590/2021	EPI_ISL_2426473	MZ394421.1	Pavitra Roychoudhury et al	UW Virology Lab	UW Virology Lab	North_King_County
USA/WA-PROV-1341/2021	EPI_ISL_2551439	?	Alexa K Dowdell et al	Providence Regional Medical Center Everett	Providence St. Joseph Health Molecular Genomics Laboratory	Washington
USA/WA-UW-21042805344/2021	EPI_ISL_2233199	MZ278157.1	Pavitra Roychoudhury et al	UW Virology Lab	UW Virology Lab	Washington
USA/WA-S9995/2021	EPI_ISL_3347083	MZ768427.1	Deborah A. Nickerson et al	Interpath Laboratory	Seattle Flu Study	Washington
USA/WA-CDC-UW21050485895/2021	EPI_ISL_2349269	MZ257707.1	Howard et al	Respiratory Viruses Branch, Centers for Disease Control and Prevention	Respiratory Viruses Branch, Centers for Disease Control and Prevention	North_King_County
USA/WA-S7674/2021	EPI_ISL_2490137	MZ367974.1	Deborah A. Nickerson et al	Northwest Laboratory	Seattle Flu Study	Washington
USA/WA-S5435/2021	EPI_ISL_1222644	?	Deborah A. Nickerson et al	Altius Institute	Seattle Flu Study	South_King_County
USA/WA-S7288/2021	EPI_ISL_2136555	MZ222561.1	Deborah A. Nickerson et al	Northwest Laboratory	Seattle Flu Study	Washington
USA/WA-UW-2021040792827/2021	EPI_ISL_1680315	?	Pavitra Roychoudhury et al	UW Virology Lab	UW Virology Lab	North_King_County
USA/WA-OHSU-212300835/2021	EPI_ISL_3939810	?	Yun Wu et al	Kaiser Permanente NW Reginal Lab	OHSU MM Lab	Washington
USA/WA-UW-21043094270/2021	EPI_ISL_2618427	?	Pavitra Roychoudhury et al	UW Virology Lab	UW Virology Lab	Washington
USA/WA-CDC-UW21060243771/2021	EPI_ISL_2549541	MZ415295.1	Pavitra Roychoudhury et al	UW Virology Lab	UW Virology Lab	Washington
USA/WA-S9324/2021	EPI_ISL_3015744	?	Deborah A. Nickerson et al	Atlas Genomics	Seattle Flu Study	South_King_County
USA/WA-CDC-UW21050309096/2021	EPI_ISL_2105000	MZ217682.1	Pavitra Roychoudhury et al	UW Virology Lab	UW Virology Lab	South_King_County
USA/WA-S9265/2021	EPI_ISL_3015688	MZ513734.1	Deborah A. Nickerson et al	Northwest Laboratory	Seattle Flu Study	Washington
USA/WA-UW-2021041480789/2021	EPI_ISL_1715759	?	Pavitra Roychoudhury et al	UW Virology Lab	UW Virology Lab	North_King_County
USA/WA-CDC-UW21050890825/2021	EPI_ISL_2194041	MZ269735.1	Pavitra Roychoudhury et al	UW Virology Lab	UW Virology Lab	North_King_County
USA/WA-UW-21050365818/2021	EPI_ISL_2233316	MZ278600.1	Pavitra Roychoudhury et al	UW Virology Lab	UW Virology Lab	North_King_County
USA/WA-S5157/2021	EPI_ISL_1114314	MW698982.2	Deborah A. Nickerson et al	Altius Institute for Biomedical Sciences	Seattle Flu Study	South_King_County
USA/WA-UW-2021041365165/2021	EPI_ISL_1785811	MZ233256.1	Pavitra Roychoudhury et al	UW Virology Lab	UW Virology Lab	South_King_County
USA/WA-UW-21042150831/2021	EPI_ISL_2082535	MZ328551.1	Pavitra Roychoudhury et al	UW Virology Lab	UW Virology Lab	Washington
USA/WA-CDC-UW21051421941/2021	EPI_ISL_2332877	MZ319544.1	Pavitra Roychoudhury et al	UW Virology Lab	UW Virology Lab	North_King_County
USA/WA-CDC-UW21052619856/2021	EPI_ISL_2497235	MZ385829.1	Pavitra Roychoudhury et al	UW Virology Lab	UW Virology Lab	North_King_County
USA/WA-PROV-1338/2021	EPI_ISL_2551436	?	Alexa K Dowdell et al	Providence Regional Medical Center Everett	Providence St. Joseph Health Molecular Genomics Laboratory	Washington
USA/WA-S6813/2021	EPI_ISL_1926103	MZ127307.1	Deborah A. Nickerson et al	Altius Institute	Seattle Flu Study	South_King_County
USA/WA-UW-21050700487/2021	EPI_ISL_2340805	MZ329005.1	Pavitra Roychoudhury et al	UW Virology Lab	UW Virology Lab	North_King_County
USA/WA-S9667/2021	EPI_ISL_3142982	MZ616581.1	Deborah A. Nickerson et al	Northwest Laboratory	Seattle Flu Study	Washington
USA/WA-MG_LHPOC315/2021	EPI_ISL_12228504	?	Linhui Hao et al	Paul Drain	Michael Gale, Jr.	Washington
USA/WA-S8757/2021	EPI_ISL_2715168	MZ461254.1	Deborah A. Nickerson et al	Northwest Laboratory	Seattle Flu Study	Washington
USA/WA-S6278/2021	EPI_ISL_1823040	MZ082357.1	Deborah A. Nickerson et al	Altius Institute	Seattle Flu Study	South_King_County
USA/WA-UW-2021041501645/2021	EPI_ISL_1825983	MZ240580.1	Pavitra Roychoudhury et al	UW Virology Lab	UW Virology Lab	Washington
USA/WA-S8497/2021	EPI_ISL_2692526	MZ453747.1	Deborah A. Nickerson et al	Overlake Hospital	Seattle Flu Study	North_King_County
USA/WA-UW-2021041584091/2021	EPI_ISL_1825975	MZ240562.1	Pavitra Roychoudhury et al	UW Virology Lab	UW Virology Lab	Washington
USA/WA-S6770/2021	EPI_ISL_1926043	MZ144553.1	Deborah A. Nickerson et al	Northwest Laboratories	Seattle Flu Study	Washington
USA/WA-UW-21050550889/2021	EPI_ISL_2299355	MZ328758.1	Pavitra Roychoudhury et al	UW Virology Lab	UW Virology Lab	South_King_County
USA/WA-S9233/2021	EPI_ISL_3015660	MZ513705.1	Deborah A. Nickerson et al	Northwest Laboratory	Seattle Flu Study	Washington
USA/WA-S8411/2021	EPI_ISL_2692442	MZ453680.1	Deborah A. Nickerson et al	Atlas Genomics	Seattle Flu Study	South_King_County
USA/WA-UW-21050337457/2021	EPI_ISL_2618435	?	Pavitra Roychoudhury et al	UW Virology Lab	UW Virology Lab	North_King_County
USA/WA-CDC-UW21060439098/2021	EPI_ISL_2549439	MZ415202.1	Pavitra Roychoudhury et al	UW Virology Lab	UW Virology Lab	Washington
USA/WA-PHL-000701/2021	EPI_ISL_2096102	?	Drew MacKellar et al	Washington State Department of Health Public Health Laboratories	Washington State Department of Health Public Health Laboratories	Washington
USA/WA-CDC-UW21060176021/2021	EPI_ISL_2501454	MZ386019.1	Pavitra Roychoudhury et al	UW Virology Lab	UW Virology Lab	Washington
USA/WA-UW-21042673025/2021	EPI_ISL_2503060	MZ394308.1	Pavitra Roychoudhury et al	UW Virology Lab	UW Virology Lab	Washington
USA/WA-S7949/2021	EPI_ISL_2536487	MZ388239.1	Deborah A. Nickerson et al	Incyte Diagnostics Spokane	Seattle Flu Study	Washington
USA/WA-S8658/2021	EPI_ISL_2715071	MZ461162.1	Deborah A. Nickerson et al	Atlas Genomics	Seattle Flu Study	Washington
USA/WA-CDC-UW21050676729/2021	EPI_ISL_2194154	MZ269822.1	Pavitra Roychoudhury et al	UW Virology Lab	UW Virology Lab	Washington
USA/WA-UW-2021041376060/2021	EPI_ISL_1785813	MZ233258.1	Pavitra Roychoudhury et al	UW Virology Lab	UW Virology Lab	Washington
USA/WA-UW-2021041253752/2021	EPI_ISL_1785767	MZ233215.1	Pavitra Roychoudhury et al	UW Virology Lab	UW Virology Lab	North_King_County
USA/WA-UW-21052779659/2021	EPI_ISL_2545076	?	Pavitra Roychoudhury et al	UW Virology Lab	UW Virology Lab	Washington
USA/WA-S8012/2021	EPI_ISL_2536550	MZ388300.1	Deborah A. Nickerson et al	Northwest Laboratory	Seattle Flu Study	Washington
USA/WA-CDC-UW21042181088/2021	EPI_ISL_2106064	MZ153003.1	Howard et al	Respiratory Viruses Branch, Centers for Disease Control and Prevention	Respiratory Viruses Branch, Centers for Disease Control and Prevention	Washington
USA/WA-CDC-UW21051920773/2021	EPI_ISL_2432810	MZ357606.1	Pavitra Roychoudhury et al	UW Virology Lab	UW Virology Lab	Washington
USA/WA-CDC-UW21051399577/2021	EPI_ISL_2332963	MZ319623.1	Pavitra Roychoudhury et al	UW Virology Lab	UW Virology Lab	South_King_County
USA/WA-CDC-UW21052633249/2021	EPI_ISL_2497267	MZ385858.1	Pavitra Roychoudhury et al	UW Virology Lab	UW Virology Lab	Washington
USA/WA-S9487/2021	EPI_ISL_3104979	MZ616428.1	Deborah A. Nickerson et al	Overlake Hospital	Seattle Flu Study	North_King_County
USA/WA-CDC-UW21050429339/2021	EPI_ISL_2161834	OK189360.1	Pavitra Roychoudhury et al	UW Virology Lab	UW Virology Lab	Washington
USA/WA-CDC-UW21062280614/2021	EPI_ISL_2803083	MZ532407.1	Pavitra Roychoudhury et al	UW Virology Lab	UW Virology Lab	Washington
USA/WA-PHL-000878/2021	EPI_ISL_2557048	?	Drew MacKellar et al	Washington State Department of Health Public Health Laboratories	Washington State Department of Health Public Health Laboratories	North_King_County
USA/WA-UW-21042914995/2021	EPI_ISL_2618559	MZ434048.1	Pavitra Roychoudhury et al	UW Virology Lab	UW Virology Lab	South_King_County
USA/WA-PHL-000157/2021	EPI_ISL_1447491	?	Drew MacKellar et al	Washington State Department of Health Public Health Laboratories	Washington State Department of Health Public Health Laboratories	Washington
USA/WA-CDC-UW21061129981/2021	EPI_ISL_2618037	MZ440979.1	Pavitra Roychoudhury et al	UW Virology Lab	UW Virology Lab	North_King_County
USA/WA-UW-2021040907964/2021	EPI_ISL_1670765	MZ240042.1	Pavitra Roychoudhury et al	UW Virology Lab	UW Virology Lab	Washington
USA/WA-CDC-UW21051807480/2021	EPI_ISL_2426270	?	Pavitra Roychoudhury et al	UW Virology Lab	UW Virology Lab	South_King_County
USA/WA-CDC-UW21051768487/2021	EPI_ISL_2426334	MZ477067.1	Pavitra Roychoudhury et al	UW Virology Lab	UW Virology Lab	Washington
USA/WA-UW-21042299869/2021	EPI_ISL_2031278	MZ172037.1	Pavitra Roychoudhury et al	UW Virology Lab	UW Virology Lab	Washington
USA/WA-S8515/2021	EPI_ISL_2714931	MZ461027.1	Deborah A. Nickerson et al	Incyte Diagnostics Spokane	Seattle Flu Study	Washington
USA/WA-S5757/2021	EPI_ISL_1586984	MW932006.1	Deborah A. Nickerson et al	WA State PHL	Seattle Flu Study	Washington
USA/WA-UW-21041427739/2021	EPI_ISL_2348973	MZ239379.1	Roychoudhury et al	Laboratory Medicine, University of Washington	Laboratory Medicine, University of Washington	North_King_County
USA/WA-UW-2021041428817/2021	EPI_ISL_1715745	?	Pavitra Roychoudhury et al	UW Virology Lab	UW Virology Lab	Washington
USA/WA-CDC-UW21042995031/2021	EPI_ISL_2105067	MZ217733.1	Pavitra Roychoudhury et al	UW Virology Lab	UW Virology Lab	Washington
USA/WA-S7380/2021	EPI_ISL_2136646	MZ222640.1	Deborah A. Nickerson et al	Northwest Laboratory	Seattle Flu Study	Washington
USA/WA-PHL-000286/2021	EPI_ISL_1527010	?	Drew MacKellar et al	Washington State Department of Health Public Health Laboratories	Washington State Department of Health Public Health Laboratories	Washington
USA/WA-CDC-UW21050604106/2021	EPI_ISL_2194080	MZ269768.1	Pavitra Roychoudhury et al	UW Virology Lab	UW Virology Lab	North_King_County
USA/WA-CDC-UW21050329581/2021	EPI_ISL_2161869	MZ257642.1	Pavitra Roychoudhury et al	UW Virology Lab	UW Virology Lab	Washington
USA/WA-UW-21051454905/2021	EPI_ISL_2426494	?	Pavitra Roychoudhury et al	UW Virology Lab	UW Virology Lab	Washington
USA/WA-UW-2021041849812/2021	EPI_ISL_1826027	MZ240721.1	Pavitra Roychoudhury et al	UW Virology Lab	UW Virology Lab	Washington
USA/WA-CDC-UW21062056391/2021	EPI_ISL_2803160	MZ532478.1	Pavitra Roychoudhury et al	UW Virology Lab	UW Virology Lab	Washington
USA/WA-UW-2021041280751/2021	EPI_ISL_1785624	MZ233073.1	Pavitra Roychoudhury et al	UW Virology Lab	UW Virology Lab	North_King_County
USA/WA-CDC-UW21051262090/2021	EPI_ISL_2333039	MZ319693.1	Pavitra Roychoudhury et al	UW Virology Lab	UW Virology Lab	North_King_County
USA/WA-PHL-000930/2021	EPI_ISL_2651047	?	Drew MacKellar et al	Washington State Department of Health Public Health Laboratories	Washington State Department of Health Public Health Laboratories	Washington
USA/WA-UW-2021041652732/2021	EPI_ISL_1826063	MZ240690.1	Pavitra Roychoudhury et al	UW Virology Lab	UW Virology Lab	Washington
USA/WA-CDC-UW21042176556/2021	EPI_ISL_2106099	MZ153038.1	Howard et al	Respiratory Viruses Branch, Centers for Disease Control and Prevention	Respiratory Viruses Branch, Centers for Disease Control and Prevention	Washington
USA/WA-S5888/2021	EPI_ISL_1587109	?	Deborah A. Nickerson et al	Seattle Flu Study	Seattle Flu Study	North_King_County
USA/WA-UW-21041407940/2021	EPI_ISL_1849079	MZ232758.1	Pavitra Roychoudhury et al	UW Virology Lab	UW Virology Lab	South_King_County
USA/WA-UW-21050368949/2021	EPI_ISL_2233258	MZ278545.1	Pavitra Roychoudhury et al	UW Virology Lab	UW Virology Lab	South_King_County
USA/WA-S9918/2021	EPI_ISL_3347010	MZ768354.1	Deborah A. Nickerson et al	Incyte Diagnostics Spokane	Seattle Flu Study	Washington
USA/WA-CDC-UW21062398169/2021	EPI_ISL_2803044	MZ532371.1	Pavitra Roychoudhury et al	UW Virology Lab	UW Virology Lab	Washington
USA/WA-CDC-UW21062193751/2021	EPI_ISL_2803113	MZ532435.1	Pavitra Roychoudhury et al	UW Virology Lab	UW Virology Lab	Washington
USA/WA-UW-21042709521/2021	EPI_ISL_2503100	?	Pavitra Roychoudhury et al	UW Virology Lab	UW Virology Lab	South_King_County
USA/WA-UW-21050576147/2021	EPI_ISL_2299439	?	Pavitra Roychoudhury et al	UW Virology Lab	UW Virology Lab	North_King_County
USA/WA-Curative-016850/2021	EPI_ISL_2755978	?	Mikhail Hanewich-Hollatz et al	Curative Labs	Curative Labs	Washington
USA/WA-UW-21060703779/2021	EPI_ISL_2693708	MZ467884.1	Pavitra Roychoudhury et al	UW Virology Lab	UW Virology Lab	South_King_County
USA/WA-S6079/2021	EPI_ISL_1711564	MZ029470.1	Deborah A. Nickerson et al	Seattle VA	Seattle Flu Study	Washington
USA/WA-UW-21051632245/2021	EPI_ISL_2426496	MZ394440.1	Pavitra Roychoudhury et al	UW Virology Lab	UW Virology Lab	Washington
USA/WA-S8561/2021	EPI_ISL_2714976	MZ461072.1	Deborah A. Nickerson et al	Interpath Laboratory	Seattle Flu Study	Washington
USA/WA-UW-21051895745/2021	EPI_ISL_2426577	?	Pavitra Roychoudhury et al	UW Virology Lab	UW Virology Lab	Washington
USA/WA-UW-21042095720/2021	EPI_ISL_2031427	MZ171807.1	Pavitra Roychoudhury et al	UW Virology Lab	UW Virology Lab	Washington
USA/WA-S9733/2021	EPI_ISL_3105028	MZ616643.1	Deborah A. Nickerson et al	Interpath Laboratory	Seattle Flu Study	Washington
USA/WA-CDC-UW21051867519/2021	EPI_ISL_2426269	MZ477016.1	Pavitra Roychoudhury et al	UW Virology Lab	UW Virology Lab	South_King_County
USA/WA-CDC-UW21051736039/2021	EPI_ISL_2426295	?	Pavitra Roychoudhury et al	UW Virology Lab	UW Virology Lab	North_King_County
USA/WA-UW-21051538480/2021	EPI_ISL_2426445	MZ394397.1	Pavitra Roychoudhury et al	UW Virology Lab	UW Virology Lab	North_King_County
USA/WA-UW-21042988540/2021	EPI_ISL_2618611	MZ434093.1	Pavitra Roychoudhury et al	UW Virology Lab	UW Virology Lab	South_King_County
USA/WA-CDC-UW21050664260/2021	EPI_ISL_2194056	MZ269748.1	Pavitra Roychoudhury et al	UW Virology Lab	UW Virology Lab	South_King_County
USA/WA-CDC-UW21050370619/2021	EPI_ISL_2104976	?	Pavitra Roychoudhury et al	UW Virology Lab	UW Virology Lab	Washington
USA/WA-S7058/2021	EPI_ISL_2011461	?	Deborah A. Nickerson et al	Incyte Diagnostics Spokane	Seattle Flu Study	Washington
USA/WA-PHL-000497/2021	EPI_ISL_1747434	?	Drew MacKellar et al	Washington State Department of Health Public Health Laboratories	Washington State Department of Health Public Health Laboratories	Washington
USA/WA-UW-21042078723/2021	EPI_ISL_2082489	MZ191959.1	Pavitra Roychoudhury et al	UW Virology Lab	UW Virology Lab	Washington
USA/WA-UW-21052988520/2021	EPI_ISL_2545053	MZ433660.1	Pavitra Roychoudhury et al	UW Virology Lab	UW Virology Lab	South_King_County
USA/WA-UW-2021041442184/2021	EPI_ISL_1785856	MZ233299.1	Pavitra Roychoudhury et al	UW Virology Lab	UW Virology Lab	Washington
USA/WA-UW-21042403616/2021	EPI_ISL_2082649	MZ328657.1	Pavitra Roychoudhury et al	UW Virology Lab	UW Virology Lab	Washington
USA/WA-UW-202105030129/2021	EPI_ISL_2811859	MZ451400.1	Castor et al	Laboratory Medicine, University of Washington	Laboratory Medicine, University of Washington	Washington
USA/WA-UW-2021041550950/2021	EPI_ISL_1785943	MZ233383.1	Pavitra Roychoudhury et al	UW Virology Lab	UW Virology Lab	North_King_County
USA/WA-CDC-UW21042744285/2021	EPI_ISL_2086343	MZ199063.1	Pavitra Roychoudhury et al	UW Virology Lab	UW Virology Lab	South_King_County
USA/WA-S5893/2021	EPI_ISL_1587114	?	Deborah A. Nickerson et al	Seattle Flu Study	Seattle Flu Study	North_King_County
USA/WA-S8246/2021	EPI_ISL_2692282	MZ453549.1	Deborah A. Nickerson et al	Atlas Genomics	Seattle Flu Study	South_King_County
USA/WA-OHSU-211820473/2021	EPI_ISL_3346521	?	Jeannine Lama et al	OHSU-MM Lab	OHSU-MM Lab	Washington
USA/WA-S5549/2021	EPI_ISL_1468751	MW869888.1	Deborah A. Nickerson et al	Seattle Flu Study	Seattle Flu Study	South_King_County
USA/WA-UW-2021040105790/2021	EPI_ISL_1620863	MZ236648.1	Pavitra Roychoudhury et al	UW Virology Lab	UW Virology Lab	Washington
USA/WA-S8283/2021	EPI_ISL_2692319	MZ452013.1	Deborah A. Nickerson et al	Seattle Flu Study	Seattle Flu Study	South_King_County
USA/WA-CDC-UW21060158570/2021	EPI_ISL_2501437	MZ386084.1	Pavitra Roychoudhury et al	UW Virology Lab	UW Virology Lab	Washington
USA/WA-UW-21042034209/2021	EPI_ISL_2002880	MZ232687.1	Pavitra Roychoudhury et al	UW Virology Lab	UW Virology Lab	South_King_County
USA/WA-PHL-001230/2021	EPI_ISL_3216990	?	Drew MacKellar et al	Washington State Department of Health Public Health Laboratories	Washington State Department of Health Public Health Laboratories	Washington
USA/WA-CDC-UW21060247035/2021	EPI_ISL_2501406	MZ386003.1	Pavitra Roychoudhury et al	UW Virology Lab	UW Virology Lab	North_King_County
USA/WA-UW-21050392389/2021	EPI_ISL_2300699	?	Pavitra Roychoudhury et al	UW Virology Lab	UW Virology Lab	North_King_County
USA/WA-UW-21061058304/2021	EPI_ISL_2693772	MZ467942.1	Pavitra Roychoudhury et al	UW Virology Lab	UW Virology Lab	Washington
USA/WA-UW-2021040306128/2021	EPI_ISL_1628115	MZ239075.1	Pavitra Roychoudhury et al	UW Virology Lab	UW Virology Lab	South_King_County
USA/WA-PHL-000198/2021	EPI_ISL_1527294	?	Drew MacKellar et al	Washington State Department of Health Public Health Laboratories	Washington State Department of Health Public Health Laboratories	North_King_County
USA/WA-UW-2021041487995/2021	EPI_ISL_1825966	MZ240524.1	Pavitra Roychoudhury et al	UW Virology Lab	UW Virology Lab	Washington
USA/WA-UW-2021040708171/2021	EPI_ISL_1670777	MZ240108.1	Pavitra Roychoudhury et al	UW Virology Lab	UW Virology Lab	Washington
USA/WA-S7630/2021	EPI_ISL_2490093	MZ367838.1	Deborah A. Nickerson et al	Seattle Flu Study	Seattle Flu Study	South_King_County
USA/WA-UW-21042943110/2021	EPI_ISL_2618391	?	Pavitra Roychoudhury et al	UW Virology Lab	UW Virology Lab	North_King_County
USA/WA-CDC-UW21060391802/2021	EPI_ISL_2501398	MZ385997.1	Pavitra Roychoudhury et al	UW Virology Lab	UW Virology Lab	Washington
USA/WA-CDC-UW21051362501/2021	EPI_ISL_2332952	MZ319613.1	Pavitra Roychoudhury et al	UW Virology Lab	UW Virology Lab	South_King_County
USA/WA-CDC-UW21050442679/2021	EPI_ISL_2161851	MZ257625.1	Pavitra Roychoudhury et al	UW Virology Lab	UW Virology Lab	North_King_County
USA/WA-CDC-UW21051282458/2021	EPI_ISL_2273778	?	Pavitra Roychoudhury et al	UW Virology Lab	UW Virology Lab	Washington
USA/WA-CDC-UW21060397030/2021	EPI_ISL_2549459	MZ415222.1	Pavitra Roychoudhury et al	UW Virology Lab	UW Virology Lab	South_King_County
USA/WA-UW-2021040863303/2021	EPI_ISL_1715476	?	Pavitra Roychoudhury et al	UW Virology Lab	UW Virology Lab	North_King_County
USA/WA-CDC-UW21060217542/2021	EPI_ISL_2549535	MZ415290.1	Pavitra Roychoudhury et al	UW Virology Lab	UW Virology Lab	Washington
USA/WA-S9309/2021	EPI_ISL_3015730	MZ513775.1	Deborah A. Nickerson et al	Atlas Genomics	Seattle Flu Study	Washington
USA/WA-CDC-UW21042644994/2021	EPI_ISL_2020972	MZ191356.1	Pavitra Roychoudhury et al	UW Virology Lab	UW Virology Lab	Washington
USA/WA-S8771/2021	EPI_ISL_2715181	MZ461266.1	Deborah A. Nickerson et al	Atlas Genomics	Seattle Flu Study	Washington
USA/WA-CDC-UW21052074128/2021	EPI_ISL_2432764	MZ357565.1	Pavitra Roychoudhury et al	UW Virology Lab	UW Virology Lab	North_King_County
USA/WA-UW-2021041572441/2021	EPI_ISL_1825998	MZ240632.1	Pavitra Roychoudhury et al	UW Virology Lab	UW Virology Lab	Washington
USA/WA-CDC-UW21051018828/2021	EPI_ISL_2272650	MZ293576.1	Pavitra Roychoudhury et al	UW Virology Lab	UW Virology Lab	Washington
USA/WA-CDC-UW21062508513/2021	EPI_ISL_2802956	MZ532289.1	Pavitra Roychoudhury et al	UW Virology Lab	UW Virology Lab	North_King_County
USA/WA-Curative-021995/2021	EPI_ISL_2755757	?	Mikhail Hanewich-Hollatz et al	Curative Labs	Curative Labs	Washington
USA/WA-S8071/2021	EPI_ISL_2536607	MZ388357.1	Deborah A. Nickerson et al	Northwest Laboratory	Seattle Flu Study	Washington
USA/WA-CDC-UW21051338715/2021	EPI_ISL_2332891	?	Pavitra Roychoudhury et al	UW Virology Lab	UW Virology Lab	South_King_County
USA/WA-UW-2021040751674/2021	EPI_ISL_1789237	MZ231682.1	Pavitra Roychoudhury et al	UW Virology Lab	UW Virology Lab	North_King_County
USA/WA-S5865/2021	EPI_ISL_1587086	?	Deborah A. Nickerson et al	Seattle Flu Study	Seattle Flu Study	South_King_County
USA/WA-UW-21041951930/2021	EPI_ISL_2002727	MZ232545.1	Pavitra Roychoudhury et al	UW Virology Lab	UW Virology Lab	North_King_County
USA/WA-UW-21041621524/2021	EPI_ISL_2002170	MZ172092.1	Pavitra Roychoudhury et al	UW Virology Lab	UW Virology Lab	Washington
USA/WA-S6955/2021	EPI_ISL_2011323	?	Deborah A. Nickerson et al	Seattle Flu Study	Seattle Flu Study	Washington
USA/WA-S5845/2021	EPI_ISL_1587066	?	Deborah A. Nickerson et al	Altius Institute	Seattle Flu Study	South_King_County
USA/WA-UW-21071989263/2021	EPI_ISL_3245014	MZ713916.1	Pavitra Roychoudhury et al	UW Virology Lab	UW Virology Lab	Washington
USA/WA-PHL-000289/2021	EPI_ISL_1559390	?	Drew MacKellar et al	Washington State Department of Health Public Health Laboratories	Washington State Department of Health Public Health Laboratories	Washington
USA/WA-S7260/2021	EPI_ISL_2136528	?	Deborah A. Nickerson et al	Northwest Laboratory	Seattle Flu Study	Washington
USA/WA-S6768/2021	EPI_ISL_1926040	?	Deborah A. Nickerson et al	Northwest Laboratories	Seattle Flu Study	Washington
USA/WA-UW-21042093257/2021	EPI_ISL_2031326	MZ171800.1	Pavitra Roychoudhury et al	UW Virology Lab	UW Virology Lab	Washington
USA/WA-UW-21090822337/2021	EPI_ISL_4569300	OK334139.1	Pavitra Roychoudhury et al	UW Virology Lab	UW Virology Lab	South_King_County
USA/WA-CDC-UW21050331744/2021	EPI_ISL_2161823	MZ257602.1	Pavitra Roychoudhury et al	UW Virology Lab	UW Virology Lab	Washington
USA/WA-S7581/2021	EPI_ISL_2490045	MZ367820.1	Deborah A. Nickerson et al	Seattle Flu Study	Seattle Flu Study	South_King_County
USA/WA-CDC-UW21051718815/2021	EPI_ISL_2426356	MZ477080.1	Pavitra Roychoudhury et al	UW Virology Lab	UW Virology Lab	Washington
USA/WA-CDC-UW21051398508/2021	EPI_ISL_2332939	MZ319601.1	Pavitra Roychoudhury et al	UW Virology Lab	UW Virology Lab	Washington
USA/WA-S8702/2021	EPI_ISL_2715114	MZ461204.1	Deborah A. Nickerson et al	Northwest Laboratory	Seattle Flu Study	Washington
USA/WA-S10368/2021	EPI_ISL_3372828	MZ768750.1	Deborah A. Nickerson et al	Seattle Flu Study	Seattle Flu Study	Washington
USA/WA-UW-21050717955/2021	EPI_ISL_2340786	MZ328987.1	Pavitra Roychoudhury et al	UW Virology Lab	UW Virology Lab	South_King_County
USA/WA-UW-21042626693/2021	EPI_ISL_2503019	MZ394271.1	Pavitra Roychoudhury et al	UW Virology Lab	UW Virology Lab	Washington
USA/WA-PHL-000876/2021	EPI_ISL_2557046	?	Drew MacKellar et al	Washington State Department of Health Public Health Laboratories	Washington State Department of Health Public Health Laboratories	Washington
USA/WA-CDC-UW21051313670/2021	EPI_ISL_2332941	MZ319603.1	Pavitra Roychoudhury et al	UW Virology Lab	UW Virology Lab	South_King_County
USA/WA-S8307/2021	EPI_ISL_2692342	?	Deborah A. Nickerson et al	Northwest Laboratory	Seattle Flu Study	Washington
USA/WA-S9711/2021	EPI_ISL_3104908	MZ616624.1	Deborah A. Nickerson et al	Interpath Laboratory	Seattle Flu Study	Washington
USA/WA-UW-21042004171/2021	EPI_ISL_2002931	MZ232735.1	Pavitra Roychoudhury et al	UW Virology Lab	UW Virology Lab	Washington
USA/WA-UW-21042941563/2021	EPI_ISL_2618542	?	Pavitra Roychoudhury et al	UW Virology Lab	UW Virology Lab	Washington
USA/WA-CDC-UW21050608373/2021	EPI_ISL_2194103	MZ269785.1	Pavitra Roychoudhury et al	UW Virology Lab	UW Virology Lab	North_King_County
USA/WA-UW-21042708902/2021	EPI_ISL_2503096	MZ394339.1	Pavitra Roychoudhury et al	UW Virology Lab	UW Virology Lab	South_King_County
USA/WA-S7228/2021	EPI_ISL_2136498	MZ222510.1	Deborah A. Nickerson et al	Incyte Diagnostics Spokane	Seattle Flu Study	Washington
USA/WA-S9461/2021	EPI_ISL_3104974	MZ616396.1	Deborah A. Nickerson et al	Seattle Flu Study	Seattle Flu Study	Washington
USA/WA-UW-21051089295/2021	EPI_ISL_2340801	MZ329001.1	Pavitra Roychoudhury et al	UW Virology Lab	UW Virology Lab	Washington
USA/WA-UW-21052828988/2021	EPI_ISL_2545057	MZ433664.1	Pavitra Roychoudhury et al	UW Virology Lab	UW Virology Lab	Washington
USA/WA-OHSU-212300350/2021	EPI_ISL_3939822	?	Yun Wu et al	Kaiser Permanente NW Reginal Lab	OHSU MM Lab	Washington
USA/WA-Curative-060080/2021	EPI_ISL_2756017	?	Mikhail Hanewich-Hollatz et al	Curative Labs	Curative Labs	Washington
USA/WA-CDC-UW21050617816/2021	EPI_ISL_2194088	?	Pavitra Roychoudhury et al	UW Virology Lab	UW Virology Lab	South_King_County
USA/WA-UW-21061620923/2021	EPI_ISL_2864518	MZ613560.1	Pavitra Roychoudhury et al	UW Virology Lab	UW Virology Lab	South_King_County
USA/WA-UW-21052780411/2021	EPI_ISL_2545063	?	Pavitra Roychoudhury et al	UW Virology Lab	UW Virology Lab	North_King_County
USA/WA-OHSU-212320076/2021	EPI_ISL_4102787	?	Yun Wu et al	Kaiser Permanente NW Reginal Lab	OHSU MM Lab	Washington
USA/WA-CDC-UW21051206446/2021	EPI_ISL_2333006	MZ319662.1	Pavitra Roychoudhury et al	UW Virology Lab	UW Virology Lab	North_King_County
USA/WA-UW-21042694818/2021	EPI_ISL_2503073	MZ394321.1	Pavitra Roychoudhury et al	UW Virology Lab	UW Virology Lab	South_King_County
USA/WA-CDC-UW21051378256/2021	EPI_ISL_2332890	MZ319556.1	Pavitra Roychoudhury et al	UW Virology Lab	UW Virology Lab	Washington
USA/WA-UW-2021040820148/2021	EPI_ISL_1789282	MZ231723.1	Pavitra Roychoudhury et al	UW Virology Lab	UW Virology Lab	South_King_County
USA/WA-UW-21071211831/2021	EPI_ISL_3244911	MZ711498.1	Pavitra Roychoudhury et al	UW Virology Lab	UW Virology Lab	Washington
USA/WA-S9740/2021	EPI_ISL_3104886	MZ616650.1	Deborah A. Nickerson et al	Interpath Laboratory	Seattle Flu Study	Washington
USA/WA-S7504/2021	EPI_ISL_2489979	MZ367766.1	Deborah A. Nickerson et al	Seattle Flu Study	Seattle Flu Study	Washington
USA/WA-PHL-000325/2021	EPI_ISL_1527303	?	Drew MacKellar et al	Washington State Department of Health Public Health Laboratories	Washington State Department of Health Public Health Laboratories	Washington
USA/WA-CDC-UW21061810984/2021	EPI_ISL_2693206	MZ477881.1	Pavitra Roychoudhury et al	UW Virology Lab	UW Virology Lab	South_King_County
USA/WA-UW-2021040207440/2021	EPI_ISL_1628059	MZ239040.1	Pavitra Roychoudhury et al	UW Virology Lab	UW Virology Lab	Washington
USA/WA-CDC-UW21050114549/2021	EPI_ISL_2104945	MZ217645.1	Pavitra Roychoudhury et al	UW Virology Lab	UW Virology Lab	South_King_County
USA/WA-S5754/2021	EPI_ISL_1586981	MW932004.1	Deborah A. Nickerson et al	WA State PHL	Seattle Flu Study	Washington
USA/WA-S8808/2021	EPI_ISL_2715216	MZ461301.1	Deborah A. Nickerson et al	Atlas Genomics	Seattle Flu Study	South_King_County
USA/WA-CDC-UW21052079403/2021	EPI_ISL_2432770	MZ357569.1	Pavitra Roychoudhury et al	UW Virology Lab	UW Virology Lab	Washington
USA/WA-UW-2021041702940/2021	EPI_ISL_1825898	MZ240710.1	Pavitra Roychoudhury et al	UW Virology Lab	UW Virology Lab	South_King_County
USA/WA-CDC-UW21050320584/2021	EPI_ISL_2105017	MZ217692.1	Pavitra Roychoudhury et al	UW Virology Lab	UW Virology Lab	Washington
USA/WA-UW-2021040887295/2021	EPI_ISL_1715497	?	Pavitra Roychoudhury et al	UW Virology Lab	UW Virology Lab	Washington
USA/WA-S8476/2021	EPI_ISL_2692505	MZ451979.1	Deborah A. Nickerson et al	Seattle Flu Study	Seattle Flu Study	Washington
USA/WA-S7795/2021	EPI_ISL_2490256	MZ368085.1	Deborah A. Nickerson et al	Northwest Laboratory	Seattle Flu Study	Washington
USA/WA-S8488/2021	EPI_ISL_2692517	MZ453738.1	Deborah A. Nickerson et al	Overlake Hospital	Seattle Flu Study	Washington
USA/WA-CDC-UW21060179240/2021	EPI_ISL_2501431	MZ386061.1	Pavitra Roychoudhury et al	UW Virology Lab	UW Virology Lab	South_King_County
USA/WA-UW-2021040897386/2021	EPI_ISL_1715614	?	Pavitra Roychoudhury et al	UW Virology Lab	UW Virology Lab	Washington
USA/WA-UW-21042496464/2021	EPI_ISL_2037697	MZ171769.1	Pavitra Roychoudhury et al	UW Virology Lab	UW Virology Lab	Washington
USA/WA-UW-21042346488/2021	EPI_ISL_2037687	MZ171760.1	Pavitra Roychoudhury et al	UW Virology Lab	UW Virology Lab	Washington
USA/WA-UW-21052108982/2021	EPI_ISL_2544959	?	Pavitra Roychoudhury et al	UW Virology Lab	UW Virology Lab	North_King_County
USA/WA-CDC-UW21042656870/2021	EPI_ISL_2020968	?	Pavitra Roychoudhury et al	UW Virology Lab	UW Virology Lab	Washington
USA/WA-UW-2021040742690/2021	EPI_ISL_1789238	MZ231683.1	Pavitra Roychoudhury et al	UW Virology Lab	UW Virology Lab	Washington
USA/WA-PHL-000823/2021	EPI_ISL_2378850	?	Drew MacKellar et al	Washington State Department of Health Public Health Laboratories	Washington State Department of Health Public Health Laboratories	Washington
USA/WA-CDC-UW21052615647/2021	EPI_ISL_2497256	MZ385849.1	Pavitra Roychoudhury et al	UW Virology Lab	UW Virology Lab	Washington
USA/WA-CDC-UW21050413857/2021	EPI_ISL_2161922	MZ257688.1	Pavitra Roychoudhury et al	UW Virology Lab	UW Virology Lab	Washington
USA/WA-CDC-UW21060194831/2021	EPI_ISL_2501410	MZ386014.1	Pavitra Roychoudhury et al	UW Virology Lab	UW Virology Lab	North_King_County
USA/WA-UW-2021041364295/2021	EPI_ISL_1785793	MZ233239.1	Pavitra Roychoudhury et al	UW Virology Lab	UW Virology Lab	Washington
USA/WA-UW-21042642085/2021	EPI_ISL_2502983	MZ394241.1	Pavitra Roychoudhury et al	UW Virology Lab	UW Virology Lab	North_King_County
USA/WA-PHL-000826/2021	EPI_ISL_2378853	?	Drew MacKellar et al	Washington State Department of Health Public Health Laboratories	Washington State Department of Health Public Health Laboratories	Washington
USA/WA-Curative-042012/2021	EPI_ISL_2755938	?	Mikhail Hanewich-Hollatz et al	Curative Labs	Curative Labs	Washington
USA/WA-UW-21042239283/2021	EPI_ISL_2031372	MZ171965.1	Pavitra Roychoudhury et al	UW Virology Lab	UW Virology Lab	Washington
USA/WA-S6025/2021	EPI_ISL_1587243	MW945388.1	Deborah A. Nickerson et al	Altius Institute	Seattle Flu Study	South_King_County
USA/WA-UW-21043039358/2021	EPI_ISL_2618263	?	Pavitra Roychoudhury et al	UW Virology Lab	UW Virology Lab	Washington
USA/WA-PHL-001014/2021	EPI_ISL_2716460	?	Drew MacKellar et al	Washington State Department of Health Public Health Laboratories	Washington State Department of Health Public Health Laboratories	Washington
USA/WA-UW-21061645497/2021	EPI_ISL_2864501	MZ613541.1	Pavitra Roychoudhury et al	UW Virology Lab	UW Virology Lab	Washington
USA/WA-CDC-UW21050602336/2021	EPI_ISL_2194165	MZ269832.1	Pavitra Roychoudhury et al	UW Virology Lab	UW Virology Lab	South_King_County
USA/WA-S7347/2021	EPI_ISL_2136613	MZ222612.1	Deborah A. Nickerson et al	Northwest Laboratory	Seattle Flu Study	Washington
USA/WA-UW-21050456338/2021	EPI_ISL_2299497	MZ328828.1	Pavitra Roychoudhury et al	UW Virology Lab	UW Virology Lab	Washington
USA/WA-S7309/2021	EPI_ISL_2136576	?	Deborah A. Nickerson et al	Northwest Laboratory	Seattle Flu Study	Washington
USA/WA-S9418/2021	EPI_ISL_3025897	MZ513838.1	Deborah A. Nickerson et al	Northwest Laboratory	Seattle Flu Study	Washington
USA/WA-MG_LHPOC313/2021	EPI_ISL_12228503	?	Linhui Hao et al	Paul Drain	Michael Gale, Jr.	Washington
USA/WA-UW-21042657166/2021	EPI_ISL_2502889	MZ394163.1	Pavitra Roychoudhury et al	UW Virology Lab	UW Virology Lab	South_King_County
USA/WA-UW-2021040531986/2021	EPI_ISL_1680071	?	Pavitra Roychoudhury et al	UW Virology Lab	UW Virology Lab	Washington
USA/WA-CDC-UW21052462622/2021	EPI_ISL_2497424	MZ385988.1	Pavitra Roychoudhury et al	UW Virology Lab	UW Virology Lab	South_King_County
USA/WA-UW-21042924811/2021	EPI_ISL_2618148	?	Pavitra Roychoudhury et al	UW Virology Lab	UW Virology Lab	Washington
USA/WA-S8463/2021	EPI_ISL_2774561	MZ453726.1	Deborah A. Nickerson et al	Atlas Genomics	Seattle Flu Study	South_King_County
USA/WA-CDC-UW21060464388/2021	EPI_ISL_2549433	MZ414795.1	Pavitra Roychoudhury et al	UW Virology Lab	UW Virology Lab	North_King_County
USA/WA-UW-21041238387/2021	EPI_ISL_2002569	MZ232297.1	Pavitra Roychoudhury et al	UW Virology Lab	UW Virology Lab	Washington
USA/WA-S7696/2021	EPI_ISL_2490158	MZ367994.1	Deborah A. Nickerson et al	Northwest Laboratory	Seattle Flu Study	Washington
USA/WA-S7226/2021	EPI_ISL_2136496	?	Deborah A. Nickerson et al	Incyte Diagnostics Spokane	Seattle Flu Study	Washington
USA/WA-UW-21042183276/2021	EPI_ISL_2037470	MZ171565.1	Pavitra Roychoudhury et al	UW Virology Lab	UW Virology Lab	South_King_County
USA/WA-CDC-UW21051765166/2021	EPI_ISL_2426298	?	Pavitra Roychoudhury et al	UW Virology Lab	UW Virology Lab	Washington
USA/WA-UW-2021041424007/2021	EPI_ISL_1785868	MZ233311.1	Pavitra Roychoudhury et al	UW Virology Lab	UW Virology Lab	North_King_County
USA/WA-CDC-UW21050632640/2021	EPI_ISL_2194199	MZ269862.1	Pavitra Roychoudhury et al	UW Virology Lab	UW Virology Lab	South_King_County
USA/WA-UW-21051451774/2021	EPI_ISL_2426533	?	Pavitra Roychoudhury et al	UW Virology Lab	UW Virology Lab	Washington
USA/WA-UW-2021041513485/2021	EPI_ISL_1785960	MZ233399.1	Pavitra Roychoudhury et al	UW Virology Lab	UW Virology Lab	Washington
USA/WA-CDC-UW21053119219/2021	EPI_ISL_2501444	MZ386098.1	Pavitra Roychoudhury et al	UW Virology Lab	UW Virology Lab	Washington
USA/WA-S8244/2021	EPI_ISL_2692280	?	Deborah A. Nickerson et al	Atlas Genomics	Seattle Flu Study	South_King_County
USA/WA-S9737/2021	EPI_ISL_3105034	MZ616647.1	Deborah A. Nickerson et al	Interpath Laboratory	Seattle Flu Study	Washington
USA/WA-S9947/2021	EPI_ISL_3347038	MZ768382.1	Deborah A. Nickerson et al	Incyte Diagnostics Spokane	Seattle Flu Study	Washington
USA/WA-UW-21050424947/2021	EPI_ISL_2299452	MZ328807.1	Pavitra Roychoudhury et al	UW Virology Lab	UW Virology Lab	South_King_County
USA/WA-S9569/2021	EPI_ISL_3104985	MZ616494.1	Deborah A. Nickerson et al	Atlas Genomics	Seattle Flu Study	Washington
USA/WA-S9132/2021	EPI_ISL_2736529	MZ469220.1	Deborah A. Nickerson et al	Seattle Flu Study	Seattle Flu Study	Washington
USA/WA-CDC-UW21052414630/2021	EPI_ISL_2432630	MZ357464.1	Pavitra Roychoudhury et al	UW Virology Lab	UW Virology Lab	North_King_County
USA/WA-PHL-000573/2021	EPI_ISL_1897400	?	Drew MacKellar et al	Washington State Department of Health Public Health Laboratories	Washington State Department of Health Public Health Laboratories	Washington
USA/WA-S7364/2021	EPI_ISL_2136630	?	Deborah A. Nickerson et al	Northwest Laboratory	Seattle Flu Study	Washington
USA/WA-PHL-000350/2021	EPI_ISL_1559404	?	Drew MacKellar et al	Washington State Department of Health Public Health Laboratories	Washington State Department of Health Public Health Laboratories	Washington
USA/WA-CDC-UW21042891850/2021	EPI_ISL_2106027	MZ152966.1	Howard et al	Respiratory Viruses Branch, Centers for Disease Control and Prevention	Respiratory Viruses Branch, Centers for Disease Control and Prevention	North_King_County
USA/WA-CDC-UW21062447754/2021	EPI_ISL_2802965	MZ532297.1	Pavitra Roychoudhury et al	UW Virology Lab	UW Virology Lab	Washington
USA/WA-S7970/2021	EPI_ISL_2536508	MZ388259.1	Deborah A. Nickerson et al	Interpath Laboratory	Seattle Flu Study	Washington
USA/WA-CDC-UW21051237178/2021	EPI_ISL_2332987	MZ319644.1	Pavitra Roychoudhury et al	UW Virology Lab	UW Virology Lab	Washington
USA/WA-UW-21072732578/2021	EPI_ISL_3507796	MZ835752.1	Pavitra Roychoudhury et al	UW Virology Lab	UW Virology Lab	Washington
USA/WA-PHL-000918/2021	EPI_ISL_2651037	?	Drew MacKellar et al	Washington State Department of Health Public Health Laboratories	Washington State Department of Health Public Health Laboratories	Washington
USA/WA-UW-2021040758694/2021	EPI_ISL_1789235	MZ231680.1	Pavitra Roychoudhury et al	UW Virology Lab	UW Virology Lab	Washington
USA/WA-CDC-UW21062103496/2021	EPI_ISL_2803154	MZ532473.1	Pavitra Roychoudhury et al	UW Virology Lab	UW Virology Lab	Washington
USA/WA-Curative-057760/2021	EPI_ISL_2755926	?	Mikhail Hanewich-Hollatz et al	Curative Labs	Curative Labs	Washington
USA/WA-UW-21042019818/2021	EPI_ISL_2031422	MZ171793.1	Pavitra Roychoudhury et al	UW Virology Lab	UW Virology Lab	Washington
USA/WA-UW-21051176340/2021	EPI_ISL_2618732	?	Pavitra Roychoudhury et al	UW Virology Lab	UW Virology Lab	South_King_County
USA/WA-UW-2021033000248/2021	EPI_ISL_1616757	MZ238298.1	Pavitra Roychoudhury et al	UW Virology Lab	UW Virology Lab	North_King_County
USA/WA-CDC-UW21052535383/2021	EPI_ISL_2497311	MZ385894.1	Pavitra Roychoudhury et al	UW Virology Lab	UW Virology Lab	Washington
USA/WA-CDC-UW21051160425/2021	EPI_ISL_2273808	MZ293653.1	Pavitra Roychoudhury et al	UW Virology Lab	UW Virology Lab	Washington
USA/WA-CDC-UW21052429948/2021	EPI_ISL_2497394	MZ385964.1	Pavitra Roychoudhury et al	UW Virology Lab	UW Virology Lab	North_King_County
USA/WA-Curative-038109/2021	EPI_ISL_2755892	?	Mikhail Hanewich-Hollatz et al	Curative Labs	Curative Labs	Washington
USA/WA-S5494/2021	EPI_ISL_1222702	?	Deborah A. Nickerson et al	Northwest Laboratories	Seattle Flu Study	Washington
USA/WA-CDC-UW21061109020/2021	EPI_ISL_2618055	MZ440996.1	Pavitra Roychoudhury et al	UW Virology Lab	UW Virology Lab	Washington
USA/WA-S8227/2021	EPI_ISL_2692263	MZ453530.1	Deborah A. Nickerson et al	Atlas Genomics	Seattle Flu Study	South_King_County
USA/WA-CDC-UW21051729991/2021	EPI_ISL_2426292	MZ477037.1	Pavitra Roychoudhury et al	UW Virology Lab	UW Virology Lab	North_King_County
USA/WA-CDC-QDX25930957/2021	EPI_ISL_4370580	OK250765.1	Dakota Howard et al	Quest Diagnostics Incorporated	Centers for Disease Control and Prevention Division of Viral Diseases, Pathogen Discovery	Washington
USA/WA-S9460/2021	EPI_ISL_3015844	MZ513877.1	Deborah A. Nickerson et al	Northwest Laboratory	Seattle Flu Study	Washington
USA/WA-CDC-QDX26446410/2021	EPI_ISL_3018673	MZ591097.1	Dakota Howard et al	Quest Diagnostics Incorporated	Centers for Disease Control and Prevention Division of Viral Diseases, Pathogen Discovery	Washington
USA/WA-UW-21041960589/2021	EPI_ISL_2002298	MZ172215.1	Pavitra Roychoudhury et al	UW Virology Lab	UW Virology Lab	North_King_County
USA/WA-CDC-UW21071752043/2021	EPI_ISL_3149676	MZ754667.1	Pavitra Roychoudhury et al	UW Virology Lab	UW Virology Lab	Washington
USA/WA-S7363/2021	EPI_ISL_2136629	MZ222626.1	Deborah A. Nickerson et al	Northwest Laboratory	Seattle Flu Study	Washington
USA/WA-S7515/2021	EPI_ISL_2489990	MZ367777.1	Deborah A. Nickerson et al	Seattle Flu Study	Seattle Flu Study	South_King_County
USA/WA-CDC-UW21052128049/2021	EPI_ISL_2432703	MZ357515.1	Pavitra Roychoudhury et al	UW Virology Lab	UW Virology Lab	South_King_County
USA/WA-S9977/2021	EPI_ISL_3347067	MZ768410.1	Deborah A. Nickerson et al	Interpath Laboratory	Seattle Flu Study	Washington
USA/WA-CDC-UW21051996649/2021	EPI_ISL_2432809	MZ357605.1	Pavitra Roychoudhury et al	UW Virology Lab	UW Virology Lab	Washington
USA/WA-CDC-UW21061428868/2021	EPI_ISL_2618015	MZ440959.1	Pavitra Roychoudhury et al	UW Virology Lab	UW Virology Lab	North_King_County
USA/WA-CDC-UW21060738798/2021	EPI_ISL_2549363	MZ415133.1	Pavitra Roychoudhury et al	UW Virology Lab	UW Virology Lab	Washington
USA/WA-PHL-000855/2021	EPI_ISL_2378882	?	Drew MacKellar et al	Washington State Department of Health Public Health Laboratories	Washington State Department of Health Public Health Laboratories	Washington
USA/WA-CDC-UW21051298380/2021	EPI_ISL_2333007	MZ319663.1	Pavitra Roychoudhury et al	UW Virology Lab	UW Virology Lab	North_King_County
USA/WA-UW-21041700093/2021	EPI_ISL_2002233	MZ172155.1	Pavitra Roychoudhury et al	UW Virology Lab	UW Virology Lab	North_King_County
USA/WA-S8560/2021	EPI_ISL_2714975	?	Deborah A. Nickerson et al	Interpath Laboratory	Seattle Flu Study	Washington
USA/WA-S9405/2021	EPI_ISL_3025896	MZ513828.1	Deborah A. Nickerson et al	Northwest Laboratory	Seattle Flu Study	Washington
USA/WA-CDC-UW21042710682/2021	EPI_ISL_2106008	MZ152947.1	Howard et al	Respiratory Viruses Branch, Centers for Disease Control and Prevention	Respiratory Viruses Branch, Centers for Disease Control and Prevention	Washington
USA/WA-UW-2021040204295/2021	EPI_ISL_1620828	?	Pavitra Roychoudhury et al	UW Virology Lab	UW Virology Lab	Washington
USA/WA-S9029/2021	EPI_ISL_2736283	MZ469459.1	Deborah A. Nickerson et al	Atlas Genomics	Seattle Flu Study	North_King_County
USA/WA-UW-21042628572/2021	EPI_ISL_2502980	MZ394239.1	Pavitra Roychoudhury et al	UW Virology Lab	UW Virology Lab	Other_King_County
USA/WA-PHL-000321/2021	EPI_ISL_1527299	?	Drew MacKellar et al	Washington State Department of Health Public Health Laboratories	Washington State Department of Health Public Health Laboratories	Washington
USA/WA-CDC-UW21050437226/2021	EPI_ISL_2161862	MZ257635.1	Pavitra Roychoudhury et al	UW Virology Lab	UW Virology Lab	Washington
USA/WA-CDC-UW21050499978/2021	EPI_ISL_2161847	MZ257621.1	Pavitra Roychoudhury et al	UW Virology Lab	UW Virology Lab	Washington
USA/WA-PROV-1025/2021	EPI_ISL_2551284	?	Alexa K Dowdell et al	Providence Regional Medical Center Everett	Providence St. Joseph Health Molecular Genomics Laboratory	Washington
USA/WA-UW-21061656837/2021	EPI_ISL_2864512	MZ613516.1	Pavitra Roychoudhury et al	UW Virology Lab	UW Virology Lab	Washington
USA/WA-Curative-017901/2021	EPI_ISL_2755853	?	Mikhail Hanewich-Hollatz et al	Curative Labs	Curative Labs	Washington
USA/WA-CDC-UW21051730463/2021	EPI_ISL_2426330	MZ491864.1	Pavitra Roychoudhury et al	UW Virology Lab	UW Virology Lab	Washington
USA/WA-CDC-UW21051141574/2021	EPI_ISL_2273788	MZ293637.1	Pavitra Roychoudhury et al	UW Virology Lab	UW Virology Lab	Washington
USA/WA-PHL-000251/2021	EPI_ISL_1527315	?	Drew MacKellar et al	Washington State Department of Health Public Health Laboratories	Washington State Department of Health Public Health Laboratories	Washington
USA/WA-UW-2021041383209/2021	EPI_ISL_1785626	MZ233075.1	Pavitra Roychoudhury et al	UW Virology Lab	UW Virology Lab	North_King_County
USA/WA-UW-2021041209973/2021	EPI_ISL_1789438	MZ231868.1	Pavitra Roychoudhury et al	UW Virology Lab	UW Virology Lab	Washington
USA/WA-PHL-000323/2021	EPI_ISL_1527301	?	Drew MacKellar et al	Washington State Department of Health Public Health Laboratories	Washington State Department of Health Public Health Laboratories	Washington
USA/WA-S9079/2021	EPI_ISL_2736415	MZ469173.1	Deborah A. Nickerson et al	Seattle Flu Study	Seattle Flu Study	Washington
USA/WA-S9816/2021	EPI_ISL_3346913	MZ768258.1	Deborah A. Nickerson et al	Northwest Laboratory	Seattle Flu Study	Washington
USA/WA-UW-21051830304/2021	EPI_ISL_2432855	MZ401535.1	Pavitra Roychoudhury et al	UW Virology Lab	UW Virology Lab	North_King_County
USA/WA-UW-21051430383/2021	EPI_ISL_2426417	?	Pavitra Roychoudhury et al	UW Virology Lab	UW Virology Lab	North_King_County
USA/WA-UW-21041664349/2021	EPI_ISL_1849536	MZ232848.1	Pavitra Roychoudhury et al	UW Virology Lab	UW Virology Lab	Washington
USA/WA-S6461/2021	EPI_ISL_1822936	?	Deborah A. Nickerson et al	Northwest Laboratories	Seattle Flu Study	Washington
USA/WA-UW-2021041624866/2021	EPI_ISL_1826057	MZ240664.1	Pavitra Roychoudhury et al	UW Virology Lab	UW Virology Lab	North_King_County
USA/WA-S9197/2021	EPI_ISL_3015624	MZ513672.1	Deborah A. Nickerson et al	Incyte Diagnostics Spokane	Seattle Flu Study	Washington
USA/WA-UW-21042313386/2021	EPI_ISL_2082586	MZ192043.1	Pavitra Roychoudhury et al	UW Virology Lab	UW Virology Lab	Washington
USA/WA-S7615/2021	EPI_ISL_2490078	?	Deborah A. Nickerson et al	Seattle Flu Study	Seattle Flu Study	Washington
USA/WA-UW-21050856728/2021	EPI_ISL_2340789	MZ328990.1	Pavitra Roychoudhury et al	UW Virology Lab	UW Virology Lab	Washington
USA/WA-PHL-000970/2021	EPI_ISL_2651082	?	Drew MacKellar et al	Washington State Department of Health Public Health Laboratories	Washington State Department of Health Public Health Laboratories	Washington
USA/WA-PHL-001011/2021	EPI_ISL_2716457	?	Drew MacKellar et al	Washington State Department of Health Public Health Laboratories	Washington State Department of Health Public Health Laboratories	Washington
USA/WA-PHL-000250/2021	EPI_ISL_1527278	?	Drew MacKellar et al	Washington State Department of Health Public Health Laboratories	Washington State Department of Health Public Health Laboratories	Washington
USA/WA-UW-2021040728529/2021	EPI_ISL_1680368	?	Pavitra Roychoudhury et al	UW Virology Lab	UW Virology Lab	Washington
USA/WA-UW-2021033004901/2021	EPI_ISL_1616621	MZ238164.1	Pavitra Roychoudhury et al	UW Virology Lab	UW Virology Lab	North_King_County
USA/WA-S7437/2021	EPI_ISL_2136702	MZ222686.1	Deborah A. Nickerson et al	Atlas Genomics	Seattle Flu Study	South_King_County
USA/WA-CDC-UW21050675499/2021	EPI_ISL_2194195	MZ269859.1	Pavitra Roychoudhury et al	UW Virology Lab	UW Virology Lab	South_King_County
USA/WA-S5985/2021	EPI_ISL_1587205	?	Deborah A. Nickerson et al	Altius Institute	Seattle Flu Study	South_King_County
USA/WA-UW-2021040860316/2021	EPI_ISL_1789287	MZ231728.1	Pavitra Roychoudhury et al	UW Virology Lab	UW Virology Lab	North_King_County
USA/WA-UW-21042169598/2021	EPI_ISL_2031464	?	Pavitra Roychoudhury et al	UW Virology Lab	UW Virology Lab	Washington
USA/WA-UW-21050574046/2021	EPI_ISL_2233310	MZ278594.1	Pavitra Roychoudhury et al	UW Virology Lab	UW Virology Lab	South_King_County
USA/WA-S7365/2021	EPI_ISL_2136631	?	Deborah A. Nickerson et al	Northwest Laboratory	Seattle Flu Study	Washington
USA/WA-PHL-001141/2021	EPI_ISL_3016381	?	Drew MacKellar et al	Washington State Department of Health Public Health Laboratories	Washington State Department of Health Public Health Laboratories	North_King_County
USA/WA-UW-21060971758/2021	EPI_ISL_2693691	MZ467867.1	Pavitra Roychoudhury et al	UW Virology Lab	UW Virology Lab	Washington
USA/WA-UW-21051538026/2021	EPI_ISL_2426559	?	Pavitra Roychoudhury et al	UW Virology Lab	UW Virology Lab	Washington
USA/WA-UW-21041277459/2021	EPI_ISL_2002545	MZ232273.1	Pavitra Roychoudhury et al	UW Virology Lab	UW Virology Lab	Washington
USA/WA-CDC-UW21042609094/2021	EPI_ISL_2020988	MZ191367.1	Pavitra Roychoudhury et al	UW Virology Lab	UW Virology Lab	North_King_County
USA/WA-UW-21043090355/2021	EPI_ISL_2618376	?	Pavitra Roychoudhury et al	UW Virology Lab	UW Virology Lab	South_King_County
USA/WA-UW-21042287297/2021	EPI_ISL_2037501	MZ171595.1	Pavitra Roychoudhury et al	UW Virology Lab	UW Virology Lab	South_King_County
USA/WA-UW-2021040801871/2021	EPI_ISL_1789317	MZ231757.1	Pavitra Roychoudhury et al	UW Virology Lab	UW Virology Lab	Washington
USA/WA-UW-21041993780/2021	EPI_ISL_2002394	OK189290.1	Pavitra Roychoudhury et al	UW Virology Lab	UW Virology Lab	North_King_County
USA/WA-UW-21052139325/2021	EPI_ISL_2544926	?	Pavitra Roychoudhury et al	UW Virology Lab	UW Virology Lab	Washington
USA/WA-S6039/2021	EPI_ISL_1711462	?	Deborah A. Nickerson et al	Northwest Laboratories	Seattle Flu Study	Washington
USA/WA-S6468/2021	EPI_ISL_1823058	?	Deborah A. Nickerson et al	Northwest Laboratories	Seattle Flu Study	Washington
USA/WA-UW-2021041347626/2021	EPI_ISL_1785829	MZ233273.1	Pavitra Roychoudhury et al	UW Virology Lab	UW Virology Lab	Washington
USA/WA-UW-21042244724/2021	EPI_ISL_2031279	MZ171927.1	Pavitra Roychoudhury et al	UW Virology Lab	UW Virology Lab	Washington
USA/WA-UW-2021041394248/2021	EPI_ISL_1785796	MZ233242.1	Pavitra Roychoudhury et al	UW Virology Lab	UW Virology Lab	Washington
USA/WA-UW-21051567377/2021	EPI_ISL_2426409	MZ394371.1	Pavitra Roychoudhury et al	UW Virology Lab	UW Virology Lab	Washington
USA/WA-S6416/2021	EPI_ISL_1822980	MZ068414.1	Deborah A. Nickerson et al	Northwest Laboratories	Seattle Flu Study	Washington
USA/WA-UW-21042078709/2021	EPI_ISL_2002815	MZ232630.1	Pavitra Roychoudhury et al	UW Virology Lab	UW Virology Lab	North_King_County
USA/WA-S8277/2021	EPI_ISL_2692313	MZ452007.1	Deborah A. Nickerson et al	Seattle Flu Study	Seattle Flu Study	South_King_County
USA/WA-S8226/2021	EPI_ISL_2692262	MZ453529.1	Deborah A. Nickerson et al	Atlas Genomics	Seattle Flu Study	South_King_County
USA/WA-S5964/2021	EPI_ISL_1587184	?	Deborah A. Nickerson et al	Altius Institute	Seattle Flu Study	South_King_County
USA/WA-CDC-UW21052115010/2021	EPI_ISL_2432679	OK189409.1	Pavitra Roychoudhury et al	UW Virology Lab	UW Virology Lab	Washington
USA/WA-S8343/2021	EPI_ISL_2692376	MZ453614.1	Deborah A. Nickerson et al	Northwest Laboratory	Seattle Flu Study	Washington
USA/WA-UW-21042018684/2021	EPI_ISL_2002846	MZ232658.1	Pavitra Roychoudhury et al	UW Virology Lab	UW Virology Lab	South_King_County
USA/WA-UW-21050550073/2021	EPI_ISL_2233318	MZ278602.1	Pavitra Roychoudhury et al	UW Virology Lab	UW Virology Lab	South_King_County
USA/WA-S8981/2021	EPI_ISL_2736160	MZ469414.1	Deborah A. Nickerson et al	Northwest Laboratory	Seattle Flu Study	Washington
USA/WA-S9225/2021	EPI_ISL_3015652	MZ513698.1	Deborah A. Nickerson et al	Northwest Laboratory	Seattle Flu Study	Washington
USA/WA-S7577/2021	EPI_ISL_2490041	MZ367859.1	Deborah A. Nickerson et al	Seattle Flu Study	Seattle Flu Study	North_King_County
USA/WA-S6453/2021	EPI_ISL_1823079	?	Deborah A. Nickerson et al	Northwest Laboratories	Seattle Flu Study	Washington
USA/WA-CDC-UW21070275125/2021	EPI_ISL_2967744	MZ581297.1	Pavitra Roychoudhury et al	UW Virology Lab	UW Virology Lab	Washington
USA/WA-S15506/2021	EPI_ISL_8035018	OM003849.1	Deborah A. Nickerson et al	Seattle Flu Study	Seattle Flu Study	Washington
USA/WA-CDC-UW21052244288/2021	EPI_ISL_2432640	MZ357471.1	Pavitra Roychoudhury et al	UW Virology Lab	UW Virology Lab	Washington
USA/WA-CDC-UW21060183504/2021	EPI_ISL_2501426	MZ386054.1	Pavitra Roychoudhury et al	UW Virology Lab	UW Virology Lab	Washington
USA/WA-UW-2021040203479/2021	EPI_ISL_1620832	MZ236770.1	Pavitra Roychoudhury et al	UW Virology Lab	UW Virology Lab	North_King_County
USA/WA-S6981/2021	EPI_ISL_2011357	?	Deborah A. Nickerson et al	Atlas Genomics	Seattle Flu Study	North_King_County
USA/WA-UW-21042263605/2021	EPI_ISL_2031374	MZ171968.1	Pavitra Roychoudhury et al	UW Virology Lab	UW Virology Lab	Washington
USA/WA-S8380/2021	EPI_ISL_2692412	MZ453649.1	Deborah A. Nickerson et al	Northwest Laboratory	Seattle Flu Study	Washington
USA/WA-PHL-000158/2021	EPI_ISL_1447492	?	Drew MacKellar et al	Washington State Department of Health Public Health Laboratories	Washington State Department of Health Public Health Laboratories	Washington
USA/WA-S8025/2021	EPI_ISL_2536563	MZ388312.1	Deborah A. Nickerson et al	Northwest Laboratory	Seattle Flu Study	Washington
USA/WA-CDC-UW21053140033/2021	EPI_ISL_2501447	MZ386108.1	Pavitra Roychoudhury et al	UW Virology Lab	UW Virology Lab	Washington
USA/WA-S8941/2021	EPI_ISL_2736060	MZ469376.1	Deborah A. Nickerson et al	Northwest Laboratory	Seattle Flu Study	Washington
USA/WA-S7353/2021	EPI_ISL_2136619	?	Deborah A. Nickerson et al	Northwest Laboratory	Seattle Flu Study	Washington
USA/WA-S9603/2021	EPI_ISL_3104988	MZ616518.1	Deborah A. Nickerson et al	Northwest Laboratory	Seattle Flu Study	Washington
USA/WA-CDC-UW21061829810/2021	EPI_ISL_2693195	MZ477950.1	Pavitra Roychoudhury et al	UW Virology Lab	UW Virology Lab	Washington
USA/WA-UW-21050348817/2021	EPI_ISL_2233270	MZ278556.1	Pavitra Roychoudhury et al	UW Virology Lab	UW Virology Lab	Washington
USA/WA-UW-2021040707464/2021	EPI_ISL_1628094	MZ238931.1	Pavitra Roychoudhury et al	UW Virology Lab	UW Virology Lab	Washington
USA/WA-UW-21042880995/2021	EPI_ISL_2618439	MZ433944.1	Pavitra Roychoudhury et al	UW Virology Lab	UW Virology Lab	Washington
USA/WA-UW-2021041201663/2021	EPI_ISL_1670790	MZ240168.1	Pavitra Roychoudhury et al	UW Virology Lab	UW Virology Lab	Washington
USA/WA-PROV-1337/2021	EPI_ISL_2551435	?	Alexa K Dowdell et al	Providence Regional Medical Center Everett	Providence St. Joseph Health Molecular Genomics Laboratory	Washington
USA/WA-S8814/2021	EPI_ISL_2715222	MZ461306.1	Deborah A. Nickerson et al	Incyte Diagnostics Spokane	Seattle Flu Study	Washington
USA/WA-UW-21060852469/2021	EPI_ISL_2693681	MZ467857.1	Pavitra Roychoudhury et al	UW Virology Lab	UW Virology Lab	Washington
USA/WA-S7264/2021	EPI_ISL_2136532	MZ222542.1	Deborah A. Nickerson et al	Northwest Laboratory	Seattle Flu Study	Washington
USA/WA-UW-21052928942/2021	EPI_ISL_2545064	MZ433670.1	Pavitra Roychoudhury et al	UW Virology Lab	UW Virology Lab	North_King_County
USA/WA-UW-2021040504581/2021	EPI_ISL_1670769	MZ240061.1	Pavitra Roychoudhury et al	UW Virology Lab	UW Virology Lab	North_King_County
USA/WA-S6477/2021	EPI_ISL_1823067	?	Deborah A. Nickerson et al	Northwest Laboratories	Seattle Flu Study	Washington
USA/WA-PHL-001039/2021	EPI_ISL_2834704	?	Drew MacKellar et al	Washington State Department of Health Public Health Laboratories	Washington State Department of Health Public Health Laboratories	Washington
USA/WA-UW-21042289296/2021	EPI_ISL_2037504	MZ171598.1	Pavitra Roychoudhury et al	UW Virology Lab	UW Virology Lab	Washington
USA/WA-PHL-000479/2021	EPI_ISL_1747416	?	Drew MacKellar et al	Washington State Department of Health Public Health Laboratories	Washington State Department of Health Public Health Laboratories	Washington
USA/WA-UW-21042876898/2021	EPI_ISL_2618602	MZ434084.1	Pavitra Roychoudhury et al	UW Virology Lab	UW Virology Lab	Washington
USA/WA-UW-21042906246/2021	EPI_ISL_2618627	?	Pavitra Roychoudhury et al	UW Virology Lab	UW Virology Lab	Washington
USA/WA-UW-21042020189/2021	EPI_ISL_2002382	MZ172292.1	Pavitra Roychoudhury et al	UW Virology Lab	UW Virology Lab	North_King_County
USA/WA-PROV-1329/2021	EPI_ISL_2551427	?	Alexa K Dowdell et al	Providence Regional Medical Center Everett	Providence St. Joseph Health Molecular Genomics Laboratory	Washington
USA/WA-CDC-UW21061211435/2021	EPI_ISL_2693303	MZ478040.1	Pavitra Roychoudhury et al	UW Virology Lab	UW Virology Lab	Washington
USA/WA-UW-2021040201261/2021	EPI_ISL_1620926	MZ236797.1	Pavitra Roychoudhury et al	UW Virology Lab	UW Virology Lab	North_King_County
USA/WA-UW-21041993349/2021	EPI_ISL_2002408	MZ172315.1	Pavitra Roychoudhury et al	UW Virology Lab	UW Virology Lab	Washington
USA/WA-S8468/2021	EPI_ISL_2692497	?	Deborah A. Nickerson et al	Atlas Genomics	Seattle Flu Study	Washington
USA/WA-UW-21072538294/2021	EPI_ISL_4302413	OK542159.1	Pavitra Roychoudhury et al	UW Virology Lab	UW Virology Lab	Washington
USA/WA-UW-2021040204981/2021	EPI_ISL_1620882	MZ236769.1	Pavitra Roychoudhury et al	UW Virology Lab	UW Virology Lab	Washington
USA/WA-S6585/2021	EPI_ISL_1823059	MZ082480.1	Deborah A. Nickerson et al	Altius Institute	Seattle Flu Study	South_King_County
USA/WA-UW-21051440370/2021	EPI_ISL_2426459	MZ394409.1	Pavitra Roychoudhury et al	UW Virology Lab	UW Virology Lab	Washington
USA/WA-UW-21042272615/2021	EPI_ISL_2031387	MZ172015.1	Pavitra Roychoudhury et al	UW Virology Lab	UW Virology Lab	Washington
USA/WA-CDC-UW21052498126/2021	EPI_ISL_2497377	MZ385950.1	Pavitra Roychoudhury et al	UW Virology Lab	UW Virology Lab	Washington
USA/WA-S7951/2021	EPI_ISL_2536489	MZ388241.1	Deborah A. Nickerson et al	Incyte Diagnostics Spokane	Seattle Flu Study	Washington
USA/WA-S5971/2021	EPI_ISL_1587191	MW945345.1	Deborah A. Nickerson et al	Altius Institute	Seattle Flu Study	South_King_County
USA/WA-MG_LHPOC163/2021	EPI_ISL_12228474	?	Linhui Hao et al	Paul Drain	Michael Gale, Jr.	Washington
USA/WA-S8624/2021	EPI_ISL_2715038	MZ461131.1	Deborah A. Nickerson et al	Atlas Genomics	Seattle Flu Study	Washington
USA/WA-PHL-000944/2021	EPI_ISL_2651060	?	Drew MacKellar et al	Washington State Department of Health Public Health Laboratories	Washington State Department of Health Public Health Laboratories	Washington
USA/WA-S7198/2021	EPI_ISL_2011641	?	Deborah A. Nickerson et al	Incyte Diagnostics Spokane	Seattle Flu Study	Washington
USA/WA-S6110/2021	EPI_ISL_1711477	?	Deborah A. Nickerson et al	Seattle Flu Study	Seattle Flu Study	Washington
USA/WA-CDC-UW21070845761/2021	EPI_ISL_3063603	MZ702163.1	Pavitra Roychoudhury et al	UW Virology Lab	UW Virology Lab	Washington
USA/WA-S7915/2021	EPI_ISL_2536453	?	Deborah A. Nickerson et al	Incyte Diagnostics Spokane	Seattle Flu Study	Washington
USA/WA-CDC-UW21052020383/2021	EPI_ISL_2432754	MZ357557.1	Pavitra Roychoudhury et al	UW Virology Lab	UW Virology Lab	North_King_County
USA/WA-Curative-064811/2021	EPI_ISL_2755968	?	Mikhail Hanewich-Hollatz et al	Curative Labs	Curative Labs	Washington
USA/WA-UW-2021033105450/2021	EPI_ISL_1620849	MZ236595.1	Pavitra Roychoudhury et al	UW Virology Lab	UW Virology Lab	Washington
USA/WA-S7359/2021	EPI_ISL_2136625	?	Deborah A. Nickerson et al	Northwest Laboratory	Seattle Flu Study	Washington
USA/WA-UW-21060558059/2021	EPI_ISL_2716490	MZ467714.1	Pavitra Roychoudhury et al	UW Virology Lab	UW Virology Lab	Washington
USA/WA-UW-21041958215/2021	EPI_ISL_2002436	MZ172343.1	Pavitra Roychoudhury et al	UW Virology Lab	UW Virology Lab	North_King_County
USA/WA-UW-21042653277/2021	EPI_ISL_2502857	MZ394137.1	Pavitra Roychoudhury et al	UW Virology Lab	UW Virology Lab	Washington
USA/WA-UW-21052723633/2021	EPI_ISL_2545039	?	Pavitra Roychoudhury et al	UW Virology Lab	UW Virology Lab	North_King_County
USA/WA-S8345/2021	EPI_ISL_2692378	MZ453616.1	Deborah A. Nickerson et al	Northwest Laboratory	Seattle Flu Study	Washington
USA/WA-S7849/2021	EPI_ISL_2536389	MZ388145.1	Deborah A. Nickerson et al	Incyte Diagnostics Spokane	Seattle Flu Study	Washington
USA/WA-UW-2021041413607/2021	EPI_ISL_1715758	?	Pavitra Roychoudhury et al	UW Virology Lab	UW Virology Lab	South_King_County
USA/WA-S8777/2021	EPI_ISL_2715187	MZ461272.1	Deborah A. Nickerson et al	Atlas Genomics	Seattle Flu Study	Washington
USA/WA-UW-21041049108/2021	EPI_ISL_2002515	MZ232242.1	Pavitra Roychoudhury et al	UW Virology Lab	UW Virology Lab	Washington
USA/WA-S8104/2021	EPI_ISL_2536637	MZ388390.1	Deborah A. Nickerson et al	Overlake Hospital	Seattle Flu Study	Washington
USA/WA-Curative-029129/2021	EPI_ISL_2755886	?	Mikhail Hanewich-Hollatz et al	Curative Labs	Curative Labs	Washington
USA/WA-UW-21042901947/2021	EPI_ISL_2618496	MZ433995.1	Pavitra Roychoudhury et al	UW Virology Lab	UW Virology Lab	Washington
USA/WA-Curative-039469/2021	EPI_ISL_2756011	?	Mikhail Hanewich-Hollatz et al	Curative Labs	Curative Labs	Washington
USA/WA-UW-2021041445266/2021	EPI_ISL_1715729	?	Pavitra Roychoudhury et al	UW Virology Lab	UW Virology Lab	North_King_County
USA/WA-PHL-000168/2021	EPI_ISL_1527317	?	Drew MacKellar et al	Washington State Department of Health Public Health Laboratories	Washington State Department of Health Public Health Laboratories	Washington
USA/WA-CDC-UW21050103747/2021	EPI_ISL_2104861	MZ217578.1	Pavitra Roychoudhury et al	UW Virology Lab	UW Virology Lab	Washington
USA/WA-Curative-061759/2021	EPI_ISL_2755842	?	Mikhail Hanewich-Hollatz et al	Curative Labs	Curative Labs	Washington
USA/WA-UW-2021040889184/2021	EPI_ISL_1715553	?	Pavitra Roychoudhury et al	UW Virology Lab	UW Virology Lab	Washington
USA/WA-CDC-UW21051680000/2021	EPI_ISL_2332838	MZ319507.1	Pavitra Roychoudhury et al	UW Virology Lab	UW Virology Lab	Washington
USA/WA-S5217/2021	EPI_ISL_1114374	MW689180.2	Deborah A. Nickerson et al	Evergreen Health	Seattle Flu Study	North_King_County
USA/WA-CDC-UW21062240628/2021	EPI_ISL_2803092	MZ532415.1	Pavitra Roychoudhury et al	UW Virology Lab	UW Virology Lab	Washington
USA/WA-CDC-UW21070883247/2021	EPI_ISL_3063672	MZ688270.1	Pavitra Roychoudhury et al	UW Virology Lab	UW Virology Lab	North_King_County
USA/WA-GD-SID-NKM629LMQ/2021	EPI_ISL_2537127	MZ392081.1	Gravity Diagnostics et al	Gravity Diagnostics, LLC	Gravity Diagnostics, LLC	Washington
USA/WA-S8598/2021	EPI_ISL_2715012	MZ461109.1	Deborah A. Nickerson et al	Atlas Genomics	Seattle Flu Study	South_King_County
USA/WA-CDC-UW21042113140/2021	EPI_ISL_2106067	MZ153006.1	Howard et al	Respiratory Viruses Branch, Centers for Disease Control and Prevention	Respiratory Viruses Branch, Centers for Disease Control and Prevention	Washington
USA/WA-CDC-UW21051746308/2021	EPI_ISL_2426394	MZ477104.1	Pavitra Roychoudhury et al	UW Virology Lab	UW Virology Lab	South_King_County
USA/WA-UW-2021040578714/2021	EPI_ISL_1679888	?	Pavitra Roychoudhury et al	UW Virology Lab	UW Virology Lab	South_King_County
USA/WA-S8191/2021	EPI_ISL_2692228	MZ452000.1	Deborah A. Nickerson et al	Seattle Flu Study	Seattle Flu Study	Washington
USA/WA-UW-21050468648/2021	EPI_ISL_2233338	MZ278622.1	Pavitra Roychoudhury et al	UW Virology Lab	UW Virology Lab	North_King_County
USA/WA-CDC-UW21051317535/2021	EPI_ISL_2332977	MZ319636.1	Pavitra Roychoudhury et al	UW Virology Lab	UW Virology Lab	South_King_County
USA/WA-UW-21051038641/2021	EPI_ISL_2340763	MZ328966.1	Pavitra Roychoudhury et al	UW Virology Lab	UW Virology Lab	Washington
USA/WA-CDC-UW21051736467/2021	EPI_ISL_2992046	MZ477034.1	Howard et al	Respiratory Viruses Branch, Centers for Disease Control and Prevention	Respiratory Viruses Branch, Centers for Disease Control and Prevention	Washington
USA/WA-UW-21051709284/2021	EPI_ISL_2426560	?	Pavitra Roychoudhury et al	UW Virology Lab	UW Virology Lab	Washington
USA/WA-UW-21042090726/2021	EPI_ISL_2002894	MZ232699.1	Pavitra Roychoudhury et al	UW Virology Lab	UW Virology Lab	Washington
USA/WA-UW-2021041504139/2021	EPI_ISL_1825974	?	Pavitra Roychoudhury et al	UW Virology Lab	UW Virology Lab	South_King_County
USA/WA-S7747/2021	EPI_ISL_2490209	MZ368042.1	Deborah A. Nickerson et al	Northwest Laboratory	Seattle Flu Study	Washington
USA/WA-UW-21042612543/2021	EPI_ISL_2502975	MZ394235.1	Pavitra Roychoudhury et al	UW Virology Lab	UW Virology Lab	Washington
USA/WA-UW-21051059482/2021	EPI_ISL_2340707	?	Pavitra Roychoudhury et al	UW Virology Lab	UW Virology Lab	North_King_County
USA/WA-S8815/2021	EPI_ISL_2715223	MZ461307.1	Deborah A. Nickerson et al	Incyte Diagnostics Spokane	Seattle Flu Study	Washington
USA/WA-S9633/2021	EPI_ISL_3104882	MZ616547.1	Deborah A. Nickerson et al	Northwest Laboratory	Seattle Flu Study	Washington
USA/WA-UW-21042434634/2021	EPI_ISL_2082688	MZ192142.1	Pavitra Roychoudhury et al	UW Virology Lab	UW Virology Lab	Washington
USA/WA-OHSU-212310309/2021	EPI_ISL_4102774	?	Yun Wu et al	Kaiser Permanente NW Reginal Lab	OHSU MM Lab	Washington
USA/WA-Curative-016576/2021	EPI_ISL_2756007	?	Mikhail Hanewich-Hollatz et al	Curative Labs	Curative Labs	Washington
USA/WA-S9352/2021	EPI_ISL_3015770	MZ513813.1	Deborah A. Nickerson et al	Atlas Genomics	Seattle Flu Study	South_King_County
USA/WA-Curative-091485/2021	EPI_ISL_2755778	?	Mikhail Hanewich-Hollatz et al	Curative Labs	Curative Labs	Washington
USA/WA-UW-21042532564/2021	EPI_ISL_2082701	MZ192157.1	Pavitra Roychoudhury et al	UW Virology Lab	UW Virology Lab	South_King_County
USA/WA-UW-21061644079/2021	EPI_ISL_2864510	MZ613512.1	Pavitra Roychoudhury et al	UW Virology Lab	UW Virology Lab	South_King_County
USA/WA-UW-21050419487/2021	EPI_ISL_2299377	MZ328770.1	Pavitra Roychoudhury et al	UW Virology Lab	UW Virology Lab	South_King_County
USA/WA-S6661/2021	EPI_ISL_1925886	?	Deborah A. Nickerson et al	Interpath Laboratory	Seattle Flu Study	Washington
USA/WA-CDC-UW21060773629/2021	EPI_ISL_2549358	MZ415130.1	Pavitra Roychoudhury et al	UW Virology Lab	UW Virology Lab	Washington
USA/WA-UW-21060766787/2021	EPI_ISL_2693764	MZ467933.1	Pavitra Roychoudhury et al	UW Virology Lab	UW Virology Lab	Washington
USA/WA-UW-21042602265/2021	EPI_ISL_2503015	MZ394267.1	Pavitra Roychoudhury et al	UW Virology Lab	UW Virology Lab	North_King_County
USA/WA-CDC-UW21052091637/2021	EPI_ISL_2432735	MZ357540.1	Pavitra Roychoudhury et al	UW Virology Lab	UW Virology Lab	Washington
USA/WA-S5643/2021	EPI_ISL_1468737	MW873445.1	Deborah A. Nickerson et al	Altius Institute	Seattle Flu Study	South_King_County
USA/WA-S4827/2021	EPI_ISL_1049675	?	Deborah A. Nickerson et al	Altius Institute for Biomedical Sciences	Seattle Flu Study	South_King_County
USA/WA-CDC-UW21081432749/2021	EPI_ISL_3759242	OK068440.1	Pavitra Roychoudhury et al	UW Virology Lab	UW Virology Lab	North_King_County
USA/WA-S7224/2021	EPI_ISL_2136494	?	Deborah A. Nickerson et al	Incyte Diagnostics Spokane	Seattle Flu Study	Washington
USA/WA-CDC-UW21042679913/2021	EPI_ISL_2086399	MZ199108.1	Pavitra Roychoudhury et al	UW Virology Lab	UW Virology Lab	Washington
USA/WA-UW-21042300650/2021	EPI_ISL_2037563	MZ171651.1	Pavitra Roychoudhury et al	UW Virology Lab	UW Virology Lab	Washington
USA/WA-UW-2021050170138/2021	EPI_ISL_2811864	MZ451694.1	Castor et al	Laboratory Medicine, University of Washington	Laboratory Medicine, University of Washington	Washington
USA/WA-S6023/2021	EPI_ISL_1587241	MW945386.1	Deborah A. Nickerson et al	Altius Institute	Seattle Flu Study	South_King_County
USA/WA-PHL-000710/2021	EPI_ISL_2096093	?	Drew MacKellar et al	Washington State Department of Health Public Health Laboratories	Washington State Department of Health Public Health Laboratories	Washington
USA/WA-CDC-UW21050394525/2021	EPI_ISL_2162008	?	Pavitra Roychoudhury et al	UW Virology Lab	UW Virology Lab	South_King_County
USA/WA-S9561/2021	EPI_ISL_3105040	?	Deborah A. Nickerson et al	Atlas Genomics	Seattle Flu Study	Washington
USA/WA-S9683/2021	EPI_ISL_3104934	MZ616597.1	Deborah A. Nickerson et al	Interpath Laboratory	Seattle Flu Study	Washington
USA/WA-UW-21043076305/2021	EPI_ISL_2618358	?	Pavitra Roychoudhury et al	UW Virology Lab	UW Virology Lab	North_King_County
USA/WA-CDC-UW21051317343/2021	EPI_ISL_2332984	MZ319642.1	Pavitra Roychoudhury et al	UW Virology Lab	UW Virology Lab	South_King_County
USA/WA-CDC-UW21051099258/2021	EPI_ISL_2272640	MZ293568.1	Pavitra Roychoudhury et al	UW Virology Lab	UW Virology Lab	Washington
USA/WA-OHSU-212290893/2021	EPI_ISL_3826998	?	Yun Wu et al	Kaiser Permanente NW Reginal Lab	OHSU MM Lab	Washington
USA/WA-CDC-UW21052258942/2021	EPI_ISL_2432673	MZ357494.1	Pavitra Roychoudhury et al	UW Virology Lab	UW Virology Lab	Washington
USA/WA-CDC-UW21050212800/2021	EPI_ISL_2104937	OK189399.1	Pavitra Roychoudhury et al	UW Virology Lab	UW Virology Lab	Washington
USA/WA-S7021/2021	EPI_ISL_2011410	MZ158385.1	Deborah A. Nickerson et al	Atlas Genomics	Seattle Flu Study	South_King_County
USA/WA-S9417/2021	EPI_ISL_3015805	MZ513837.1	Deborah A. Nickerson et al	Northwest Laboratory	Seattle Flu Study	Washington
USA/WA-UW-2021040105524/2021	EPI_ISL_1620834	MZ236531.1	Pavitra Roychoudhury et al	UW Virology Lab	UW Virology Lab	North_King_County
USA/WA-S7939/2021	EPI_ISL_2536477	MZ388230.1	Deborah A. Nickerson et al	Incyte Diagnostics Spokane	Seattle Flu Study	Washington
USA/WA-CDC-UW21073008093/2021	EPI_ISL_3411333	MZ967680.1	Pavitra Roychoudhury et al	UW Virology Lab	UW Virology Lab	Washington
USA/WA-CDC-UW21050432727/2021	EPI_ISL_2161949	OK189283.1	Pavitra Roychoudhury et al	UW Virology Lab	UW Virology Lab	Washington
USA/WA-CDC-UW21051334346/2021	EPI_ISL_2332903	OK189448.1	Pavitra Roychoudhury et al	UW Virology Lab	UW Virology Lab	Washington
USA/WA-S7078/2021	EPI_ISL_2011485	?	Deborah A. Nickerson et al	Incyte Diagnostics Spokane	Seattle Flu Study	Washington
USA/WA-UW-21050521054/2021	EPI_ISL_2299365	MZ328764.1	Pavitra Roychoudhury et al	UW Virology Lab	UW Virology Lab	North_King_County
USA/WA-UW-21042770494/2021	EPI_ISL_2618523	MZ434018.1	Pavitra Roychoudhury et al	UW Virology Lab	UW Virology Lab	Washington
USA/WA-UW-21042869410/2021	EPI_ISL_2233227	MZ278181.1	Pavitra Roychoudhury et al	UW Virology Lab	UW Virology Lab	Washington
USA/WA-S9252/2021	EPI_ISL_3015677	MZ513722.1	Deborah A. Nickerson et al	Northwest Laboratory	Seattle Flu Study	Washington
USA/WA-S6387/2021	EPI_ISL_1822820	?	Deborah A. Nickerson et al	Atlas Genomics	Seattle Flu Study	Washington
USA/WA-CDC-UW21061484261/2021	EPI_ISL_2693269	MZ478011.1	Pavitra Roychoudhury et al	UW Virology Lab	UW Virology Lab	Washington
USA/WA-CDC-UW21051292544/2021	EPI_ISL_2333063	OK189412.1	Pavitra Roychoudhury et al	UW Virology Lab	UW Virology Lab	Washington
USA/WA-PHL-000702/2021	EPI_ISL_2096099	?	Drew MacKellar et al	Washington State Department of Health Public Health Laboratories	Washington State Department of Health Public Health Laboratories	Washington
USA/WA-S6987/2021	EPI_ISL_2011366	MZ158354.1	Deborah A. Nickerson et al	Atlas Genomics	Seattle Flu Study	South_King_County
USA/WA-PHL-000637/2021	EPI_ISL_2336163	?	Drew MacKellar et al	Washington State Department of Health Public Health Laboratories	Washington State Department of Health Public Health Laboratories	Washington
USA/WA-UW-21052773500/2021	EPI_ISL_2545100	MZ433703.1	Pavitra Roychoudhury et al	UW Virology Lab	UW Virology Lab	Washington
USA/WA-UW-2021041256972/2021	EPI_ISL_1785771	?	Pavitra Roychoudhury et al	UW Virology Lab	UW Virology Lab	North_King_County
USA/WA-UW-2021033000130/2021	EPI_ISL_1628038	MZ238972.1	Pavitra Roychoudhury et al	UW Virology Lab	UW Virology Lab	South_King_County
USA/WA-UW-2021040892734/2021	EPI_ISL_1680402	?	Pavitra Roychoudhury et al	UW Virology Lab	UW Virology Lab	North_King_County
USA/WA-CDC-UW21070984434/2021	EPI_ISL_3063576	MZ702162.1	Pavitra Roychoudhury et al	UW Virology Lab	UW Virology Lab	Washington
USA/WA-CDC-UW21042843965/2021	EPI_ISL_2105987	MZ152927.1	Howard et al	Respiratory Viruses Branch, Centers for Disease Control and Prevention	Respiratory Viruses Branch, Centers for Disease Control and Prevention	Washington
USA/WA-CDC-QDX25806418/2021	EPI_ISL_3091869	MZ491600.1	Howard et al	Respiratory Viruses Branch, Centers for Disease Control and Prevention	Respiratory Viruses Branch, Centers for Disease Control and Prevention	Washington
USA/WA-S5855/2021	EPI_ISL_1587076	MW945329.1	Deborah A. Nickerson et al	Altius Institute	Seattle Flu Study	Washington
USA/WA-S6845/2021	EPI_ISL_1926150	MZ127332.1	Deborah A. Nickerson et al	Altius Institute	Seattle Flu Study	South_King_County
USA/WA-UW-21041911396/2021	EPI_ISL_2002709	MZ232527.1	Pavitra Roychoudhury et al	UW Virology Lab	UW Virology Lab	Washington
USA/WA-S7596/2021	EPI_ISL_2490059	MZ367826.1	Deborah A. Nickerson et al	Seattle Flu Study	Seattle Flu Study	South_King_County
USA/WA-UW-21042155296/2021	EPI_ISL_2031439	MZ171906.1	Pavitra Roychoudhury et al	UW Virology Lab	UW Virology Lab	North_King_County
USA/WA-S8669/2021	EPI_ISL_2715082	?	Deborah A. Nickerson et al	Atlas Genomics	Seattle Flu Study	Washington
USA/WA-CDC-UW21052217647/2021	EPI_ISL_2432655	MZ357480.1	Pavitra Roychoudhury et al	UW Virology Lab	UW Virology Lab	Washington
USA/WA-S9599/2021	EPI_ISL_3142979	MZ616514.1	Deborah A. Nickerson et al	Northwest Laboratory	Seattle Flu Study	Washington
USA/WA-S8499/2021	EPI_ISL_2692528	?	Deborah A. Nickerson et al	Overlake Hospital	Seattle Flu Study	Washington
USA/WA-UW-21043013835/2021	EPI_ISL_2618418	?	Pavitra Roychoudhury et al	UW Virology Lab	UW Virology Lab	South_King_County
USA/WA-CDC-UW21050104016/2021	EPI_ISL_2104901	MZ217610.1	Pavitra Roychoudhury et al	UW Virology Lab	UW Virology Lab	Washington
USA/WA-UW-2021040841116/2021	EPI_ISL_1789249	?	Pavitra Roychoudhury et al	UW Virology Lab	UW Virology Lab	Washington
USA/WA-CDC-UW21070266466/2021	EPI_ISL_2967733	MZ581286.1	Pavitra Roychoudhury et al	UW Virology Lab	UW Virology Lab	Washington
USA/WA-OHSU-212140770/2021	EPI_ISL_3827000	?	Yun Wu et al	Kaiser Permanente NW Reginal Lab	OHSU MM Lab	Washington
USA/WA-S9528/2021	EPI_ISL_3104840	?	Deborah A. Nickerson et al	Incyte Diagnostics Spokane	Seattle Flu Study	Washington
USA/WA-CDC-UW21062836619/2021	EPI_ISL_2802883	OK189467.1	Pavitra Roychoudhury et al	UW Virology Lab	UW Virology Lab	Washington
USA/WA-UW-2021040205551/2021	EPI_ISL_1620881	MZ236767.1	Pavitra Roychoudhury et al	UW Virology Lab	UW Virology Lab	North_King_County
USA/WA-Curative-068503/2021	EPI_ISL_3064466	?	Mikhail Hanewich-Hollatz et al	Curative Labs	Curative Labs	Washington
USA/WA-UW-21042301133/2021	EPI_ISL_2082593	MZ328602.1	Pavitra Roychoudhury et al	UW Virology Lab	UW Virology Lab	Washington
USA/WA-S7871/2021	EPI_ISL_2536410	MZ388166.1	Deborah A. Nickerson et al	Incyte Diagnostics Spokane	Seattle Flu Study	Washington
USA/WA-CDC-UW21051792908/2021	EPI_ISL_2426286	MZ477031.1	Pavitra Roychoudhury et al	UW Virology Lab	UW Virology Lab	Washington
USA/WA-CDC-UW21042183093/2021	EPI_ISL_2106104	MZ153043.1	Howard et al	Respiratory Viruses Branch, Centers for Disease Control and Prevention	Respiratory Viruses Branch, Centers for Disease Control and Prevention	Washington
USA/WA-S9161/2021	EPI_ISL_3015590	MZ513653.1	Deborah A. Nickerson et al	Central Washington Hospital	Seattle Flu Study	Washington
USA/WA-UW-2021040817151/2021	EPI_ISL_1715455	?	Pavitra Roychoudhury et al	UW Virology Lab	UW Virology Lab	North_King_County
USA/WA-CDC-UW21050449139/2021	EPI_ISL_2105096	MZ217754.1	Pavitra Roychoudhury et al	UW Virology Lab	UW Virology Lab	Washington
USA/WA-UW-21041748613/2021	EPI_ISL_2002284	MZ172202.1	Pavitra Roychoudhury et al	UW Virology Lab	UW Virology Lab	North_King_County
USA/WA-UW-21053057265/2021	EPI_ISL_2545142	MZ433744.1	Pavitra Roychoudhury et al	UW Virology Lab	UW Virology Lab	Washington
USA/WA-UW-21051752683/2021	EPI_ISL_2426548	MZ394481.1	Pavitra Roychoudhury et al	UW Virology Lab	UW Virology Lab	Other_King_County
USA/WA-CDC-UW21071759027/2021	EPI_ISL_3149703	MZ754694.1	Pavitra Roychoudhury et al	UW Virology Lab	UW Virology Lab	Washington
USA/WA-S6431/2021	EPI_ISL_1822790	MZ068427.1	Deborah A. Nickerson et al	Northwest Laboratories	Seattle Flu Study	Washington
USA/WA-UW-2021040728663/2021	EPI_ISL_1789244	MZ231687.1	Pavitra Roychoudhury et al	UW Virology Lab	UW Virology Lab	South_King_County
USA/WA-S8559/2021	EPI_ISL_2714974	MZ461070.1	Deborah A. Nickerson et al	Interpath Laboratory	Seattle Flu Study	Washington
USA/WA-UW-2021040855279/2021	EPI_ISL_1715576	?	Pavitra Roychoudhury et al	UW Virology Lab	UW Virology Lab	North_King_County
USA/WA-CDC-UW21050109461/2021	EPI_ISL_2104852	MZ217570.1	Pavitra Roychoudhury et al	UW Virology Lab	UW Virology Lab	North_King_County
USA/WA-UW-21050512651/2021	EPI_ISL_2233282	MZ278569.1	Pavitra Roychoudhury et al	UW Virology Lab	UW Virology Lab	South_King_County
USA/WA-UW-21042033391/2021	EPI_ISL_2031426	MZ171802.1	Pavitra Roychoudhury et al	UW Virology Lab	UW Virology Lab	Washington
USA/WA-UW-21042246667/2021	EPI_ISL_2037506	MZ171600.1	Pavitra Roychoudhury et al	UW Virology Lab	UW Virology Lab	Washington
USA/WA-PHL-000480/2021	EPI_ISL_1747417	?	Drew MacKellar et al	Washington State Department of Health Public Health Laboratories	Washington State Department of Health Public Health Laboratories	North_King_County
USA/WA-UW-21051734931/2021	EPI_ISL_2426576	MZ394504.1	Pavitra Roychoudhury et al	UW Virology Lab	UW Virology Lab	South_King_County
USA/WA-UW-21050399870/2021	EPI_ISL_2618305	?	Pavitra Roychoudhury et al	UW Virology Lab	UW Virology Lab	Washington
USA/WA-PHL-000865/2021	EPI_ISL_2651034	?	Drew MacKellar et al	Washington State Department of Health Public Health Laboratories	Washington State Department of Health Public Health Laboratories	Washington
USA/WA-UW-21041450048/2021	EPI_ISL_1849047	MZ232750.1	Pavitra Roychoudhury et al	UW Virology Lab	UW Virology Lab	North_King_County
USA/WA-UW-21042340279/2021	EPI_ISL_2082622	MZ192080.1	Pavitra Roychoudhury et al	UW Virology Lab	UW Virology Lab	Washington
USA/WA-CDC-UW21071933339/2021	EPI_ISL_3149612	MZ754604.1	Pavitra Roychoudhury et al	UW Virology Lab	UW Virology Lab	North_King_County
USA/WA-UW-21050580127/2021	EPI_ISL_2233329	MZ278613.1	Pavitra Roychoudhury et al	UW Virology Lab	UW Virology Lab	Washington
USA/WA-S5759/2021	EPI_ISL_1586986	MW932008.1	Deborah A. Nickerson et al	WA State PHL	Seattle Flu Study	Washington
USA/WA-UW-21052905555/2021	EPI_ISL_2545051	MZ433658.1	Pavitra Roychoudhury et al	UW Virology Lab	UW Virology Lab	Washington
USA/WA-UW-21043028225/2021	EPI_ISL_2618293	?	Pavitra Roychoudhury et al	UW Virology Lab	UW Virology Lab	South_King_County
USA/WA-S8827/2021	EPI_ISL_2735856	MZ469245.1	Deborah A. Nickerson et al	Seattle Flu Study	Seattle Flu Study	North_King_County
USA/WA-UW-21042228901/2021	EPI_ISL_2037513	MZ171606.1	Pavitra Roychoudhury et al	UW Virology Lab	UW Virology Lab	Washington
USA/WA-UW-2021041408352/2021	EPI_ISL_1715743	?	Pavitra Roychoudhury et al	UW Virology Lab	UW Virology Lab	Washington
USA/WA-UW-21051479409/2021	EPI_ISL_2426410	MZ394372.1	Pavitra Roychoudhury et al	UW Virology Lab	UW Virology Lab	Washington
USA/WA-S8444/2021	EPI_ISL_2692474	MZ453710.1	Deborah A. Nickerson et al	Atlas Genomics	Seattle Flu Study	Washington
USA/WA-CDC-UW21051306233/2021	EPI_ISL_2332920	MZ319583.1	Pavitra Roychoudhury et al	UW Virology Lab	UW Virology Lab	Washington
USA/WA-S5847/2021	EPI_ISL_1587068	MW945322.1	Deborah A. Nickerson et al	Altius Institute	Seattle Flu Study	South_King_County
USA/WA-UW-2021033101821/2021	EPI_ISL_1616824	MZ238366.1	Pavitra Roychoudhury et al	UW Virology Lab	UW Virology Lab	South_King_County
USA/WA-CDC-UW21051318528/2021	EPI_ISL_2332933	MZ319595.1	Pavitra Roychoudhury et al	UW Virology Lab	UW Virology Lab	Washington
USA/WA-UW-21041252928/2021	EPI_ISL_2002573	MZ232301.1	Pavitra Roychoudhury et al	UW Virology Lab	UW Virology Lab	Washington
USA/WA-UW-21042069200/2021	EPI_ISL_2002932	MZ232736.1	Pavitra Roychoudhury et al	UW Virology Lab	UW Virology Lab	South_King_County
USA/WA-UW-21042431499/2021	EPI_ISL_2082637	MZ192094.1	Pavitra Roychoudhury et al	UW Virology Lab	UW Virology Lab	Washington
USA/WA-PHL-001082/2021	EPI_ISL_2859452	?	Drew MacKellar et al	Washington State Department of Health Public Health Laboratories	Washington State Department of Health Public Health Laboratories	Washington
USA/WA-CDC-UW21051707297/2021	EPI_ISL_2426360	MZ477083.1	Pavitra Roychoudhury et al	UW Virology Lab	UW Virology Lab	Washington
USA/WA-UW-21061647214/2021	EPI_ISL_2864507	MZ613499.1	Pavitra Roychoudhury et al	UW Virology Lab	UW Virology Lab	Washington
USA/WA-CDC-UW21060117067/2021	EPI_ISL_2501409	MZ386013.1	Pavitra Roychoudhury et al	UW Virology Lab	UW Virology Lab	Washington
USA/WA-UW-2021040501887/2021	EPI_ISL_1628147	?	Pavitra Roychoudhury et al	UW Virology Lab	UW Virology Lab	South_King_County
USA/WA-UW-21041332495/2021	EPI_ISL_2172445	MZ239355.1	Pavitra Roychoudhury et al	UW Virology Lab	UW Virology Lab	South_King_County
USA/WA-S7048/2021	EPI_ISL_2011448	MZ158539.1	Deborah A. Nickerson et al	Seattle Flu Study	Seattle Flu Study	South_King_County
USA/WA-CDC-UW21050360495/2021	EPI_ISL_2104978	MZ217667.1	Pavitra Roychoudhury et al	UW Virology Lab	UW Virology Lab	Washington
USA/WA-UW-21051587829/2021	EPI_ISL_2426550	MZ394483.1	Pavitra Roychoudhury et al	UW Virology Lab	UW Virology Lab	Washington
USA/WA-OHSU-211750266/2021	EPI_ISL_2895928	?	Rebecca O'Gara et al	OHSU-MM Lab	OHSU-MM Lab	Washington
USA/WA-UW-2021040407992/2021	EPI_ISL_1628071	MZ239104.1	Pavitra Roychoudhury et al	UW Virology Lab	UW Virology Lab	Washington
USA/WA-UW-21042751853/2021	EPI_ISL_2502859	MZ394139.1	Pavitra Roychoudhury et al	UW Virology Lab	UW Virology Lab	Washington
USA/WA-CDC-UW21052433345/2021	EPI_ISL_2432629	MZ357463.1	Pavitra Roychoudhury et al	UW Virology Lab	UW Virology Lab	Washington
USA/WA-UW-2021041381921/2021	EPI_ISL_1785649	MZ233096.1	Pavitra Roychoudhury et al	UW Virology Lab	UW Virology Lab	South_King_County
USA/WA-S8204/2021	EPI_ISL_2692241	?	Deborah A. Nickerson et al	Atlas Genomics	Seattle Flu Study	North_King_County
USA/WA-S6322/2021	EPI_ISL_1823051	?	Deborah A. Nickerson et al	Altius Institute	Seattle Flu Study	South_King_County
USA/WA-UW-21042046977/2021	EPI_ISL_2002367	MZ172278.1	Pavitra Roychoudhury et al	UW Virology Lab	UW Virology Lab	North_King_County
USA/WA-Curative-049537/2021	EPI_ISL_2755884	?	Mikhail Hanewich-Hollatz et al	Curative Labs	Curative Labs	Washington
USA/WA-CDC-UW21050129996/2021	EPI_ISL_2104930	MZ217632.1	Pavitra Roychoudhury et al	UW Virology Lab	UW Virology Lab	North_King_County
USA/WA-UW-21042330289/2021	EPI_ISL_2037602	?	Pavitra Roychoudhury et al	UW Virology Lab	UW Virology Lab	Other_King_County
USA/WA-UW-21043052528/2021	EPI_ISL_2618409	?	Pavitra Roychoudhury et al	UW Virology Lab	UW Virology Lab	Washington
USA/WA-UW-21041921216/2021	EPI_ISL_2002751	MZ232569.1	Pavitra Roychoudhury et al	UW Virology Lab	UW Virology Lab	Washington
USA/WA-S7375/2021	EPI_ISL_2136641	MZ222635.1	Deborah A. Nickerson et al	Northwest Laboratory	Seattle Flu Study	Washington
USA/WA-CDC-UW21050308583/2021	EPI_ISL_2104904	MZ217613.1	Pavitra Roychoudhury et al	UW Virology Lab	UW Virology Lab	Washington
USA/WA-UW-2021040679222/2021	EPI_ISL_1680199	?	Pavitra Roychoudhury et al	UW Virology Lab	UW Virology Lab	Washington
USA/WA-UW-2021041682102/2021	EPI_ISL_1826006	MZ240649.1	Pavitra Roychoudhury et al	UW Virology Lab	UW Virology Lab	Washington
USA/WA-Curative-012266/2021	EPI_ISL_2755899	?	Mikhail Hanewich-Hollatz et al	Curative Labs	Curative Labs	Washington
USA/WA-UW-21041614428/2021	EPI_ISL_1849857	MZ232929.1	Pavitra Roychoudhury et al	UW Virology Lab	UW Virology Lab	South_King_County
USA/WA-UW-21042634576/2021	EPI_ISL_2502967	?	Pavitra Roychoudhury et al	UW Virology Lab	UW Virology Lab	North_King_County
USA/WA-CDC-UW21060450073/2021	EPI_ISL_2549419	MZ415184.1	Pavitra Roychoudhury et al	UW Virology Lab	UW Virology Lab	Washington
USA/WA-S6979/2021	EPI_ISL_2011355	MZ158348.1	Deborah A. Nickerson et al	Atlas Genomics	Seattle Flu Study	South_King_County
USA/WA-CDC-UW21052468972/2021	EPI_ISL_2497425	MZ385989.1	Pavitra Roychoudhury et al	UW Virology Lab	UW Virology Lab	Washington
USA/WA-CDC-UW21051001875/2021	EPI_ISL_2272651	MZ293577.1	Pavitra Roychoudhury et al	UW Virology Lab	UW Virology Lab	North_King_County
USA/WA-S7774/2021	EPI_ISL_2490235	MZ368067.1	Deborah A. Nickerson et al	Northwest Laboratory	Seattle Flu Study	Washington
USA/WA-CDC-UW21051124447/2021	EPI_ISL_2273816	MZ293660.1	Pavitra Roychoudhury et al	UW Virology Lab	UW Virology Lab	North_King_County
USA/WA-S7174/2021	EPI_ISL_2011615	MZ158476.1	Deborah A. Nickerson et al	Incyte Diagnostics Spokane	Seattle Flu Study	Washington
USA/WA-S7059/2021	EPI_ISL_2011463	MZ158400.1	Deborah A. Nickerson et al	Incyte Diagnostics Spokane	Seattle Flu Study	Washington
USA/WA-UW-2021040503237/2021	EPI_ISL_1628073	MZ238956.1	Pavitra Roychoudhury et al	UW Virology Lab	UW Virology Lab	North_King_County
USA/WA-Curative-042543/2021	EPI_ISL_2507164	?	Mikhail Hanewich-Hollatz et al	Curative Labs	Curative Labs	Washington
USA/WA-S8285/2021	EPI_ISL_2692321	MZ451973.1	Deborah A. Nickerson et al	Seattle Flu Study	Seattle Flu Study	Washington
USA/WA-UW-2021040808883/2021	EPI_ISL_1680389	?	Pavitra Roychoudhury et al	UW Virology Lab	UW Virology Lab	South_King_County
USA/WA-UW-2021040817058/2021	EPI_ISL_1715450	?	Pavitra Roychoudhury et al	UW Virology Lab	UW Virology Lab	Washington
USA/WA-S4805/2021	EPI_ISL_1049653	MW685766.2	Deborah A. Nickerson et al	Washington State Department of Health	Seattle Flu Study	Washington
USA/WA-S6048/2021	EPI_ISL_1711552	MZ029447.1	Deborah A. Nickerson et al	Northwest Laboratories	Seattle Flu Study	Washington
USA/WA-UW-21042993213/2021	EPI_ISL_2618646	MZ434124.1	Pavitra Roychoudhury et al	UW Virology Lab	UW Virology Lab	North_King_County
USA/WA-CDC-UW21043028294/2021	EPI_ISL_2105061	MZ217728.1	Pavitra Roychoudhury et al	UW Virology Lab	UW Virology Lab	North_King_County
USA/WA-UW-2021041201887/2021	EPI_ISL_1670746	MZ240030.1	Pavitra Roychoudhury et al	UW Virology Lab	UW Virology Lab	North_King_County
USA/WA-S8975/2021	EPI_ISL_2736141	MZ469409.1	Deborah A. Nickerson et al	Northwest Laboratory	Seattle Flu Study	Washington
USA/WA-UW-2021041495893/2021	EPI_ISL_1785859	MZ233302.1	Pavitra Roychoudhury et al	UW Virology Lab	UW Virology Lab	North_King_County
USA/WA-S9196/2021	EPI_ISL_3015623	MZ513671.1	Deborah A. Nickerson et al	Incyte Diagnostics Spokane	Seattle Flu Study	Washington
USA/WA-S9436/2021	EPI_ISL_3015821	MZ513855.1	Deborah A. Nickerson et al	Northwest Laboratory	Seattle Flu Study	Washington
USA/WA-S7934/2021	EPI_ISL_2536472	MZ388225.1	Deborah A. Nickerson et al	Incyte Diagnostics Spokane	Seattle Flu Study	Washington
USA/WA-CDC-UW21050370329/2021	EPI_ISL_2161970	MZ257727.1	Pavitra Roychoudhury et al	UW Virology Lab	UW Virology Lab	North_King_County
USA/WA-CDC-UW21050313712/2021	EPI_ISL_2161958	MZ257715.1	Pavitra Roychoudhury et al	UW Virology Lab	UW Virology Lab	Washington
USA/WA-UW-21042266697/2021	EPI_ISL_2031455	MZ171948.1	Pavitra Roychoudhury et al	UW Virology Lab	UW Virology Lab	Washington
USA/WA-UW-2021040305402/2021	EPI_ISL_1628068	MZ239050.1	Pavitra Roychoudhury et al	UW Virology Lab	UW Virology Lab	North_King_County
USA/WA-CDC-UW21050344031/2021	EPI_ISL_2161990	MZ257741.1	Pavitra Roychoudhury et al	UW Virology Lab	UW Virology Lab	Washington
USA/WA-Curative-019707/2021	EPI_ISL_2755988	?	Mikhail Hanewich-Hollatz et al	Curative Labs	Curative Labs	Washington
USA/WA-UW-21051280229/2021	EPI_ISL_2340800	?	Pavitra Roychoudhury et al	UW Virology Lab	UW Virology Lab	Washington
USA/WA-UW-21052529966/2021	EPI_ISL_3411449	MZ815080.1	Pavitra Roychoudhury et al	UW Virology Lab	UW Virology Lab	Washington
USA/WA-PHL-000330/2021	EPI_ISL_1527306	?	Drew MacKellar et al	Washington State Department of Health Public Health Laboratories	Washington State Department of Health Public Health Laboratories	Washington
USA/WA-UW-2021040302425/2021	EPI_ISL_1620843	MZ236563.1	Pavitra Roychoudhury et al	UW Virology Lab	UW Virology Lab	Washington
USA/WA-CDC-UW21060744519/2021	EPI_ISL_2549372	MZ415140.1	Pavitra Roychoudhury et al	UW Virology Lab	UW Virology Lab	Washington
USA/WA-CDC-UW21060468329/2021	EPI_ISL_2549421	MZ415186.1	Pavitra Roychoudhury et al	UW Virology Lab	UW Virology Lab	South_King_County
USA/WA-CDC-UW21050366685/2021	EPI_ISL_2162009	MZ257756.1	Pavitra Roychoudhury et al	UW Virology Lab	UW Virology Lab	Washington
USA/WA-S6844/2021	EPI_ISL_1926149	MZ127331.1	Deborah A. Nickerson et al	Altius Institute	Seattle Flu Study	South_King_County
USA/WA-CDC-UW21050399927/2021	EPI_ISL_2104969	MZ217661.1	Pavitra Roychoudhury et al	UW Virology Lab	UW Virology Lab	Washington
USA/WA-S7908/2021	EPI_ISL_2536446	MZ388201.1	Deborah A. Nickerson et al	Incyte Diagnostics Spokane	Seattle Flu Study	Washington
USA/WA-S6320/2021	EPI_ISL_1822945	?	Deborah A. Nickerson et al	Altius Institute	Seattle Flu Study	South_King_County
USA/WA-UW-21050526344/2021	EPI_ISL_2299446	MZ328804.1	Pavitra Roychoudhury et al	UW Virology Lab	UW Virology Lab	North_King_County
USA/WA-UW-21060559344/2021	EPI_ISL_2716487	MZ467711.1	Pavitra Roychoudhury et al	UW Virology Lab	UW Virology Lab	South_King_County
USA/WA-S9744/2021	EPI_ISL_3104888	MZ616654.1	Deborah A. Nickerson et al	Interpath Laboratory	Seattle Flu Study	Washington
USA/WA-CDC-UW21061853056/2021	EPI_ISL_2693194	MZ477949.1	Pavitra Roychoudhury et al	UW Virology Lab	UW Virology Lab	North_King_County
USA/WA-UW-2021041506073/2021	EPI_ISL_1825973	MZ240551.1	Pavitra Roychoudhury et al	UW Virology Lab	UW Virology Lab	Washington
USA/WA-UW-2021040934775/2021	EPI_ISL_1789337	MZ231776.1	Pavitra Roychoudhury et al	UW Virology Lab	UW Virology Lab	South_King_County
USA/WA-CDC-UW21050388057/2021	EPI_ISL_2161860	OK189470.1	Pavitra Roychoudhury et al	UW Virology Lab	UW Virology Lab	Washington
USA/WA-UW-21042519500/2021	EPI_ISL_2253188	MZ192152.1	Roychoudhury et al	Laboratory Medicine, University of Washington	Laboratory Medicine, University of Washington	Washington
USA/WA-S6473/2021	EPI_ISL_1823031	?	Deborah A. Nickerson et al	Northwest Laboratories	Seattle Flu Study	Washington
USA/WA-CDC-UW21042081049/2021	EPI_ISL_1805524	?	Pavitra Roychoudhury et al	UW Virology Lab	UW Virology Lab	South_King_County
USA/WA-CDC-UW21051383944/2021	EPI_ISL_2332956	MZ319617.1	Pavitra Roychoudhury et al	UW Virology Lab	UW Virology Lab	South_King_County
USA/WA-S9675/2021	EPI_ISL_3104863	MZ616589.1	Deborah A. Nickerson et al	Northwest Laboratory	Seattle Flu Study	Washington
USA/WA-CDC-UW21061251866/2021	EPI_ISL_2693309	OK189351.1	Pavitra Roychoudhury et al	UW Virology Lab	UW Virology Lab	North_King_County
USA/WA-S6409/2021	EPI_ISL_1822932	MZ068407.1	Deborah A. Nickerson et al	Incyte Diagnostics Spokane	Seattle Flu Study	Washington
USA/WA-S8769/2021	EPI_ISL_2715179	MZ461264.1	Deborah A. Nickerson et al	Atlas Genomics	Seattle Flu Study	South_King_County
USA/WA-UW-21050334485/2021	EPI_ISL_2300688	MZ328491.1	Pavitra Roychoudhury et al	UW Virology Lab	UW Virology Lab	Washington
USA/WA-UW-21042727357/2021	EPI_ISL_2502992	MZ394249.1	Pavitra Roychoudhury et al	UW Virology Lab	UW Virology Lab	North_King_County
USA/WA-UW-21042377735/2021	EPI_ISL_2037653	MZ171728.1	Pavitra Roychoudhury et al	UW Virology Lab	UW Virology Lab	Washington
USA/WA-S6875/2021	EPI_ISL_1926195	?	Deborah A. Nickerson et al	Altius Institute	Seattle Flu Study	South_King_County
USA/WA-PHL-000555/2021	EPI_ISL_1897383	?	Drew MacKellar et al	Washington State Department of Health Public Health Laboratories	Washington State Department of Health Public Health Laboratories	Washington
USA/WA-S5497/2021	EPI_ISL_1222705	MW773988.1	Deborah A. Nickerson et al	Evergreen Healthcare	Seattle Flu Study	Washington
USA/WA-S7755/2021	EPI_ISL_2490217	MZ368050.1	Deborah A. Nickerson et al	Northwest Laboratory	Seattle Flu Study	Washington
USA/WA-UW-2021040838013/2021	EPI_ISL_1679815	?	Pavitra Roychoudhury et al	UW Virology Lab	UW Virology Lab	Washington
USA/WA-CDC-UW21062575464/2021	EPI_ISL_2802945	MZ532278.1	Pavitra Roychoudhury et al	UW Virology Lab	UW Virology Lab	South_King_County
USA/WA-UW-2021040206753/2021	EPI_ISL_1620936	?	Pavitra Roychoudhury et al	UW Virology Lab	UW Virology Lab	Washington
USA/WA-CDC-UW21042994678/2021	EPI_ISL_2106041	MZ152980.1	Howard et al	Respiratory Viruses Branch, Centers for Disease Control and Prevention	Respiratory Viruses Branch, Centers for Disease Control and Prevention	South_King_County
USA/WA-S6902/2021	EPI_ISL_2011254	MZ156878.1	Deborah A. Nickerson et al	Seattle Flu Study	Seattle Flu Study	South_King_County
USA/WA-S7929/2021	EPI_ISL_2536467	MZ388220.1	Deborah A. Nickerson et al	Incyte Diagnostics Spokane	Seattle Flu Study	Washington
USA/WA-PHL-000709/2021	EPI_ISL_2566116	?	Drew MacKellar et al	Washington State Department of Health Public Health Laboratories	Washington State Department of Health Public Health Laboratories	Washington
USA/WA-S8132/2021	EPI_ISL_2536663	MZ388017.1	Deborah A. Nickerson et al	Seattle Flu Study	Seattle Flu Study	North_King_County
USA/WA-UW-2021041477293/2021	EPI_ISL_1825958	MZ240500.1	Pavitra Roychoudhury et al	UW Virology Lab	UW Virology Lab	South_King_County
USA/WA-UW-2021041401695/2021	EPI_ISL_1715761	?	Pavitra Roychoudhury et al	UW Virology Lab	UW Virology Lab	Washington
USA/WA-S9742/2021	EPI_ISL_3105038	MZ616652.1	Deborah A. Nickerson et al	Interpath Laboratory	Seattle Flu Study	Washington
USA/WA-CDC-UW21061195060/2021	EPI_ISL_2618061	?	Pavitra Roychoudhury et al	UW Virology Lab	UW Virology Lab	Washington
USA/WA-UW-2021040209906/2021	EPI_ISL_1620925	MZ236789.1	Pavitra Roychoudhury et al	UW Virology Lab	UW Virology Lab	Washington
USA/WA-CDC-UW21061825422/2021	EPI_ISL_2693208	MZ477960.1	Pavitra Roychoudhury et al	UW Virology Lab	UW Virology Lab	Washington
USA/WA-S8528/2021	EPI_ISL_2714944	MZ461039.1	Deborah A. Nickerson et al	Incyte Diagnostics Spokane	Seattle Flu Study	Washington
USA/WA-PHL-001083/2021	EPI_ISL_2859453	?	Drew MacKellar et al	Washington State Department of Health Public Health Laboratories	Washington State Department of Health Public Health Laboratories	Washington
USA/WA-S6766/2021	EPI_ISL_1926037	MZ144549.1	Deborah A. Nickerson et al	Northwest Laboratories	Seattle Flu Study	Washington
USA/WA-UW-21050437731/2021	EPI_ISL_2299435	MZ328799.1	Pavitra Roychoudhury et al	UW Virology Lab	UW Virology Lab	Washington
USA/WA-S7945/2021	EPI_ISL_2536483	MZ388235.1	Deborah A. Nickerson et al	Incyte Diagnostics Spokane	Seattle Flu Study	Washington
USA/WA-S7474/2021	EPI_ISL_2136739	?	Deborah A. Nickerson et al	Incyte Diagnostics Spokane	Seattle Flu Study	Washington
USA/WA-UW-21041768902/2021	EPI_ISL_2002203	MZ172124.1	Pavitra Roychoudhury et al	UW Virology Lab	UW Virology Lab	South_King_County
USA/WA-S6063/2021	EPI_ISL_1711520	?	Deborah A. Nickerson et al	Northwest Laboratories	Seattle Flu Study	Washington
USA/WA-S5990/2021	EPI_ISL_1587210	?	Deborah A. Nickerson et al	Altius Institute	Seattle Flu Study	Washington
USA/WA-UW-2021041570236/2021	EPI_ISL_1825996	MZ240627.1	Pavitra Roychoudhury et al	UW Virology Lab	UW Virology Lab	Washington
USA/WA-S8425/2021	EPI_ISL_2692456	MZ453693.1	Deborah A. Nickerson et al	Atlas Genomics	Seattle Flu Study	Washington
USA/WA-S8804/2021	EPI_ISL_2715213	MZ461298.1	Deborah A. Nickerson et al	Atlas Genomics	Seattle Flu Study	North_King_County
USA/WA-CDC-UW21053156386/2021	EPI_ISL_2501468	OK189454.1	Pavitra Roychoudhury et al	UW Virology Lab	UW Virology Lab	South_King_County
USA/WA-CDC-UW21052032974/2021	EPI_ISL_2432756	MZ357559.1	Pavitra Roychoudhury et al	UW Virology Lab	UW Virology Lab	North_King_County
USA/WA-S6020/2021	EPI_ISL_1587238	?	Deborah A. Nickerson et al	Altius Institute	Seattle Flu Study	South_King_County
USA/WA-UW-21042674957/2021	EPI_ISL_2503079	MZ394326.1	Pavitra Roychoudhury et al	UW Virology Lab	UW Virology Lab	Washington
USA/WA-CDC-UW21051734683/2021	EPI_ISL_2426320	MZ477055.1	Pavitra Roychoudhury et al	UW Virology Lab	UW Virology Lab	North_King_County
USA/WA-CDC-UW21060341601/2021	EPI_ISL_2549515	MZ415273.1	Pavitra Roychoudhury et al	UW Virology Lab	UW Virology Lab	Washington
USA/WA-UW-21042289602/2021	EPI_ISL_2037477	MZ171572.1	Pavitra Roychoudhury et al	UW Virology Lab	UW Virology Lab	Washington
USA/WA-S8447/2021	EPI_ISL_2692477	MZ453712.1	Deborah A. Nickerson et al	Atlas Genomics	Seattle Flu Study	Washington
USA/WA-S7776/2021	EPI_ISL_2490237	MZ368069.1	Deborah A. Nickerson et al	Northwest Laboratory	Seattle Flu Study	Washington
USA/WA-S7735/2021	EPI_ISL_2490197	MZ368030.1	Deborah A. Nickerson et al	Northwest Laboratory	Seattle Flu Study	Washington
USA/WA-CDC-UW21042102625/2021	EPI_ISL_2106060	MZ152999.1	Howard et al	Respiratory Viruses Branch, Centers for Disease Control and Prevention	Respiratory Viruses Branch, Centers for Disease Control and Prevention	South_King_County
USA/WA-UW-21042149238/2021	EPI_ISL_2037463	MZ171558.1	Pavitra Roychoudhury et al	UW Virology Lab	UW Virology Lab	North_King_County
USA/WA-UW-21041926184/2021	EPI_ISL_2002898	MZ232702.1	Pavitra Roychoudhury et al	UW Virology Lab	UW Virology Lab	North_King_County
USA/WA-CDC-UW21051422201/2021	EPI_ISL_2332869	MZ319536.1	Pavitra Roychoudhury et al	UW Virology Lab	UW Virology Lab	South_King_County
USA/WA-UW-2021033001018/2021	EPI_ISL_1616671	MZ238215.1	Pavitra Roychoudhury et al	UW Virology Lab	UW Virology Lab	North_King_County
USA/WA-UW-21043086557/2021	EPI_ISL_2618422	?	Pavitra Roychoudhury et al	UW Virology Lab	UW Virology Lab	Washington
USA/WA-PHL-001838/2021	EPI_ISL_3656380	?	Drew MacKellar et al	Washington State Department of Health Public Health Laboratories	Washington State Department of Health Public Health Laboratories	Washington
USA/WA-UW-21042766132/2021	EPI_ISL_2502888	?	Pavitra Roychoudhury et al	UW Virology Lab	UW Virology Lab	North_King_County
USA/WA-UW-21051817995/2021	EPI_ISL_2432884	MZ401563.1	Pavitra Roychoudhury et al	UW Virology Lab	UW Virology Lab	Washington
USA/WA-UW-21041962608/2021	EPI_ISL_2002833	MZ232646.1	Pavitra Roychoudhury et al	UW Virology Lab	UW Virology Lab	Washington
USA/WA-MG_LHPOC214/2021	EPI_ISL_12228480	?	Linhui Hao et al	Paul Drain	Michael Gale, Jr.	Washington
USA/WA-S8832/2021	EPI_ISL_2735865	MZ469250.1	Deborah A. Nickerson et al	Seattle Flu Study	Seattle Flu Study	South_King_County
USA/WA-S8884/2021	EPI_ISL_2735952	MZ469326.1	Deborah A. Nickerson et al	Incyte Diagnostics Spokane	Seattle Flu Study	Washington
USA/WA-UW-21042246578/2021	EPI_ISL_2031359	MZ171944.1	Pavitra Roychoudhury et al	UW Virology Lab	UW Virology Lab	Washington
USA/WA-UW-21041998684/2021	EPI_ISL_2002691	MZ232509.1	Pavitra Roychoudhury et al	UW Virology Lab	UW Virology Lab	Washington
USA/WA-UW-21042152371/2021	EPI_ISL_2031349	MZ171918.1	Pavitra Roychoudhury et al	UW Virology Lab	UW Virology Lab	Washington
USA/WA-Curative-066686/2021	EPI_ISL_2755890	?	Mikhail Hanewich-Hollatz et al	Curative Labs	Curative Labs	Washington
USA/WA-CDC-UW21050477757/2021	EPI_ISL_2161901	OK189486.1	Pavitra Roychoudhury et al	UW Virology Lab	UW Virology Lab	Washington
USA/WA-CDC-UW21042124264/2021	EPI_ISL_2106077	MZ153016.1	Howard et al	Respiratory Viruses Branch, Centers for Disease Control and Prevention	Respiratory Viruses Branch, Centers for Disease Control and Prevention	Washington
USA/WA-S6270/2021	EPI_ISL_1822985	?	Deborah A. Nickerson et al	Altius Institute	Seattle Flu Study	Other_King_County
USA/WA-UW-21041753255/2021	EPI_ISL_2002226	MZ172148.1	Pavitra Roychoudhury et al	UW Virology Lab	UW Virology Lab	North_King_County
USA/WA-UW-21052873870/2021	EPI_ISL_2545040	MZ433649.1	Pavitra Roychoudhury et al	UW Virology Lab	UW Virology Lab	Washington
USA/WA-CDC-UW21071946287/2021	EPI_ISL_3149608	MZ754600.1	Pavitra Roychoudhury et al	UW Virology Lab	UW Virology Lab	Washington
USA/WA-UW-2021033001212/2021	EPI_ISL_1616634	MZ238178.1	Pavitra Roychoudhury et al	UW Virology Lab	UW Virology Lab	North_King_County
USA/WA-CDC-UW21051217646/2021	EPI_ISL_2273754	MZ293613.1	Pavitra Roychoudhury et al	UW Virology Lab	UW Virology Lab	Washington
USA/WA-CDC-UW21060627840/2021	EPI_ISL_2549393	MZ414793.1	Pavitra Roychoudhury et al	UW Virology Lab	UW Virology Lab	Washington
USA/WA-UW-2021040604608/2021	EPI_ISL_1670751	MZ240065.1	Pavitra Roychoudhury et al	UW Virology Lab	UW Virology Lab	North_King_County
USA/WA-UW-21050362080/2021	EPI_ISL_2300685	MZ328490.1	Pavitra Roychoudhury et al	UW Virology Lab	UW Virology Lab	Washington
USA/WA-S8673/2021	EPI_ISL_2715086	MZ461176.1	Deborah A. Nickerson et al	Incyte Diagnostics Spokane	Seattle Flu Study	Washington
USA/WA-UW-21042227705/2021	EPI_ISL_2037526	MZ171618.1	Pavitra Roychoudhury et al	UW Virology Lab	UW Virology Lab	Washington
USA/WA-UW-21041926959/2021	EPI_ISL_2002897	MZ232701.1	Pavitra Roychoudhury et al	UW Virology Lab	UW Virology Lab	Washington
USA/WA-UW-202106010166/2021	EPI_ISL_2718535	MZ436644.1	Castor et al	Laboratory Medicine, University of Washington	Laboratory Medicine, University of Washington	Washington
USA/WA-S6100/2021	EPI_ISL_1711501	?	Deborah A. Nickerson et al	Seattle Flu Study	Seattle Flu Study	Other_King_County
USA/WA-S10408/2021	EPI_ISL_3372786	MZ768787.1	Deborah A. Nickerson et al	Seattle Flu Study	Seattle Flu Study	North_King_County
USA/WA-UW-21042004285/2021	EPI_ISL_2031332	MZ171823.1	Pavitra Roychoudhury et al	UW Virology Lab	UW Virology Lab	Washington
USA/WA-UW-2021040608593/2021	EPI_ISL_1670723	MZ240072.1	Pavitra Roychoudhury et al	UW Virology Lab	UW Virology Lab	Washington
USA/WA-S8048/2021	EPI_ISL_2536585	MZ388334.1	Deborah A. Nickerson et al	Northwest Laboratory	Seattle Flu Study	Washington
USA/WA-UW-2021033104036/2021	EPI_ISL_1616649	MZ238193.1	Pavitra Roychoudhury et al	UW Virology Lab	UW Virology Lab	Washington
USA/WA-S5776/2021	EPI_ISL_1587000	MW945265.1	Deborah A. Nickerson et al	Altius Institute	Seattle Flu Study	South_King_County
USA/WA-CDC-UW21050326762/2021	EPI_ISL_2104834	MZ217556.1	Pavitra Roychoudhury et al	UW Virology Lab	UW Virology Lab	North_King_County
USA/WA-PHL-000329/2021	EPI_ISL_1527305	?	Drew MacKellar et al	Washington State Department of Health Public Health Laboratories	Washington State Department of Health Public Health Laboratories	Washington
USA/WA-S8532/2021	EPI_ISL_2714948	MZ461043.1	Deborah A. Nickerson et al	Interpath Laboratory	Seattle Flu Study	Washington
USA/WA-S5607/2021	EPI_ISL_1468798	MW873415.1	Deborah A. Nickerson et al	Altius Institute	Seattle Flu Study	South_King_County
USA/WA-UW-21050503067/2021	EPI_ISL_2299297	MZ328727.1	Pavitra Roychoudhury et al	UW Virology Lab	UW Virology Lab	Washington
USA/WA-OHSU-212300086/2021	EPI_ISL_3939814	?	Yun Wu et al	Kaiser Permanente NW Reginal Lab	OHSU MM Lab	Washington
USA/WA-CDC-UW21042756381/2021	EPI_ISL_2086344	MZ199064.1	Pavitra Roychoudhury et al	UW Virology Lab	UW Virology Lab	Washington
USA/WA-UW-2021040897252/2021	EPI_ISL_1715543	?	Pavitra Roychoudhury et al	UW Virology Lab	UW Virology Lab	North_King_County
USA/WA-UW-21042824097/2021	EPI_ISL_2618554	MZ434045.1	Pavitra Roychoudhury et al	UW Virology Lab	UW Virology Lab	South_King_County
USA/WA-S5826/2021	EPI_ISL_1587048	MW945303.1	Deborah A. Nickerson et al	Altius Institute	Seattle Flu Study	Other_King_County
USA/WA-S9701/2021	EPI_ISL_3104998	MZ616614.1	Deborah A. Nickerson et al	Interpath Laboratory	Seattle Flu Study	Washington
USA/WA-CDC-UW21052539799/2021	EPI_ISL_2497315	MZ385728.1	Pavitra Roychoudhury et al	UW Virology Lab	UW Virology Lab	Washington
USA/WA-UW-2021041662982/2021	EPI_ISL_1826005	MZ240647.1	Pavitra Roychoudhury et al	UW Virology Lab	UW Virology Lab	South_King_County
USA/WA-CDC-UW21050496347/2021	EPI_ISL_2162021	MZ257766.1	Pavitra Roychoudhury et al	UW Virology Lab	UW Virology Lab	Washington
USA/WA-UW-2021041205575/2021	EPI_ISL_1825903	MZ240409.1	Pavitra Roychoudhury et al	UW Virology Lab	UW Virology Lab	South_King_County
USA/WA-CDC-UW21050398689/2021	EPI_ISL_2161838	MZ257612.1	Pavitra Roychoudhury et al	UW Virology Lab	UW Virology Lab	Washington
USA/WA-UW-21042140514/2021	EPI_ISL_2031350	MZ171922.1	Pavitra Roychoudhury et al	UW Virology Lab	UW Virology Lab	Washington
USA/WA-UW-21050843105/2021	EPI_ISL_2340794	MZ328996.1	Pavitra Roychoudhury et al	UW Virology Lab	UW Virology Lab	Washington
USA/WA-CDC-UW21050464028/2021	EPI_ISL_2105097	?	Pavitra Roychoudhury et al	UW Virology Lab	UW Virology Lab	Washington
USA/WA-CDC-UW21052124722/2021	EPI_ISL_2432692	MZ357508.1	Pavitra Roychoudhury et al	UW Virology Lab	UW Virology Lab	Washington
USA/WA-UW-21041986481/2021	EPI_ISL_2002801	MZ232616.1	Pavitra Roychoudhury et al	UW Virology Lab	UW Virology Lab	Washington
USA/WA-UW-2021041452479/2021	EPI_ISL_1825896	MZ240479.1	Pavitra Roychoudhury et al	UW Virology Lab	UW Virology Lab	Washington
USA/WA-CDC-UW21051760731/2021	EPI_ISL_2426348	?	Pavitra Roychoudhury et al	UW Virology Lab	UW Virology Lab	Washington
USA/WA-UW-21042739621/2021	EPI_ISL_2618557	?	Pavitra Roychoudhury et al	UW Virology Lab	UW Virology Lab	Washington
USA/WA-UW-21041963764/2021	EPI_ISL_2002198	MZ172119.1	Pavitra Roychoudhury et al	UW Virology Lab	UW Virology Lab	South_King_County
USA/WA-CDC-UW21052462078/2021	EPI_ISL_2497388	MZ385959.1	Pavitra Roychoudhury et al	UW Virology Lab	UW Virology Lab	Washington
USA/WA-S6027/2021	EPI_ISL_1587245	?	Deborah A. Nickerson et al	Altius Institute	Seattle Flu Study	South_King_County
USA/WA-S7974/2021	EPI_ISL_2536512	MZ388262.1	Deborah A. Nickerson et al	Interpath Laboratory	Seattle Flu Study	Washington
USA/WA-CDC-UW21051995261/2021	EPI_ISL_2432822	MZ357613.1	Pavitra Roychoudhury et al	UW Virology Lab	UW Virology Lab	Washington
USA/WA-UW-2021040891261/2021	EPI_ISL_1679825	?	Pavitra Roychoudhury et al	UW Virology Lab	UW Virology Lab	Washington
USA/WA-S6529/2021	EPI_ISL_1823054	?	Deborah A. Nickerson et al	Altius Institute	Seattle Flu Study	South_King_County
USA/WA-UW-2021040903610/2021	EPI_ISL_1789347	MZ231786.1	Pavitra Roychoudhury et al	UW Virology Lab	UW Virology Lab	Washington
USA/WA-CDC-UW21042182988/2021	EPI_ISL_2106078	MZ153017.1	Howard et al	Respiratory Viruses Branch, Centers for Disease Control and Prevention	Respiratory Viruses Branch, Centers for Disease Control and Prevention	Washington
USA/WA-CDC-UW21052615457/2021	EPI_ISL_2497239	MZ385722.1	Pavitra Roychoudhury et al	UW Virology Lab	UW Virology Lab	Washington
USA/WA-OHSU-212300149/2021	EPI_ISL_3939827	?	Yun Wu et al	Kaiser Permanente NW Reginal Lab	OHSU MM Lab	Washington
USA/WA-S7955/2021	EPI_ISL_2536493	MZ388245.1	Deborah A. Nickerson et al	Incyte Diagnostics Spokane	Seattle Flu Study	Washington
USA/WA-S8001/2021	EPI_ISL_2536539	MZ388289.1	Deborah A. Nickerson et al	Interpath Laboratory	Seattle Flu Study	Washington
USA/WA-UW-21043060583/2021	EPI_ISL_2618225	?	Pavitra Roychoudhury et al	UW Virology Lab	UW Virology Lab	Washington
USA/WA-S8470/2021	EPI_ISL_2692499	MZ452023.1	Deborah A. Nickerson et al	Seattle Flu Study	Seattle Flu Study	South_King_County
USA/WA-UW-21041903055/2021	EPI_ISL_2002896	?	Pavitra Roychoudhury et al	UW Virology Lab	UW Virology Lab	Washington
USA/WA-S9011/2021	EPI_ISL_2736233	?	Deborah A. Nickerson et al	Atlas Genomics	Seattle Flu Study	South_King_County
USA/WA-S9235/2021	EPI_ISL_3015661	MZ513706.1	Deborah A. Nickerson et al	Northwest Laboratory	Seattle Flu Study	Washington
USA/WA-UW-2021041594882/2021	EPI_ISL_1825883	MZ240588.1	Pavitra Roychoudhury et al	UW Virology Lab	UW Virology Lab	North_King_County
USA/WA-S6188/2021	EPI_ISL_1711529	MZ029511.1	Deborah A. Nickerson et al	Atlas Genomics	Seattle Flu Study	Washington
USA/WA-PHL-001153/2021	EPI_ISL_3016393	?	Drew MacKellar et al	Washington State Department of Health Public Health Laboratories	Washington State Department of Health Public Health Laboratories	Washington
USA/WA-UW-21042371318/2021	EPI_ISL_2082617	MZ192075.1	Pavitra Roychoudhury et al	UW Virology Lab	UW Virology Lab	Washington
USA/WA-CDC-UW21060348797/2021	EPI_ISL_2549506	MZ415264.1	Pavitra Roychoudhury et al	UW Virology Lab	UW Virology Lab	Washington
USA/WA-CDC-UW21062120026/2021	EPI_ISL_2803130	MZ536402.1	Pavitra Roychoudhury et al	UW Virology Lab	UW Virology Lab	Washington
USA/WA-CDC-UW21052420095/2021	EPI_ISL_2432622	OK189279.1	Pavitra Roychoudhury et al	UW Virology Lab	UW Virology Lab	South_King_County
USA/WA-S9708/2021	EPI_ISL_3105000	MZ616621.1	Deborah A. Nickerson et al	Interpath Laboratory	Seattle Flu Study	Washington
USA/WA-Curative-052022/2021	EPI_ISL_2755967	?	Mikhail Hanewich-Hollatz et al	Curative Labs	Curative Labs	Washington
USA/WA-CDC-UW21081442455/2021	EPI_ISL_3666506	MZ952254.1	Pavitra Roychoudhury et al	UW Virology Lab	UW Virology Lab	Other_King_County
USA/WA-CDC-UW21042170066/2021	EPI_ISL_2106101	MZ153040.1	Howard et al	Respiratory Viruses Branch, Centers for Disease Control and Prevention	Respiratory Viruses Branch, Centers for Disease Control and Prevention	Washington
USA/WA-CDC-UW21061134544/2021	EPI_ISL_2618029	MZ449653.1	Pavitra Roychoudhury et al	UW Virology Lab	UW Virology Lab	Washington
USA/WA-CDC-UW21052402570/2021	EPI_ISL_2497430	MZ385994.1	Pavitra Roychoudhury et al	UW Virology Lab	UW Virology Lab	South_King_County
USA/WA-S7435/2021	EPI_ISL_2136700	MZ222685.1	Deborah A. Nickerson et al	Atlas Genomics	Seattle Flu Study	Washington
USA/WA-CDC-UW21051727182/2021	EPI_ISL_2426336	?	Pavitra Roychoudhury et al	UW Virology Lab	UW Virology Lab	Washington
USA/WA-CDC-UW21050302518/2021	EPI_ISL_2161855	MZ257629.1	Pavitra Roychoudhury et al	UW Virology Lab	UW Virology Lab	Washington
USA/WA-CDC-UW21070127276/2021	EPI_ISL_2895032	MZ714664.1	Pavitra Roychoudhury et al	UW Virology Lab	UW Virology Lab	Washington
USA/WA-CDC-UW21052573479/2021	EPI_ISL_2497346	MZ385925.1	Pavitra Roychoudhury et al	UW Virology Lab	UW Virology Lab	Washington
USA/WA-CDC-UW21042622773/2021	EPI_ISL_2106034	MZ152973.1	Howard et al	Respiratory Viruses Branch, Centers for Disease Control and Prevention	Respiratory Viruses Branch, Centers for Disease Control and Prevention	Washington
USA/WA-UW-2021041318167/2021	EPI_ISL_1789471	MZ231901.1	Pavitra Roychoudhury et al	UW Virology Lab	UW Virology Lab	Washington
USA/WA-PHL-000533/2021	EPI_ISL_1897374	?	Drew MacKellar et al	Washington State Department of Health Public Health Laboratories	Washington State Department of Health Public Health Laboratories	Washington
USA/WA-S10008/2021	EPI_ISL_3347093	MZ768438.1	Deborah A. Nickerson et al	Interpath Laboratory	Seattle Flu Study	Washington
USA/WA-UW-21042251175/2021	EPI_ISL_2037516	MZ171609.1	Pavitra Roychoudhury et al	UW Virology Lab	UW Virology Lab	Washington
USA/WA-S9323/2021	EPI_ISL_3015743	MZ513789.1	Deborah A. Nickerson et al	Atlas Genomics	Seattle Flu Study	South_King_County
USA/WA-CDC-UW21060712193/2021	EPI_ISL_2549370	OK189322.1	Pavitra Roychoudhury et al	UW Virology Lab	UW Virology Lab	South_King_County
USA/WA-CDC-UW21042140951/2021	EPI_ISL_2106056	MZ152995.1	Howard et al	Respiratory Viruses Branch, Centers for Disease Control and Prevention	Respiratory Viruses Branch, Centers for Disease Control and Prevention	Washington
USA/WA-UW-2021033108245/2021	EPI_ISL_1620835	MZ236535.1	Pavitra Roychoudhury et al	UW Virology Lab	UW Virology Lab	North_King_County
USA/WA-S9705/2021	EPI_ISL_3104915	MZ616618.1	Deborah A. Nickerson et al	Interpath Laboratory	Seattle Flu Study	Washington
USA/WA-S6707/2021	EPI_ISL_1925950	?	Deborah A. Nickerson et al	Interpath Laboratory	Seattle Flu Study	Washington
USA/WA-UW-21060877542/2021	EPI_ISL_2693762	MZ467931.1	Pavitra Roychoudhury et al	UW Virology Lab	UW Virology Lab	Washington
USA/WA-S8243/2021	EPI_ISL_2692279	MZ453546.1	Deborah A. Nickerson et al	Atlas Genomics	Seattle Flu Study	South_King_County
USA/WA-S7317/2021	EPI_ISL_2136583	MZ222585.1	Deborah A. Nickerson et al	Northwest Laboratory	Seattle Flu Study	Washington
USA/WA-S7275/2021	EPI_ISL_2136543	?	Deborah A. Nickerson et al	Northwest Laboratory	Seattle Flu Study	Washington
USA/WA-UW-21043040024/2021	EPI_ISL_2618406	?	Pavitra Roychoudhury et al	UW Virology Lab	UW Virology Lab	Washington
USA/WA-Curative-094668/2021	EPI_ISL_2755832	?	Mikhail Hanewich-Hollatz et al	Curative Labs	Curative Labs	Washington
USA/WA-UW-21051556484/2021	EPI_ISL_2426411	MZ394373.1	Pavitra Roychoudhury et al	UW Virology Lab	UW Virology Lab	Washington
USA/WA-UW-2021041245025/2021	EPI_ISL_1789432	MZ231862.1	Pavitra Roychoudhury et al	UW Virology Lab	UW Virology Lab	South_King_County
USA/WA-CDC-UW21060169394/2021	EPI_ISL_2501466	OK189392.1	Pavitra Roychoudhury et al	UW Virology Lab	UW Virology Lab	South_King_County
USA/WA-UW-21042006114/2021	EPI_ISL_2002321	MZ172234.1	Pavitra Roychoudhury et al	UW Virology Lab	UW Virology Lab	South_King_County
USA/WA-UW-21061632719/2021	EPI_ISL_2716726	MZ467990.1	Pavitra Roychoudhury et al	UW Virology Lab	UW Virology Lab	North_King_County
USA/WA-UW-21042387045/2021	EPI_ISL_2037628	MZ171707.1	Pavitra Roychoudhury et al	UW Virology Lab	UW Virology Lab	Washington
USA/WA-UW-21041725179/2021	EPI_ISL_1850313	MZ233022.1	Pavitra Roychoudhury et al	UW Virology Lab	UW Virology Lab	Washington
USA/WA-CDC-UW21072462679/2021	EPI_ISL_3236614	OK111519.1	Pavitra Roychoudhury et al	UW Virology Lab	UW Virology Lab	Washington
USA/WA-S10370/2021	EPI_ISL_3372884	MZ768752.1	Deborah A. Nickerson et al	Seattle Flu Study	Seattle Flu Study	North_King_County
USA/WA-UW-2021040847126/2021	EPI_ISL_1715444	?	Pavitra Roychoudhury et al	UW Virology Lab	UW Virology Lab	Washington
USA/WA-PHL-001002/2021	EPI_ISL_2651113	?	Drew MacKellar et al	Washington State Department of Health Public Health Laboratories	Washington State Department of Health Public Health Laboratories	Washington
USA/WA-PHL-000180/2021	EPI_ISL_1747389	?	Drew MacKellar et al	Washington State Department of Health Public Health Laboratories	Washington State Department of Health Public Health Laboratories	Washington
USA/WA-S7084/2021	EPI_ISL_2011493	?	Deborah A. Nickerson et al	Incyte Diagnostics Spokane	Seattle Flu Study	Washington
USA/WA-CDC-UW21051428325/2021	EPI_ISL_2332866	OK189381.1	Pavitra Roychoudhury et al	UW Virology Lab	UW Virology Lab	South_King_County
USA/WA-UW-2021041556213/2021	EPI_ISL_1785922	MZ233364.1	Pavitra Roychoudhury et al	UW Virology Lab	UW Virology Lab	North_King_County
USA/WA-UW-21041471414/2021	EPI_ISL_1849146	MZ232772.1	Pavitra Roychoudhury et al	UW Virology Lab	UW Virology Lab	Washington
USA/WA-UW-21041944522/2021	EPI_ISL_2002320	MZ172233.1	Pavitra Roychoudhury et al	UW Virology Lab	UW Virology Lab	South_King_County
USA/WA-UW-21050448723/2021	EPI_ISL_2233302	MZ278587.1	Pavitra Roychoudhury et al	UW Virology Lab	UW Virology Lab	Washington
USA/WA-S6739/2021	EPI_ISL_1925997	?	Deborah A. Nickerson et al	Northwest Laboratories	Seattle Flu Study	Washington
USA/WA-S5222/2021	EPI_ISL_1114379	MW689185.2	Deborah A. Nickerson et al	Northwest Laboratory	Seattle Flu Study	Washington
USA/WA-UW-2021040204184/2021	EPI_ISL_1620921	MZ236764.1	Pavitra Roychoudhury et al	UW Virology Lab	UW Virology Lab	Washington
USA/WA-UW-2021040801939/2021	EPI_ISL_1670726	MZ240081.1	Pavitra Roychoudhury et al	UW Virology Lab	UW Virology Lab	North_King_County
USA/WA-PROV-1360/2021	EPI_ISL_2551458	?	Alexa K Dowdell et al	Providence Regional Medical Center Everett	Providence St. Joseph Health Molecular Genomics Laboratory	Washington
USA/WA-UW-21061631666/2021	EPI_ISL_2864506	MZ613497.1	Pavitra Roychoudhury et al	UW Virology Lab	UW Virology Lab	Washington
USA/WA-S7681/2021	EPI_ISL_2490144	?	Deborah A. Nickerson et al	Northwest Laboratory	Seattle Flu Study	Washington
USA/WA-CDC-UW21060330540/2021	EPI_ISL_2549464	MZ415227.1	Pavitra Roychoudhury et al	UW Virology Lab	UW Virology Lab	South_King_County
USA/WA-S6858/2021	EPI_ISL_1926170	MZ127342.1	Deborah A. Nickerson et al	Altius Institute	Seattle Flu Study	Washington
USA/WA-S8734/2021	EPI_ISL_2715146	?	Deborah A. Nickerson et al	Northwest Laboratory	Seattle Flu Study	Washington
USA/WA-UW-21041643490/2021	EPI_ISL_2002158	MZ172081.1	Pavitra Roychoudhury et al	UW Virology Lab	UW Virology Lab	Washington
USA/WA-PHL-001008/2021	EPI_ISL_2716454	?	Drew MacKellar et al	Washington State Department of Health Public Health Laboratories	Washington State Department of Health Public Health Laboratories	Washington
USA/WA-UW-21041780837/2021	EPI_ISL_1850323	MZ233024.1	Pavitra Roychoudhury et al	UW Virology Lab	UW Virology Lab	Washington
USA/WA-S9040/2021	EPI_ISL_2736314	MZ469467.1	Deborah A. Nickerson et al	Atlas Genomics	Seattle Flu Study	Washington
USA/WA-S5890/2021	EPI_ISL_1587111	?	Deborah A. Nickerson et al	Seattle Flu Study	Seattle Flu Study	North_King_County
USA/WA-S7396/2021	EPI_ISL_2136662	MZ222654.1	Deborah A. Nickerson et al	Northwest Laboratory	Seattle Flu Study	Washington
USA/WA-UW-2021040844800/2021	EPI_ISL_1789250	MZ231691.1	Pavitra Roychoudhury et al	UW Virology Lab	UW Virology Lab	Washington
USA/WA-S5959/2021	EPI_ISL_1587179	MW945335.1	Deborah A. Nickerson et al	Altius Institute	Seattle Flu Study	Washington
USA/WA-CDC-UW21070602136/2021	EPI_ISL_2967712	MZ581265.1	Pavitra Roychoudhury et al	UW Virology Lab	UW Virology Lab	Washington
USA/WA-Curative-023328/2021	EPI_ISL_2755790	?	Mikhail Hanewich-Hollatz et al	Curative Labs	Curative Labs	Washington
USA/WA-UW-21041909818/2021	EPI_ISL_2002309	MZ172223.1	Pavitra Roychoudhury et al	UW Virology Lab	UW Virology Lab	Washington
USA/WA-CDC-UW21050634492/2021	EPI_ISL_2194111	MZ269790.1	Pavitra Roychoudhury et al	UW Virology Lab	UW Virology Lab	Washington
USA/WA-PHL-001121/2021	EPI_ISL_3016361	?	Drew MacKellar et al	Washington State Department of Health Public Health Laboratories	Washington State Department of Health Public Health Laboratories	Washington
USA/WA-S8951/2021	EPI_ISL_2736083	MZ469386.1	Deborah A. Nickerson et al	Northwest Laboratory	Seattle Flu Study	Washington
USA/WA-S8331/2021	EPI_ISL_2692364	MZ453603.1	Deborah A. Nickerson et al	Northwest Laboratory	Seattle Flu Study	Washington
USA/WA-Curative-049753/2021	EPI_ISL_2756015	?	Mikhail Hanewich-Hollatz et al	Curative Labs	Curative Labs	Washington
USA/WA-UW-2021041001877/2021	EPI_ISL_1670744	MZ240010.1	Pavitra Roychoudhury et al	UW Virology Lab	UW Virology Lab	South_King_County
USA/WA-UW-21042088826/2021	EPI_ISL_2002460	MZ172365.1	Pavitra Roychoudhury et al	UW Virology Lab	UW Virology Lab	Washington
USA/WA-UW-21051089969/2021	EPI_ISL_2340820	MZ329020.1	Pavitra Roychoudhury et al	UW Virology Lab	UW Virology Lab	Washington
USA/WA-UW-21041747098/2021	EPI_ISL_1850221	?	Pavitra Roychoudhury et al	UW Virology Lab	UW Virology Lab	South_King_County
USA/WA-UW-21042937586/2021	EPI_ISL_2618551	MZ434042.1	Pavitra Roychoudhury et al	UW Virology Lab	UW Virology Lab	Washington
USA/WA-UW-21042252638/2021	EPI_ISL_2031390	MZ172018.1	Pavitra Roychoudhury et al	UW Virology Lab	UW Virology Lab	Washington
USA/WA-S7932/2021	EPI_ISL_2536470	MZ388223.1	Deborah A. Nickerson et al	Incyte Diagnostics Spokane	Seattle Flu Study	Washington
USA/WA-UW-2021040100542/2021	EPI_ISL_1620870	MZ236672.1	Pavitra Roychoudhury et al	UW Virology Lab	UW Virology Lab	Washington
USA/WA-S9240/2021	EPI_ISL_3015665	MZ513710.1	Deborah A. Nickerson et al	Northwest Laboratory	Seattle Flu Study	Washington
USA/WA-S6717/2021	EPI_ISL_1925965	?	Deborah A. Nickerson et al	Interpath Laboratory	Seattle Flu Study	Washington
USA/WA-S8297/2021	EPI_ISL_2692332	?	Deborah A. Nickerson et al	Northwest Laboratory	Seattle Flu Study	Washington
USA/WA-UW-21051065669/2021	EPI_ISL_2340781	MZ328982.1	Pavitra Roychoudhury et al	UW Virology Lab	UW Virology Lab	Washington
USA/WA-Curative-021556/2021	EPI_ISL_2755948	?	Mikhail Hanewich-Hollatz et al	Curative Labs	Curative Labs	Washington
USA/WA-UW-2021040107320/2021	EPI_ISL_1620917	MZ236716.1	Pavitra Roychoudhury et al	UW Virology Lab	UW Virology Lab	Washington
USA/WA-CDC-UW21052021318/2021	EPI_ISL_2432725	MZ357532.1	Pavitra Roychoudhury et al	UW Virology Lab	UW Virology Lab	Washington
USA/WA-UW-2021040623512/2021	EPI_ISL_1680300	?	Pavitra Roychoudhury et al	UW Virology Lab	UW Virology Lab	Washington
USA/WA-CDC-UW21051201608/2021	EPI_ISL_2333019	MZ319675.1	Pavitra Roychoudhury et al	UW Virology Lab	UW Virology Lab	Washington
USA/WA-CDC-UW21051185513/2021	EPI_ISL_2273806	MZ293808.1	Pavitra Roychoudhury et al	UW Virology Lab	UW Virology Lab	Washington
USA/WA-UW-2021041449956/2021	EPI_ISL_1785857	MZ233300.1	Pavitra Roychoudhury et al	UW Virology Lab	UW Virology Lab	Washington
USA/WA-UW-2021041344530/2021	EPI_ISL_1789477	MZ231907.1	Pavitra Roychoudhury et al	UW Virology Lab	UW Virology Lab	Washington
USA/WA-UW-2021033001195/2021	EPI_ISL_1628040	MZ238979.1	Pavitra Roychoudhury et al	UW Virology Lab	UW Virology Lab	Washington
USA/WA-S8341/2021	EPI_ISL_2692374	MZ453612.1	Deborah A. Nickerson et al	Northwest Laboratory	Seattle Flu Study	Washington
USA/WA-UW-21051830288/2021	EPI_ISL_2426562	MZ394491.1	Pavitra Roychoudhury et al	UW Virology Lab	UW Virology Lab	Washington
USA/WA-UW-21042451844/2021	EPI_ISL_2082687	MZ192141.1	Pavitra Roychoudhury et al	UW Virology Lab	UW Virology Lab	Washington
USA/WA-UW-21042027737/2021	EPI_ISL_2082499	MZ191966.1	Pavitra Roychoudhury et al	UW Virology Lab	UW Virology Lab	Washington
USA/WA-S7509/2021	EPI_ISL_2489984	MZ367771.1	Deborah A. Nickerson et al	Seattle Flu Study	Seattle Flu Study	Washington
USA/WA-S5974/2021	EPI_ISL_1587194	MW945348.1	Deborah A. Nickerson et al	Altius Institute	Seattle Flu Study	South_King_County
USA/WA-UW-21042952454/2021	EPI_ISL_2618586	MZ434072.1	Pavitra Roychoudhury et al	UW Virology Lab	UW Virology Lab	South_King_County
USA/WA-S6062/2021	EPI_ISL_1711559	?	Deborah A. Nickerson et al	Northwest Laboratories	Seattle Flu Study	Washington
USA/WA-CDC-UW21050699614/2021	EPI_ISL_2194194	?	Pavitra Roychoudhury et al	UW Virology Lab	UW Virology Lab	Washington
USA/WA-UW-21051472479/2021	EPI_ISL_2426558	MZ394489.1	Pavitra Roychoudhury et al	UW Virology Lab	UW Virology Lab	Washington
USA/WA-CDC-UW21042765185/2021	EPI_ISL_2086348	MZ206394.1	Pavitra Roychoudhury et al	UW Virology Lab	UW Virology Lab	Washington
USA/WA-CDC-UW21061728620/2021	EPI_ISL_2693247	MZ477994.1	Pavitra Roychoudhury et al	UW Virology Lab	UW Virology Lab	Washington
USA/WA-S6234/2021	EPI_ISL_1711428	?	Deborah A. Nickerson et al	Seattle Flu Study	Seattle Flu Study	South_King_County
USA/WA-S5532/2021	EPI_ISL_1468691	MW869875.1	Deborah A. Nickerson et al	Seattle Flu Study	Seattle Flu Study	North_King_County
USA/WA-PHL-000476/2021	EPI_ISL_1747413	?	Drew MacKellar et al	Washington State Department of Health Public Health Laboratories	Washington State Department of Health Public Health Laboratories	Washington
USA/WA-CDC-UW21051037733/2021	EPI_ISL_2272641	?	Pavitra Roychoudhury et al	UW Virology Lab	UW Virology Lab	North_King_County
USA/WA-S5741/2021	EPI_ISL_1586968	MW931991.1	Deborah A. Nickerson et al	WA State PHL	Seattle Flu Study	Washington
USA/WA-UW-2021040106906/2021	EPI_ISL_1620914	MZ236685.1	Pavitra Roychoudhury et al	UW Virology Lab	UW Virology Lab	Washington
USA/WA-CDC-UW21051795816/2021	EPI_ISL_2426362	MZ477085.1	Pavitra Roychoudhury et al	UW Virology Lab	UW Virology Lab	South_King_County
USA/WA-UW-21041641762/2021	EPI_ISL_1849685	MZ232885.1	Pavitra Roychoudhury et al	UW Virology Lab	UW Virology Lab	South_King_County
USA/WA-UW-21050519351/2021	EPI_ISL_2299315	MZ328737.1	Pavitra Roychoudhury et al	UW Virology Lab	UW Virology Lab	Washington
USA/WA-UW-21070356442/2021	EPI_ISL_3133611	?	Pavitra Roychoudhury et al	UW Virology Lab	UW Virology Lab	Washington
USA/WA-S5819/2021	EPI_ISL_1587042	?	Deborah A. Nickerson et al	Altius Institute	Seattle Flu Study	South_King_County
USA/WA-PHL-001390/2021	EPI_ISL_3451066	?	Drew MacKellar et al	Washington State Department of Health Public Health Laboratories	Washington State Department of Health Public Health Laboratories	Washington
USA/WA-UW-2021033000033/2021	EPI_ISL_1616756	MZ238297.1	Pavitra Roychoudhury et al	UW Virology Lab	UW Virology Lab	Washington
USA/WA-S7028/2021	EPI_ISL_2011419	MZ158391.1	Deborah A. Nickerson et al	Atlas Genomics	Seattle Flu Study	North_King_County
USA/WA-CDC-UW21050337287/2021	EPI_ISL_2162004	MZ257754.1	Pavitra Roychoudhury et al	UW Virology Lab	UW Virology Lab	South_King_County
USA/WA-CDC-UW21050664728/2021	EPI_ISL_2194113	MZ269791.1	Pavitra Roychoudhury et al	UW Virology Lab	UW Virology Lab	South_King_County
USA/WA-CDC-UW21062594907/2021	EPI_ISL_2802940	MZ532273.1	Pavitra Roychoudhury et al	UW Virology Lab	UW Virology Lab	Washington
USA/WA-S8073/2021	EPI_ISL_2536609	MZ388359.1	Deborah A. Nickerson et al	Northwest Laboratory	Seattle Flu Study	Washington
USA/WA-UW-21050512925/2021	EPI_ISL_2299414	MZ328789.1	Pavitra Roychoudhury et al	UW Virology Lab	UW Virology Lab	North_King_County
USA/WA-UW-21042863353/2021	EPI_ISL_2618587	?	Pavitra Roychoudhury et al	UW Virology Lab	UW Virology Lab	Other_King_County
USA/WA-CDC-UW21060314899/2021	EPI_ISL_2549497	MZ415255.1	Pavitra Roychoudhury et al	UW Virology Lab	UW Virology Lab	Washington
USA/WA-UW-21050314625/2021	EPI_ISL_2618179	?	Pavitra Roychoudhury et al	UW Virology Lab	UW Virology Lab	Washington
USA/WA-UW-2021040509964/2021	EPI_ISL_1628034	MZ238951.1	Pavitra Roychoudhury et al	UW Virology Lab	UW Virology Lab	North_King_County
USA/WA-UW-21041499230/2021	EPI_ISL_1849117	MZ232766.1	Pavitra Roychoudhury et al	UW Virology Lab	UW Virology Lab	South_King_County
USA/WA-UW-21041261698/2021	EPI_ISL_2172460	MZ239371.1	Pavitra Roychoudhury et al	UW Virology Lab	UW Virology Lab	Washington
USA/WA-UW-21071946026/2021	EPI_ISL_3245010	MZ713912.1	Pavitra Roychoudhury et al	UW Virology Lab	UW Virology Lab	Washington
USA/WA-CDC-QDX26257927/2021	EPI_ISL_2874745	MZ535793.1	Dakota Howard et al	Quest Diagnostics Incorporated	Centers for Disease Control and Prevention Division of Viral Diseases, Pathogen Discovery	Washington
USA/WA-S10010/2021	EPI_ISL_3347095	MZ768440.1	Deborah A. Nickerson et al	Interpath Laboratory	Seattle Flu Study	Washington
USA/WA-S12066/2021	EPI_ISL_5058523	OK464564.1	Deborah A. Nickerson et al	Atlas Genomics	Seattle Flu Study	Washington
USA/WA-S9290/2021	EPI_ISL_3015712	MZ513759.1	Deborah A. Nickerson et al	Northwest Laboratory	Seattle Flu Study	Washington
USA/WA-PHL-000783/2021	EPI_ISL_2336240	?	Drew MacKellar et al	Washington State Department of Health Public Health Laboratories	Washington State Department of Health Public Health Laboratories	Washington
USA/WA-UW-2021041610312/2021	EPI_ISL_1826084	MZ240661.1	Pavitra Roychoudhury et al	UW Virology Lab	UW Virology Lab	Washington
USA/WA-UW-21051084089/2021	EPI_ISL_2340744	MZ328947.1	Pavitra Roychoudhury et al	UW Virology Lab	UW Virology Lab	North_King_County
USA/WA-UW-2021040907480/2021	EPI_ISL_1680438	?	Pavitra Roychoudhury et al	UW Virology Lab	UW Virology Lab	North_King_County
USA/WA-CDC-UW21051241625/2021	EPI_ISL_2273746	MZ293605.1	Pavitra Roychoudhury et al	UW Virology Lab	UW Virology Lab	Washington
USA/WA-UW-21041512379/2021	EPI_ISL_1849293	MZ232799.1	Pavitra Roychoudhury et al	UW Virology Lab	UW Virology Lab	Washington
USA/WA-S4349/2021	EPI_ISL_962442	?	Deborah A. Nickerson et al	Evergreen Healthcare	Seattle Flu Study	Washington
USA/WA-UW-21042463841/2021	EPI_ISL_2082673	MZ192127.1	Pavitra Roychoudhury et al	UW Virology Lab	UW Virology Lab	Washington
USA/WA-UW-2021041332044/2021	EPI_ISL_1785807	MZ233253.1	Pavitra Roychoudhury et al	UW Virology Lab	UW Virology Lab	South_King_County
USA/WA-UW-21041928805/2021	EPI_ISL_2002223	MZ172145.1	Pavitra Roychoudhury et al	UW Virology Lab	UW Virology Lab	South_King_County
USA/WA-S9353/2021	EPI_ISL_3015771	MZ513814.1	Deborah A. Nickerson et al	Atlas Genomics	Seattle Flu Study	Washington
USA/WA-S8997/2021	EPI_ISL_2736199	MZ469430.1	Deborah A. Nickerson et al	Northwest Laboratory	Seattle Flu Study	Washington
USA/WA-UW-2021040101750/2021	EPI_ISL_1620929	MZ236557.1	Pavitra Roychoudhury et al	UW Virology Lab	UW Virology Lab	Washington
USA/WA-UW-2021040106517/2021	EPI_ISL_1620939	?	Pavitra Roychoudhury et al	UW Virology Lab	UW Virology Lab	North_King_County
USA/WA-S8626/2021	EPI_ISL_2715040	MZ461133.1	Deborah A. Nickerson et al	Atlas Genomics	Seattle Flu Study	South_King_County
USA/WA-CDC-QDX26257913/2021	EPI_ISL_2874744	MZ535792.1	Dakota Howard et al	Quest Diagnostics Incorporated	Centers for Disease Control and Prevention Division of Viral Diseases, Pathogen Discovery	Washington
USA/WA-CDC-UW21050604226/2021	EPI_ISL_2194163	MZ269830.1	Pavitra Roychoudhury et al	UW Virology Lab	UW Virology Lab	South_King_County
USA/WA-CDC-UW21051644663/2021	EPI_ISL_2332839	MZ319508.1	Pavitra Roychoudhury et al	UW Virology Lab	UW Virology Lab	Washington
USA/WA-UW-21043077791/2021	EPI_ISL_2618142	?	Pavitra Roychoudhury et al	UW Virology Lab	UW Virology Lab	North_King_County
USA/WA-UW-21042679760/2021	EPI_ISL_2502954	?	Pavitra Roychoudhury et al	UW Virology Lab	UW Virology Lab	Washington
USA/WA-UW-21051106837/2021	EPI_ISL_2618729	?	Pavitra Roychoudhury et al	UW Virology Lab	UW Virology Lab	Washington
USA/WA-UW-21081571804/2021	EPI_ISL_3828044	MZ971047.1	Pavitra Roychoudhury et al	UW Virology Lab	UW Virology Lab	Washington
USA/WA-UW-21052269547/2021	EPI_ISL_2544969	?	Pavitra Roychoudhury et al	UW Virology Lab	UW Virology Lab	South_King_County
USA/WA-CDC-UW21052606747/2021	EPI_ISL_2497241	MZ385834.1	Pavitra Roychoudhury et al	UW Virology Lab	UW Virology Lab	Washington
USA/WA-CDC-UW21050682077/2021	EPI_ISL_2194185	?	Pavitra Roychoudhury et al	UW Virology Lab	UW Virology Lab	North_King_County
USA/WA-S7016/2021	EPI_ISL_2011403	MZ158380.1	Deborah A. Nickerson et al	Atlas Genomics	Seattle Flu Study	Washington
USA/WA-S8190/2021	EPI_ISL_2692227	MZ451999.1	Deborah A. Nickerson et al	Seattle Flu Study	Seattle Flu Study	Washington
USA/WA-S5751/2021	EPI_ISL_1586978	?	Deborah A. Nickerson et al	WA State PHL	Seattle Flu Study	Washington
USA/WA-CDC-QDX26446421/2021	EPI_ISL_3018637	MZ591061.1	Dakota Howard et al	Quest Diagnostics Incorporated	Centers for Disease Control and Prevention Division of Viral Diseases, Pathogen Discovery	Washington
USA/WA-PHL-001040/2021	EPI_ISL_2834705	?	Drew MacKellar et al	Washington State Department of Health Public Health Laboratories	Washington State Department of Health Public Health Laboratories	Washington
USA/WA-UW-21042204444/2021	EPI_ISL_2037500	MZ171594.1	Pavitra Roychoudhury et al	UW Virology Lab	UW Virology Lab	North_King_County
USA/WA-UW-2021041204607/2021	EPI_ISL_1670788	MZ240162.1	Pavitra Roychoudhury et al	UW Virology Lab	UW Virology Lab	Washington
USA/WA-CDC-UW21042616500/2021	EPI_ISL_2106023	MZ152962.1	Howard et al	Respiratory Viruses Branch, Centers for Disease Control and Prevention	Respiratory Viruses Branch, Centers for Disease Control and Prevention	South_King_County
USA/WA-UW-21043038711/2021	EPI_ISL_2618144	?	Pavitra Roychoudhury et al	UW Virology Lab	UW Virology Lab	South_King_County
USA/WA-CDC-UW21061447168/2021	EPI_ISL_2693281	MZ478022.1	Pavitra Roychoudhury et al	UW Virology Lab	UW Virology Lab	Washington
USA/WA-PHL-000960/2021	EPI_ISL_2651074	?	Drew MacKellar et al	Washington State Department of Health Public Health Laboratories	Washington State Department of Health Public Health Laboratories	Washington
USA/WA-CDC-UW21051769430/2021	EPI_ISL_2426282	MZ477028.1	Pavitra Roychoudhury et al	UW Virology Lab	UW Virology Lab	Washington
USA/WA-CDC-UW21060711952/2021	EPI_ISL_2549367	MZ415136.1	Pavitra Roychoudhury et al	UW Virology Lab	UW Virology Lab	Washington
USA/WA-S9200/2021	EPI_ISL_3015627	MZ513675.1	Deborah A. Nickerson et al	Incyte Diagnostics Spokane	Seattle Flu Study	Washington
USA/WA-S5212/2021	EPI_ISL_1114369	MW689175.2	Deborah A. Nickerson et al	FidaLab	Seattle Flu Study	Washington
USA/WA-S9188/2021	EPI_ISL_3015615	MZ513663.1	Deborah A. Nickerson et al	Incyte Diagnostics Spokane	Seattle Flu Study	Washington
USA/WA-S8782/2021	EPI_ISL_2715192	MZ461277.1	Deborah A. Nickerson et al	Atlas Genomics	Seattle Flu Study	South_King_County
USA/WA-CDC-QDX25806389/2021	EPI_ISL_3091809	MZ491540.1	Howard et al	Respiratory Viruses Branch, Centers for Disease Control and Prevention	Respiratory Viruses Branch, Centers for Disease Control and Prevention	Washington
USA/WA-PHL-000795/2021	EPI_ISL_2336251	?	Drew MacKellar et al	Washington State Department of Health Public Health Laboratories	Washington State Department of Health Public Health Laboratories	Washington
USA/WA-S9270/2021	EPI_ISL_3015692	MZ513739.1	Deborah A. Nickerson et al	Northwest Laboratory	Seattle Flu Study	Washington
USA/WA-PROV-1289/2021	EPI_ISL_2551390	?	Alexa K Dowdell et al	Providence Regional Medical Center Everett	Providence St. Joseph Health Molecular Genomics Laboratory	Washington
USA/WA-S8824/2021	EPI_ISL_2735850	?	Deborah A. Nickerson et al	Seattle Flu Study	Seattle Flu Study	Washington
USA/WA-S8305/2021	EPI_ISL_2692340	MZ453581.1	Deborah A. Nickerson et al	Northwest Laboratory	Seattle Flu Study	Washington
USA/WA-CDC-UW21062822067/2021	EPI_ISL_2802878	MZ532216.1	Pavitra Roychoudhury et al	UW Virology Lab	UW Virology Lab	Washington
USA/WA-UW-2021040209129/2021	EPI_ISL_1628063	MZ238955.1	Pavitra Roychoudhury et al	UW Virology Lab	UW Virology Lab	North_King_County
USA/WA-UW-21062906851/2021	EPI_ISL_3025986	MZ611939.1	Pavitra Roychoudhury et al	UW Virology Lab	UW Virology Lab	Washington
USA/WA-S6746/2021	EPI_ISL_1926007	MZ144532.1	Deborah A. Nickerson et al	Northwest Laboratories	Seattle Flu Study	Washington
USA/WA-UW-21051510525/2021	EPI_ISL_2426458	MZ394408.1	Pavitra Roychoudhury et al	UW Virology Lab	UW Virology Lab	Washington
USA/WA-S9286/2021	EPI_ISL_3015708	MZ513755.1	Deborah A. Nickerson et al	Northwest Laboratory	Seattle Flu Study	Washington
USA/WA-S6057/2021	EPI_ISL_1711621	?	Deborah A. Nickerson et al	Northwest Laboratories	Seattle Flu Study	Washington
USA/WA-UW-21042641990/2021	EPI_ISL_2502993	MZ394250.1	Pavitra Roychoudhury et al	UW Virology Lab	UW Virology Lab	Washington
USA/WA-OHSU-212310542/2021	EPI_ISL_4102783	?	Yun Wu et al	Kaiser Permanente NW Reginal Lab	OHSU MM Lab	Washington
USA/WA-UW-2021040505492/2021	EPI_ISL_1628128	MZ239148.1	Pavitra Roychoudhury et al	UW Virology Lab	UW Virology Lab	Washington
USA/WA-S8304/2021	EPI_ISL_2692339	MZ453580.1	Deborah A. Nickerson et al	Northwest Laboratory	Seattle Flu Study	Washington
USA/WA-UW-2021041644973/2021	EPI_ISL_1826009	MZ240655.1	Pavitra Roychoudhury et al	UW Virology Lab	UW Virology Lab	South_King_County
USA/WA-UW-21051890130/2021	EPI_ISL_2432840	MZ401521.1	Pavitra Roychoudhury et al	UW Virology Lab	UW Virology Lab	Washington
USA/WA-S6140/2021	EPI_ISL_1711544	?	Deborah A. Nickerson et al	Seattle Flu Study	Seattle Flu Study	South_King_County
USA/WA-S8309/2021	EPI_ISL_2692344	MZ453585.1	Deborah A. Nickerson et al	Northwest Laboratory	Seattle Flu Study	Washington
USA/WA-UW-2021032905383/2021	EPI_ISL_1616714	MZ238257.1	Pavitra Roychoudhury et al	UW Virology Lab	UW Virology Lab	South_King_County
USA/WA-S6547/2021	EPI_ISL_1822832	MZ082451.1	Deborah A. Nickerson et al	Altius Institute	Seattle Flu Study	Washington
USA/WA-S8235/2021	EPI_ISL_2692271	MZ453538.1	Deborah A. Nickerson et al	Atlas Genomics	Seattle Flu Study	North_King_County
USA/WA-CDC-UW21050633846/2021	EPI_ISL_2194062	OK189424.1	Pavitra Roychoudhury et al	UW Virology Lab	UW Virology Lab	Washington
USA/WA-UW-21042783509/2021	EPI_ISL_2503101	MZ394341.1	Pavitra Roychoudhury et al	UW Virology Lab	UW Virology Lab	South_King_County
USA/WA-CDC-UW21060159552/2021	EPI_ISL_2501433	MZ386064.1	Pavitra Roychoudhury et al	UW Virology Lab	UW Virology Lab	Washington
USA/WA-S6429/2021	EPI_ISL_1823012	?	Deborah A. Nickerson et al	Northwest Laboratories	Seattle Flu Study	Washington
USA/WA-PHL-000798/2021	EPI_ISL_2378826	?	Drew MacKellar et al	Washington State Department of Health Public Health Laboratories	Washington State Department of Health Public Health Laboratories	Washington
USA/WA-S8170/2021	EPI_ISL_2536700	MZ388052.1	Deborah A. Nickerson et al	Seattle Flu Study	Seattle Flu Study	North_King_County
USA/WA-UW-2021040811838/2021	EPI_ISL_1789256	MZ231697.1	Pavitra Roychoudhury et al	UW Virology Lab	UW Virology Lab	South_King_County
USA/WA-UW-21051887338/2021	EPI_ISL_2432901	MZ401579.1	Pavitra Roychoudhury et al	UW Virology Lab	UW Virology Lab	Washington
USA/WA-UW-21042010806/2021	EPI_ISL_2002889	?	Pavitra Roychoudhury et al	UW Virology Lab	UW Virology Lab	Other_King_County
USA/WA-UW-21042672774/2021	EPI_ISL_2503080	?	Pavitra Roychoudhury et al	UW Virology Lab	UW Virology Lab	Washington
USA/WA-UW-21071323975/2021	EPI_ISL_3412108	MZ815415.1	Pavitra Roychoudhury et al	UW Virology Lab	UW Virology Lab	Washington
USA/WA-PHL-000651/2021	EPI_ISL_2096078	?	Drew MacKellar et al	Washington State Department of Health Public Health Laboratories	Washington State Department of Health Public Health Laboratories	Washington
USA/WA-S9268/2021	EPI_ISL_3025892	MZ513737.1	Deborah A. Nickerson et al	Northwest Laboratory	Seattle Flu Study	Washington
USA/WA-UW-21042376092/2021	EPI_ISL_2037613	MZ171694.1	Pavitra Roychoudhury et al	UW Virology Lab	UW Virology Lab	Washington
USA/WA-UW-2021041250232/2021	EPI_ISL_1826035	MZ240425.1	Pavitra Roychoudhury et al	UW Virology Lab	UW Virology Lab	North_King_County
USA/WA-UW-21080350518/2021	EPI_ISL_4301971	OK178733.1	Pavitra Roychoudhury et al	UW Virology Lab	UW Virology Lab	Washington
USA/WA-S7632/2021	EPI_ISL_2490095	?	Deborah A. Nickerson et al	Northwest Laboratory	Seattle Flu Study	Washington
USA/WA-S7816/2021	EPI_ISL_2490277	MZ368104.1	Deborah A. Nickerson et al	Incyte Diagnostics Spokane	Seattle Flu Study	Washington
USA/WA-UW-2021040602240/2021	EPI_ISL_1670770	MZ240067.1	Pavitra Roychoudhury et al	UW Virology Lab	UW Virology Lab	Washington
USA/WA-CDC-UW21051288573/2021	EPI_ISL_2333030	MZ319686.1	Pavitra Roychoudhury et al	UW Virology Lab	UW Virology Lab	North_King_County
USA/WA-UW-2021040508572/2021	EPI_ISL_1628080	MZ239116.1	Pavitra Roychoudhury et al	UW Virology Lab	UW Virology Lab	Washington
USA/WA-CDC-UW21062345672/2021	EPI_ISL_2803036	MZ532364.1	Pavitra Roychoudhury et al	UW Virology Lab	UW Virology Lab	Washington
USA/WA-UW-2021040654016/2021	EPI_ISL_1679812	?	Pavitra Roychoudhury et al	UW Virology Lab	UW Virology Lab	South_King_County
USA/WA-UW-2021041032531/2021	EPI_ISL_1715681	?	Pavitra Roychoudhury et al	UW Virology Lab	UW Virology Lab	Washington
USA/WA-S6968/2021	EPI_ISL_2011339	?	Deborah A. Nickerson et al	Atlas Genomics	Seattle Flu Study	South_King_County
USA/WA-OHSU-11777/2021	EPI_ISL_2663705	?	Brendan L. O'Connell et al	OHSU Lab Services Molecular Microbiology Lab	Oregon SARS-CoV-2 Genome Sequencing Center	Washington
USA/WA-UW-2021041035004/2021	EPI_ISL_1715678	?	Pavitra Roychoudhury et al	UW Virology Lab	UW Virology Lab	Washington
USA/WA-CDC-UW21050533112/2021	EPI_ISL_2161939	?	Pavitra Roychoudhury et al	UW Virology Lab	UW Virology Lab	Washington
USA/WA-Curative-057908/2021	EPI_ISL_2755798	?	Mikhail Hanewich-Hollatz et al	Curative Labs	Curative Labs	Washington
USA/WA-UW-21041771769/2021	EPI_ISL_2002257	MZ172178.1	Pavitra Roychoudhury et al	UW Virology Lab	UW Virology Lab	Washington
USA/WA-CDC-UW21062428790/2021	EPI_ISL_2803013	MZ532342.1	Pavitra Roychoudhury et al	UW Virology Lab	UW Virology Lab	South_King_County
USA/WA-UW-2021033101308/2021	EPI_ISL_1616651	MZ238195.1	Pavitra Roychoudhury et al	UW Virology Lab	UW Virology Lab	South_King_County
USA/WA-S5184/2021	EPI_ISL_1114341	MW699004.2	Deborah A. Nickerson et al	Altius Institute for Biomedical Sciences	Seattle Flu Study	South_King_County
USA/WA-S9242/2021	EPI_ISL_3015667	MZ513712.1	Deborah A. Nickerson et al	Northwest Laboratory	Seattle Flu Study	Washington
USA/WA-UW-21042552916/2021	EPI_ISL_2082696	MZ192149.1	Pavitra Roychoudhury et al	UW Virology Lab	UW Virology Lab	Washington
USA/WA-PHL-000292/2021	EPI_ISL_1559393	?	Drew MacKellar et al	Washington State Department of Health Public Health Laboratories	Washington State Department of Health Public Health Laboratories	Washington
USA/WA-UW-21060893366/2021	EPI_ISL_2693704	MZ467880.1	Pavitra Roychoudhury et al	UW Virology Lab	UW Virology Lab	Washington
USA/WA-S7677/2021	EPI_ISL_2490140	MZ367977.1	Deborah A. Nickerson et al	Northwest Laboratory	Seattle Flu Study	Washington
USA/WA-UW-21050457332/2021	EPI_ISL_2233337	MZ278621.1	Pavitra Roychoudhury et al	UW Virology Lab	UW Virology Lab	Washington
USA/WA-PHL-000990/2021	EPI_ISL_2651101	?	Drew MacKellar et al	Washington State Department of Health Public Health Laboratories	Washington State Department of Health Public Health Laboratories	Washington
USA/WA-UW-21041538263/2021	EPI_ISL_2002926	MZ232730.1	Pavitra Roychoudhury et al	UW Virology Lab	UW Virology Lab	North_King_County
USA/WA-S8419/2021	EPI_ISL_2692450	MZ453687.1	Deborah A. Nickerson et al	Atlas Genomics	Seattle Flu Study	South_King_County
USA/WA-CDC-QDX24758267/2021	EPI_ISL_2268615	MZ288086.1	Dakota Howard et al	Quest Diagnostics Incorporated	Centers for Disease Control and Prevention Division of Viral Diseases, Pathogen Discovery	Washington
USA/WA-S9717/2021	EPI_ISL_3105003	MZ616628.1	Deborah A. Nickerson et al	Interpath Laboratory	Seattle Flu Study	Washington
USA/WA-UW-21043092435/2021	EPI_ISL_2618355	?	Pavitra Roychoudhury et al	UW Virology Lab	UW Virology Lab	Washington
USA/WA-CDC-UW21050354320/2021	EPI_ISL_2161888	MZ257658.1	Pavitra Roychoudhury et al	UW Virology Lab	UW Virology Lab	Washington
USA/WA-UW-21041856028/2021	EPI_ISL_2002180	MZ172102.1	Pavitra Roychoudhury et al	UW Virology Lab	UW Virology Lab	Washington
USA/WA-UW-2021040530187/2021	EPI_ISL_1680010	?	Pavitra Roychoudhury et al	UW Virology Lab	UW Virology Lab	South_King_County
USA/WA-UW-21042251159/2021	EPI_ISL_2037505	MZ171599.1	Pavitra Roychoudhury et al	UW Virology Lab	UW Virology Lab	Washington
USA/WA-CDC-QDX25316339/2021	EPI_ISL_2463233	MZ363359.1	Dakota Howard et al	Quest Diagnostics Incorporated	Centers for Disease Control and Prevention Division of Viral Diseases, Pathogen Discovery	Washington
USA/WA-S6436/2021	EPI_ISL_1822795	?	Deborah A. Nickerson et al	Northwest Laboratories	Seattle Flu Study	Washington
USA/WA-CDC-UW21060305871/2021	EPI_ISL_2549455	MZ415218.1	Pavitra Roychoudhury et al	UW Virology Lab	UW Virology Lab	North_King_County
USA/WA-UW-21042416863/2021	EPI_ISL_2082634	MZ192091.1	Pavitra Roychoudhury et al	UW Virology Lab	UW Virology Lab	South_King_County
USA/WA-CDC-UW21060302748/2021	EPI_ISL_2549502	MZ415260.1	Pavitra Roychoudhury et al	UW Virology Lab	UW Virology Lab	North_King_County
USA/WA-S6795/2021	EPI_ISL_1926078	MZ144573.1	Deborah A. Nickerson et al	Northwest Laboratories	Seattle Flu Study	Washington
USA/WA-S6056/2021	EPI_ISL_1711485	MZ029452.1	Deborah A. Nickerson et al	Northwest Laboratories	Seattle Flu Study	Washington
USA/WA-CDC-QDX25930945/2021	EPI_ISL_2869704	MZ522495.1	Dakota Howard et al	Quest Diagnostics Incorporated	Centers for Disease Control and Prevention Division of Viral Diseases, Pathogen Discovery	Washington
USA/WA-PHL-000466/2021	EPI_ISL_1747405	?	Drew MacKellar et al	Washington State Department of Health Public Health Laboratories	Washington State Department of Health Public Health Laboratories	Washington
USA/WA-CDC-UW21052468276/2021	EPI_ISL_2497376	MZ385949.1	Pavitra Roychoudhury et al	UW Virology Lab	UW Virology Lab	Washington
USA/WA-S6035/2021	EPI_ISL_1587253	MW945396.1	Deborah A. Nickerson et al	Altius Institute	Seattle Flu Study	South_King_County
USA/WA-UW-21050125622/2021	EPI_ISL_2618126	?	Pavitra Roychoudhury et al	UW Virology Lab	UW Virology Lab	Washington
USA/WA-S4846/2021	EPI_ISL_1049694	MW687210.2	Deborah A. Nickerson et al	Altius Institute for Biomedical Sciences	Seattle Flu Study	South_King_County
USA/WA-Curative-027607/2021	EPI_ISL_2755797	?	Mikhail Hanewich-Hollatz et al	Curative Labs	Curative Labs	Washington
USA/WA-UW-21041639683/2021	EPI_ISL_1849866	MZ232931.1	Pavitra Roychoudhury et al	UW Virology Lab	UW Virology Lab	Washington
USA/WA-CDC-UW21052582421/2021	EPI_ISL_2432610	MZ357448.1	Pavitra Roychoudhury et al	UW Virology Lab	UW Virology Lab	North_King_County
USA/WA-UW-21042613270/2021	EPI_ISL_2502926	MZ394196.1	Pavitra Roychoudhury et al	UW Virology Lab	UW Virology Lab	Washington
USA/WA-S7654/2021	EPI_ISL_2490117	MZ367955.1	Deborah A. Nickerson et al	Northwest Laboratory	Seattle Flu Study	Washington
USA/WA-Curative-085638/2021	EPI_ISL_2839920	?	Mikhail Hanewich-Hollatz et al	Curative Labs	Curative Labs	Washington
USA/WA-S6940/2021	EPI_ISL_2011304	MZ158511.1	Deborah A. Nickerson et al	Seattle Flu Study	Seattle Flu Study	Washington
USA/WA-UW-21042961631/2021	EPI_ISL_2618261	?	Pavitra Roychoudhury et al	UW Virology Lab	UW Virology Lab	Washington
USA/WA-UW-2021041384724/2021	EPI_ISL_1785666	MZ233113.1	Pavitra Roychoudhury et al	UW Virology Lab	UW Virology Lab	North_King_County
USA/WA-UW-21042270501/2021	EPI_ISL_2031389	MZ172017.1	Pavitra Roychoudhury et al	UW Virology Lab	UW Virology Lab	Washington
USA/WA-PHL-001081/2021	EPI_ISL_2859451	?	Drew MacKellar et al	Washington State Department of Health Public Health Laboratories	Washington State Department of Health Public Health Laboratories	North_King_County
USA/WA-CDC-UW21051092817/2021	EPI_ISL_2272644	MZ293570.1	Pavitra Roychoudhury et al	UW Virology Lab	UW Virology Lab	North_King_County
USA/WA-UW-21050550989/2021	EPI_ISL_2233296	MZ278582.1	Pavitra Roychoudhury et al	UW Virology Lab	UW Virology Lab	Washington
USA/WA-S5913/2021	EPI_ISL_1587134	?	Deborah A. Nickerson et al	Seattle Flu Study	Seattle Flu Study	North_King_County
USA/WA-CDC-UW21061867523/2021	EPI_ISL_2693211	MZ477962.1	Pavitra Roychoudhury et al	UW Virology Lab	UW Virology Lab	Washington
USA/WA-UW-21042239895/2021	EPI_ISL_2037530	MZ171621.1	Pavitra Roychoudhury et al	UW Virology Lab	UW Virology Lab	Washington
USA/WA-PHL-000535/2021	EPI_ISL_1897376	?	Drew MacKellar et al	Washington State Department of Health Public Health Laboratories	Washington State Department of Health Public Health Laboratories	Washington
USA/WA-UW-21041982443/2021	EPI_ISL_2002719	MZ232537.1	Pavitra Roychoudhury et al	UW Virology Lab	UW Virology Lab	Washington
USA/WA-UW-2021041497498/2021	EPI_ISL_1785867	MZ233310.1	Pavitra Roychoudhury et al	UW Virology Lab	UW Virology Lab	Washington
USA/WA-UW-21041473316/2021	EPI_ISL_2172473	MZ239384.1	Pavitra Roychoudhury et al	UW Virology Lab	UW Virology Lab	North_King_County
USA/WA-UW-2021041366899/2021	EPI_ISL_1785835	MZ233279.1	Pavitra Roychoudhury et al	UW Virology Lab	UW Virology Lab	Washington
USA/WA-UW-21042900186/2021	EPI_ISL_2618437	MZ433942.1	Pavitra Roychoudhury et al	UW Virology Lab	UW Virology Lab	North_King_County
USA/WA-UW-21050660082/2021	EPI_ISL_2299373	MZ328769.1	Pavitra Roychoudhury et al	UW Virology Lab	UW Virology Lab	Washington
USA/WA-CDC-UW21051152609/2021	EPI_ISL_2273787	MZ293636.1	Pavitra Roychoudhury et al	UW Virology Lab	UW Virology Lab	Washington
USA/WA-S8349/2021	EPI_ISL_2692382	?	Deborah A. Nickerson et al	Northwest Laboratory	Seattle Flu Study	Washington
USA/WA-S7760/2021	EPI_ISL_2490222	MZ368055.1	Deborah A. Nickerson et al	Northwest Laboratory	Seattle Flu Study	Washington
USA/WA-UW-21051825202/2021	EPI_ISL_2432885	MZ401564.1	Pavitra Roychoudhury et al	UW Virology Lab	UW Virology Lab	Washington
USA/WA-CDC-UW21050141798/2021	EPI_ISL_2104856	MZ217574.1	Pavitra Roychoudhury et al	UW Virology Lab	UW Virology Lab	South_King_County
USA/WA-CDC-UW21050726892/2021	EPI_ISL_2194052	MZ269745.1	Pavitra Roychoudhury et al	UW Virology Lab	UW Virology Lab	Washington
USA/WA-UW-21042833125/2021	EPI_ISL_2233216	MZ278173.1	Pavitra Roychoudhury et al	UW Virology Lab	UW Virology Lab	Washington
USA/WA-S7635/2021	EPI_ISL_2490098	MZ367937.1	Deborah A. Nickerson et al	Northwest Laboratory	Seattle Flu Study	Washington
USA/WA-UW-21042344684/2021	EPI_ISL_2082601	MZ192059.1	Pavitra Roychoudhury et al	UW Virology Lab	UW Virology Lab	Washington
USA/WA-CDC-UW21051278482/2021	EPI_ISL_2333032	MZ319688.1	Pavitra Roychoudhury et al	UW Virology Lab	UW Virology Lab	Washington
USA/WA-S9647/2021	EPI_ISL_3105021	MZ616561.1	Deborah A. Nickerson et al	Northwest Laboratory	Seattle Flu Study	Washington
USA/WA-UW-2021041562635/2021	EPI_ISL_1825971	MZ240547.1	Pavitra Roychoudhury et al	UW Virology Lab	UW Virology Lab	Washington
USA/WA-UW-2021041367872/2021	EPI_ISL_1825904	MZ240412.1	Pavitra Roychoudhury et al	UW Virology Lab	UW Virology Lab	Washington
USA/WA-CDC-UW21060178880/2021	EPI_ISL_2501435	MZ386067.1	Pavitra Roychoudhury et al	UW Virology Lab	UW Virology Lab	North_King_County
USA/WA-UW-2021040209164/2021	EPI_ISL_1620890	MZ236803.1	Pavitra Roychoudhury et al	UW Virology Lab	UW Virology Lab	South_King_County
USA/WA-PHL-007025/2021	EPI_ISL_7506984	?	Drew MacKellar et al	Washington State Department of Health Public Health Laboratories	Washington State Department of Health Public Health Laboratories	Washington
USA/WA-Curative-008174/2021	EPI_ISL_2755927	?	Mikhail Hanewich-Hollatz et al	Curative Labs	Curative Labs	Washington
USA/WA-UW-2021041504018/2021	EPI_ISL_1826066	MZ240538.1	Pavitra Roychoudhury et al	UW Virology Lab	UW Virology Lab	North_King_County
USA/WA-UW-2021040888071/2021	EPI_ISL_1789313	MZ231753.1	Pavitra Roychoudhury et al	UW Virology Lab	UW Virology Lab	Washington
USA/WA-S6754/2021	EPI_ISL_1926019	?	Deborah A. Nickerson et al	Northwest Laboratories	Seattle Flu Study	Washington
USA/WA-S7720/2021	EPI_ISL_2490182	MZ368017.1	Deborah A. Nickerson et al	Northwest Laboratory	Seattle Flu Study	Washington
USA/WA-UW-21060816639/2021	EPI_ISL_2693749	MZ467919.1	Pavitra Roychoudhury et al	UW Virology Lab	UW Virology Lab	South_King_County
USA/WA-PHL-000463/2021	EPI_ISL_2566112	?	Drew MacKellar et al	Washington State Department of Health Public Health Laboratories	Washington State Department of Health Public Health Laboratories	Washington
USA/WA-CDC-UW21051745785/2021	EPI_ISL_2426302	MZ477044.1	Pavitra Roychoudhury et al	UW Virology Lab	UW Virology Lab	Washington
USA/WA-UW-2021040692483/2021	EPI_ISL_1680164	?	Pavitra Roychoudhury et al	UW Virology Lab	UW Virology Lab	Washington
USA/WA-S8736/2021	EPI_ISL_2715148	MZ461234.1	Deborah A. Nickerson et al	Northwest Laboratory	Seattle Flu Study	Washington
USA/WA-UW-2021040701318/2021	EPI_ISL_1670776	MZ240104.1	Pavitra Roychoudhury et al	UW Virology Lab	UW Virology Lab	North_King_County
USA/WA-S8234/2021	EPI_ISL_2692270	MZ453537.1	Deborah A. Nickerson et al	Atlas Genomics	Seattle Flu Study	South_King_County
USA/WA-Curative-091614/2021	EPI_ISL_2755952	?	Mikhail Hanewich-Hollatz et al	Curative Labs	Curative Labs	Washington
USA/WA-CDC-UW21050199176/2021	EPI_ISL_2104935	MZ217636.1	Pavitra Roychoudhury et al	UW Virology Lab	UW Virology Lab	South_King_County
USA/WA-UW-21052469128/2021	EPI_ISL_2432878	MZ401558.1	Pavitra Roychoudhury et al	UW Virology Lab	UW Virology Lab	South_King_County
USA/WA-CDC-QDX25806430/2021	EPI_ISL_3091831	MZ491562.1	Howard et al	Respiratory Viruses Branch, Centers for Disease Control and Prevention	Respiratory Viruses Branch, Centers for Disease Control and Prevention	Washington
USA/WA-UW-21052825382/2021	EPI_ISL_2545117	MZ433720.1	Pavitra Roychoudhury et al	UW Virology Lab	UW Virology Lab	Washington
USA/WA-UW-2021040895976/2021	EPI_ISL_1789261	MZ231702.1	Pavitra Roychoudhury et al	UW Virology Lab	UW Virology Lab	Washington
USA/WA-UW-21043067674/2021	EPI_ISL_2618218	?	Pavitra Roychoudhury et al	UW Virology Lab	UW Virology Lab	Washington
USA/WA-S6471/2021	EPI_ISL_1822863	MZ068457.1	Deborah A. Nickerson et al	Northwest Laboratories	Seattle Flu Study	Washington
USA/WA-S8579/2021	EPI_ISL_2714994	MZ461090.1	Deborah A. Nickerson et al	Interpath Laboratory	Seattle Flu Study	Washington
USA/WA-S9289/2021	EPI_ISL_3015711	MZ513758.1	Deborah A. Nickerson et al	Northwest Laboratory	Seattle Flu Study	Washington
USA/WA-S7328/2021	EPI_ISL_2136594	MZ222595.1	Deborah A. Nickerson et al	Northwest Laboratory	Seattle Flu Study	Washington
USA/WA-UW-2021041534680/2021	EPI_ISL_1826054	MZ240612.1	Pavitra Roychoudhury et al	UW Virology Lab	UW Virology Lab	North_King_County
USA/WA-UW-21042289794/2021	EPI_ISL_2037543	MZ171634.1	Pavitra Roychoudhury et al	UW Virology Lab	UW Virology Lab	Other_King_County
USA/WA-UW-21042417289/2021	EPI_ISL_2082640	MZ192097.1	Pavitra Roychoudhury et al	UW Virology Lab	UW Virology Lab	Washington
USA/WA-S7875/2021	EPI_ISL_2536414	MZ388170.1	Deborah A. Nickerson et al	Incyte Diagnostics Spokane	Seattle Flu Study	Washington
USA/WA-Curative-014068/2021	EPI_ISL_2755830	?	Mikhail Hanewich-Hollatz et al	Curative Labs	Curative Labs	Washington
USA/WA-CDC-UW21062040912/2021	EPI_ISL_2693152	MZ477875.1	Pavitra Roychoudhury et al	UW Virology Lab	UW Virology Lab	Washington
USA/WA-UW-21051111794/2021	EPI_ISL_2618700	?	Pavitra Roychoudhury et al	UW Virology Lab	UW Virology Lab	Washington
USA/WA-S8129/2021	EPI_ISL_2536660	MZ388014.1	Deborah A. Nickerson et al	Seattle Flu Study	Seattle Flu Study	Washington
USA/WA-UW-21051189246/2021	EPI_ISL_2618679	?	Pavitra Roychoudhury et al	UW Virology Lab	UW Virology Lab	Washington
USA/WA-CDC-UW21050422813/2021	EPI_ISL_2161894	MZ257664.1	Pavitra Roychoudhury et al	UW Virology Lab	UW Virology Lab	Washington
USA/WA-OHSU-212290589/2021	EPI_ISL_3826997	?	Yun Wu et al	Kaiser Permanente NW Reginal Lab	OHSU MM Lab	Washington
USA/WA-S8802/2021	EPI_ISL_2715211	?	Deborah A. Nickerson et al	Atlas Genomics	Seattle Flu Study	Washington
USA/WA-UW-21051579497/2021	EPI_ISL_2426413	MZ394375.1	Pavitra Roychoudhury et al	UW Virology Lab	UW Virology Lab	Washington
USA/WA-CDC-UW21051749974/2021	EPI_ISL_2426296	OK189441.1	Pavitra Roychoudhury et al	UW Virology Lab	UW Virology Lab	South_King_County
USA/WA-S6385/2021	EPI_ISL_1822951	?	Deborah A. Nickerson et al	Atlas Genomics	Seattle Flu Study	Washington
USA/WA-PHL-000852/2021	EPI_ISL_2378879	?	Drew MacKellar et al	Washington State Department of Health Public Health Laboratories	Washington State Department of Health Public Health Laboratories	Washington
USA/WA-UW-21050472141/2021	EPI_ISL_2233284	?	Pavitra Roychoudhury et al	UW Virology Lab	UW Virology Lab	South_King_County
USA/WA-UW-21042781491/2021	EPI_ISL_2503088	MZ394332.1	Pavitra Roychoudhury et al	UW Virology Lab	UW Virology Lab	North_King_County
USA/WA-S7794/2021	EPI_ISL_2490255	MZ368084.1	Deborah A. Nickerson et al	Northwest Laboratory	Seattle Flu Study	Washington
USA/WA-UW-21051833645/2021	EPI_ISL_2426432	?	Pavitra Roychoudhury et al	UW Virology Lab	UW Virology Lab	South_King_County
USA/WA-UW-21051599740/2021	EPI_ISL_2618721	?	Pavitra Roychoudhury et al	UW Virology Lab	UW Virology Lab	Washington
USA/WA-CDC-UW21051326066/2021	EPI_ISL_2332916	MZ319579.1	Pavitra Roychoudhury et al	UW Virology Lab	UW Virology Lab	Washington
USA/WA-CDC-UW21042847167/2021	EPI_ISL_2106011	MZ152950.1	Howard et al	Respiratory Viruses Branch, Centers for Disease Control and Prevention	Respiratory Viruses Branch, Centers for Disease Control and Prevention	Washington
USA/WA-CDC-UW21062085938/2021	EPI_ISL_2693155	MZ477919.1	Pavitra Roychoudhury et al	UW Virology Lab	UW Virology Lab	Washington
USA/WA-PHL-000275/2021	EPI_ISL_1527000	?	Drew MacKellar et al	Washington State Department of Health Public Health Laboratories	Washington State Department of Health Public Health Laboratories	Washington
USA/WA-CDC-UW21042850823/2021	EPI_ISL_2106050	MZ152989.1	Howard et al	Respiratory Viruses Branch, Centers for Disease Control and Prevention	Respiratory Viruses Branch, Centers for Disease Control and Prevention	Washington
USA/WA-S9191/2021	EPI_ISL_3015618	MZ513666.1	Deborah A. Nickerson et al	Incyte Diagnostics Spokane	Seattle Flu Study	Washington
USA/WA-S8923/2021	EPI_ISL_2736017	MZ469360.1	Deborah A. Nickerson et al	Northwest Laboratory	Seattle Flu Study	Washington
USA/WA-UW-21042927377/2021	EPI_ISL_2618381	?	Pavitra Roychoudhury et al	UW Virology Lab	UW Virology Lab	North_King_County
USA/WA-CDC-UW21051700353/2021	EPI_ISL_2426387	?	Pavitra Roychoudhury et al	UW Virology Lab	UW Virology Lab	Washington
USA/WA-CDC-UW21052011563/2021	EPI_ISL_2432755	MZ357558.1	Pavitra Roychoudhury et al	UW Virology Lab	UW Virology Lab	Washington
USA/WA-UW-21051585470/2021	EPI_ISL_2426429	?	Pavitra Roychoudhury et al	UW Virology Lab	UW Virology Lab	South_King_County
USA/WA-UW-21042071673/2021	EPI_ISL_2031330	MZ171809.1	Pavitra Roychoudhury et al	UW Virology Lab	UW Virology Lab	Washington
USA/WA-UW-21050744630/2021	EPI_ISL_2340715	MZ328919.1	Pavitra Roychoudhury et al	UW Virology Lab	UW Virology Lab	Other_King_County
USA/WA-OHSU-212100283/2021	EPI_ISL_3547390	?	Yun Wu et al	Kaiser Permanente NW Reginal Lab	OHSU MM Lab	Washington
USA/WA-S7386/2021	EPI_ISL_2136652	MZ222645.1	Deborah A. Nickerson et al	Northwest Laboratory	Seattle Flu Study	Washington
USA/WA-CDC-UW21051248802/2021	EPI_ISL_2273748	MZ293607.1	Pavitra Roychoudhury et al	UW Virology Lab	UW Virology Lab	Other_King_County
USA/WA-UW-2021041067019/2021	EPI_ISL_1715697	?	Pavitra Roychoudhury et al	UW Virology Lab	UW Virology Lab	Washington
USA/WA-CDC-UW21062137447/2021	EPI_ISL_2803152	MZ532471.1	Pavitra Roychoudhury et al	UW Virology Lab	UW Virology Lab	Washington
USA/WA-S9255/2021	EPI_ISL_3015679	?	Deborah A. Nickerson et al	Northwest Laboratory	Seattle Flu Study	Washington
USA/WA-CDC-UW21051197324/2021	EPI_ISL_2273815	MZ293659.1	Pavitra Roychoudhury et al	UW Virology Lab	UW Virology Lab	Washington
USA/WA-CDC-UW21061821527/2021	EPI_ISL_2693220	MZ477884.1	Pavitra Roychoudhury et al	UW Virology Lab	UW Virology Lab	Washington
USA/WA-UW-21051119115/2021	EPI_ISL_2618690	?	Pavitra Roychoudhury et al	UW Virology Lab	UW Virology Lab	Washington
USA/WA-S8268/2021	EPI_ISL_2692304	MZ453568.1	Deborah A. Nickerson et al	Atlas Genomics	Seattle Flu Study	South_King_County
USA/WA-CDC-UW21050470007/2021	EPI_ISL_2104836	MZ217558.1	Pavitra Roychoudhury et al	UW Virology Lab	UW Virology Lab	Washington
USA/WA-S9111/2021	EPI_ISL_2736488	MZ469201.1	Deborah A. Nickerson et al	Seattle Flu Study	Seattle Flu Study	South_King_County
USA/WA-S8519/2021	EPI_ISL_2714935	MZ461031.1	Deborah A. Nickerson et al	Incyte Diagnostics Spokane	Seattle Flu Study	Washington
USA/WA-CDC-UW21051824050/2021	EPI_ISL_2426275	MZ477021.1	Pavitra Roychoudhury et al	UW Virology Lab	UW Virology Lab	Washington
USA/WA-CDC-UW21052110255/2021	EPI_ISL_2432696	MZ357510.1	Pavitra Roychoudhury et al	UW Virology Lab	UW Virology Lab	Washington
USA/WA-S9465/2021	EPI_ISL_3104944	MZ616409.1	Deborah A. Nickerson et al	Overlake Hospital	Seattle Flu Study	Washington
USA/WA-UW-2021040204398/2021	EPI_ISL_1620893	MZ236810.1	Pavitra Roychoudhury et al	UW Virology Lab	UW Virology Lab	South_King_County
USA/WA-S7603/2021	EPI_ISL_2490066	MZ367829.1	Deborah A. Nickerson et al	Seattle Flu Study	Seattle Flu Study	Washington
USA/WA-UW-2021040707491/2021	EPI_ISL_1670785	MZ240115.1	Pavitra Roychoudhury et al	UW Virology Lab	UW Virology Lab	North_King_County
USA/WA-UW-2021040208662/2021	EPI_ISL_1620901	MZ236538.1	Pavitra Roychoudhury et al	UW Virology Lab	UW Virology Lab	North_King_County
USA/WA-CDC-UW21050172396/2021	EPI_ISL_2104907	MZ217616.1	Pavitra Roychoudhury et al	UW Virology Lab	UW Virology Lab	Washington
USA/WA-CDC-UW21042713522/2021	EPI_ISL_2086366	MZ199083.1	Pavitra Roychoudhury et al	UW Virology Lab	UW Virology Lab	North_King_County
USA/WA-S10016/2021	EPI_ISL_3347101	MZ768446.1	Deborah A. Nickerson et al	Interpath Laboratory	Seattle Flu Study	Washington
USA/WA-CDC-UW21060593037/2021	EPI_ISL_2549401	MZ415167.1	Pavitra Roychoudhury et al	UW Virology Lab	UW Virology Lab	Washington
USA/WA-S9706/2021	EPI_ISL_3104854	MZ616619.1	Deborah A. Nickerson et al	Interpath Laboratory	Seattle Flu Study	Washington
USA/WA-PHL-001067/2021	EPI_ISL_2859437	?	Drew MacKellar et al	Washington State Department of Health Public Health Laboratories	Washington State Department of Health Public Health Laboratories	Washington
USA/WA-CDC-UW21050625679/2021	EPI_ISL_2194201	MZ269864.1	Pavitra Roychoudhury et al	UW Virology Lab	UW Virology Lab	North_King_County
USA/WA-UW-21052778644/2021	EPI_ISL_2545146	MZ433748.1	Pavitra Roychoudhury et al	UW Virology Lab	UW Virology Lab	Washington
USA/WA-S8078/2021	EPI_ISL_2536614	MZ388364.1	Deborah A. Nickerson et al	Northwest Laboratory	Seattle Flu Study	Washington
USA/WA-PHL-000793/2021	EPI_ISL_2336249	?	Drew MacKellar et al	Washington State Department of Health Public Health Laboratories	Washington State Department of Health Public Health Laboratories	Washington
USA/WA-UW-21050837421/2021	EPI_ISL_2340719	MZ328923.1	Pavitra Roychoudhury et al	UW Virology Lab	UW Virology Lab	North_King_County
USA/WA-CDC-UW21052248272/2021	EPI_ISL_2432650	?	Pavitra Roychoudhury et al	UW Virology Lab	UW Virology Lab	Washington
USA/WA-UW-21050126453/2021	EPI_ISL_2618280	?	Pavitra Roychoudhury et al	UW Virology Lab	UW Virology Lab	North_King_County
USA/WA-UW-2021041297844/2021	EPI_ISL_1785661	MZ233107.1	Pavitra Roychoudhury et al	UW Virology Lab	UW Virology Lab	North_King_County
USA/WA-S7780/2021	EPI_ISL_2490241	MZ368073.1	Deborah A. Nickerson et al	Northwest Laboratory	Seattle Flu Study	Washington
USA/WA-UW-21042767357/2021	EPI_ISL_2502875	MZ394151.1	Pavitra Roychoudhury et al	UW Virology Lab	UW Virology Lab	Washington
USA/WA-UW-21050626953/2021	EPI_ISL_2299458	MZ328810.1	Pavitra Roychoudhury et al	UW Virology Lab	UW Virology Lab	South_King_County
USA/WA-S7814/2021	EPI_ISL_2490275	MZ368102.1	Deborah A. Nickerson et al	Incyte Diagnostics Spokane	Seattle Flu Study	Washington
USA/WA-CDC-UW21060493462/2021	EPI_ISL_2549418	MZ415183.1	Pavitra Roychoudhury et al	UW Virology Lab	UW Virology Lab	Washington
USA/WA-PROV-1349/2021	EPI_ISL_2551447	?	Alexa K Dowdell et al	Providence Regional Medical Center Everett	Providence St. Joseph Health Molecular Genomics Laboratory	Washington
USA/WA-S7927/2021	EPI_ISL_2536465	?	Deborah A. Nickerson et al	Incyte Diagnostics Spokane	Seattle Flu Study	Washington
USA/WA-CDC-UW21050380920/2021	EPI_ISL_2105050	MZ217718.1	Pavitra Roychoudhury et al	UW Virology Lab	UW Virology Lab	Washington
USA/WA-PHL-000903/2021	EPI_ISL_2557070	?	Drew MacKellar et al	Washington State Department of Health Public Health Laboratories	Washington State Department of Health Public Health Laboratories	Washington
USA/WA-CDC-UW21060134065/2021	EPI_ISL_2501411	MZ386018.1	Pavitra Roychoudhury et al	UW Virology Lab	UW Virology Lab	Washington
USA/WA-S4843/2021	EPI_ISL_1049691	MW687208.2	Deborah A. Nickerson et al	Altius Institute for Biomedical Sciences	Seattle Flu Study	South_King_County
USA/WA-S8759/2021	EPI_ISL_2715170	MZ461256.1	Deborah A. Nickerson et al	Northwest Laboratory	Seattle Flu Study	Washington
USA/WA-S10476/2021	EPI_ISL_3832878	MZ976919.1	Deborah A. Nickerson et al	Interpath Laboratory	Seattle Flu Study	Washington
USA/WA-S5753/2021	EPI_ISL_1586980	MW932003.1	Deborah A. Nickerson et al	WA State PHL	Seattle Flu Study	Washington
USA/WA-S6374/2021	EPI_ISL_1822902	MZ068379.1	Deborah A. Nickerson et al	Atlas Genomics	Seattle Flu Study	Washington
USA/WA-UW-21060922907/2021	EPI_ISL_2693726	MZ467899.1	Pavitra Roychoudhury et al	UW Virology Lab	UW Virology Lab	Washington
USA/WA-S6496/2021	EPI_ISL_1822904	?	Deborah A. Nickerson et al	Northwest Laboratories	Seattle Flu Study	Washington
USA/WA-UW-2021041739611/2021	EPI_ISL_1826024	MZ240705.1	Pavitra Roychoudhury et al	UW Virology Lab	UW Virology Lab	South_King_County
USA/WA-S8082/2021	EPI_ISL_2536618	MZ388368.1	Deborah A. Nickerson et al	Northwest Laboratory	Seattle Flu Study	Washington
USA/WA-S9090/2021	EPI_ISL_2736444	MZ469182.1	Deborah A. Nickerson et al	Seattle Flu Study	Seattle Flu Study	Washington
USA/WA-S7139/2021	EPI_ISL_2011568	MZ158469.1	Deborah A. Nickerson et al	Incyte Diagnostics Spokane	Seattle Flu Study	Washington
USA/WA-S8957/2021	EPI_ISL_2736098	MZ469392.1	Deborah A. Nickerson et al	Northwest Laboratory	Seattle Flu Study	Washington
USA/WA-S6031/2021	EPI_ISL_1587249	MW945393.1	Deborah A. Nickerson et al	Altius Institute	Seattle Flu Study	South_King_County
USA/WA-S8019/2021	EPI_ISL_2536557	MZ388307.1	Deborah A. Nickerson et al	Northwest Laboratory	Seattle Flu Study	Washington
USA/WA-UW-21050160012/2021	EPI_ISL_2618222	?	Pavitra Roychoudhury et al	UW Virology Lab	UW Virology Lab	North_King_County
USA/WA-UW-2021040635147/2021	EPI_ISL_1680148	?	Pavitra Roychoudhury et al	UW Virology Lab	UW Virology Lab	Washington
USA/WA-UW-21051497004/2021	EPI_ISL_2426453	?	Pavitra Roychoudhury et al	UW Virology Lab	UW Virology Lab	Washington
USA/WA-S6455/2021	EPI_ISL_1822935	MZ068444.1	Deborah A. Nickerson et al	Northwest Laboratories	Seattle Flu Study	Washington
USA/WA-S8692/2021	EPI_ISL_2715104	MZ461194.1	Deborah A. Nickerson et al	Northwest Laboratory	Seattle Flu Study	Washington
USA/WA-CDC-UW21052700763/2021	EPI_ISL_2497194	MZ385793.1	Pavitra Roychoudhury et al	UW Virology Lab	UW Virology Lab	Washington
USA/WA-S9631/2021	EPI_ISL_3142981	MZ616545.1	Deborah A. Nickerson et al	Northwest Laboratory	Seattle Flu Study	Washington
USA/WA-CDC-UW21071616230/2021	EPI_ISL_3161026	MZ729263.1	Pavitra Roychoudhury et al	UW Virology Lab	UW Virology Lab	Washington
USA/WA-S8562/2021	EPI_ISL_2714977	MZ461073.1	Deborah A. Nickerson et al	Interpath Laboratory	Seattle Flu Study	Washington
USA/WA-PHL-000833/2021	EPI_ISL_2378860	?	Drew MacKellar et al	Washington State Department of Health Public Health Laboratories	Washington State Department of Health Public Health Laboratories	Washington
USA/WA-CDC-UW21050490434/2021	EPI_ISL_2161940	OK189432.1	Pavitra Roychoudhury et al	UW Virology Lab	UW Virology Lab	Washington
USA/WA-CDC-UW21051065230/2021	EPI_ISL_2272607	?	Pavitra Roychoudhury et al	UW Virology Lab	UW Virology Lab	North_King_County
USA/WA-CDC-UW21051762965/2021	EPI_ISL_2426324	?	Pavitra Roychoudhury et al	UW Virology Lab	UW Virology Lab	Washington
USA/WA-UW-21051635702/2021	EPI_ISL_2426414	?	Pavitra Roychoudhury et al	UW Virology Lab	UW Virology Lab	Washington
USA/WA-CDC-QDX25806416/2021	EPI_ISL_3091978	MZ491709.1	Howard et al	Respiratory Viruses Branch, Centers for Disease Control and Prevention	Respiratory Viruses Branch, Centers for Disease Control and Prevention	Washington
USA/WA-CDC-UW21070832174/2021	EPI_ISL_3063644	MZ688242.1	Pavitra Roychoudhury et al	UW Virology Lab	UW Virology Lab	North_King_County
USA/WA-UW-21041695958/2021	EPI_ISL_1849575	?	Pavitra Roychoudhury et al	UW Virology Lab	UW Virology Lab	Washington
USA/WA-UW-21042473423/2021	EPI_ISL_2082684	MZ192138.1	Pavitra Roychoudhury et al	UW Virology Lab	UW Virology Lab	Washington
USA/WA-UW-21042499470/2021	EPI_ISL_2082623	MZ192081.1	Pavitra Roychoudhury et al	UW Virology Lab	UW Virology Lab	South_King_County
USA/WA-UW-21041754035/2021	EPI_ISL_2002234	MZ172156.1	Pavitra Roychoudhury et al	UW Virology Lab	UW Virology Lab	Washington
USA/WA-CDC-UW21050118649/2021	EPI_ISL_2104975	MZ217665.1	Pavitra Roychoudhury et al	UW Virology Lab	UW Virology Lab	North_King_County
USA/WA-UW-21041941354/2021	EPI_ISL_2002782	MZ232598.1	Pavitra Roychoudhury et al	UW Virology Lab	UW Virology Lab	Washington
USA/WA-UW-21042879111/2021	EPI_ISL_2233217	MZ278174.1	Pavitra Roychoudhury et al	UW Virology Lab	UW Virology Lab	North_King_County
USA/WA-CDC-UW21062484866/2021	EPI_ISL_2803007	MZ532338.1	Pavitra Roychoudhury et al	UW Virology Lab	UW Virology Lab	Washington
USA/WA-S9700/2021	EPI_ISL_3104867	MZ616613.1	Deborah A. Nickerson et al	Interpath Laboratory	Seattle Flu Study	Washington
USA/WA-CDC-UW21051790252/2021	EPI_ISL_2426307	MZ477049.1	Pavitra Roychoudhury et al	UW Virology Lab	UW Virology Lab	South_King_County
USA/WA-PHL-000794/2021	EPI_ISL_2336250	?	Drew MacKellar et al	Washington State Department of Health Public Health Laboratories	Washington State Department of Health Public Health Laboratories	Washington
USA/WA-S5597/2021	EPI_ISL_1468752	MW873405.1	Deborah A. Nickerson et al	Altius Institute	Seattle Flu Study	South_King_County
USA/WA-S7378/2021	EPI_ISL_2136644	MZ222638.1	Deborah A. Nickerson et al	Northwest Laboratory	Seattle Flu Study	Washington
USA/WA-S9610/2021	EPI_ISL_3104989	MZ616525.1	Deborah A. Nickerson et al	Northwest Laboratory	Seattle Flu Study	Washington
USA/WA-UW-21042864547/2021	EPI_ISL_2233200	MZ278158.1	Pavitra Roychoudhury et al	UW Virology Lab	UW Virology Lab	Washington
USA/WA-S8174/2021	EPI_ISL_2692211	MZ451986.1	Deborah A. Nickerson et al	Seattle Flu Study	Seattle Flu Study	South_King_County
USA/WA-S7291/2021	EPI_ISL_2136558	MZ222564.1	Deborah A. Nickerson et al	Northwest Laboratory	Seattle Flu Study	Washington
USA/WA-S4818/2021	EPI_ISL_1049666	MW687189.2	Deborah A. Nickerson et al	Altius Institute for Biomedical Sciences	Seattle Flu Study	South_King_County
USA/WA-CDC-UW21050394852/2021	EPI_ISL_2162010	MZ257757.1	Pavitra Roychoudhury et al	UW Virology Lab	UW Virology Lab	South_King_County
USA/WA-S8573/2021	EPI_ISL_2714988	MZ461084.1	Deborah A. Nickerson et al	Interpath Laboratory	Seattle Flu Study	Washington
USA/WA-UW-21041715449/2021	EPI_ISL_1850328	MZ233025.1	Pavitra Roychoudhury et al	UW Virology Lab	UW Virology Lab	Washington
USA/WA-OHSU-11728/2021	EPI_ISL_2663659	?	Brendan L. O'Connell et al	OHSU Lab Services Molecular Microbiology Lab	Oregon SARS-CoV-2 Genome Sequencing Center	Washington
USA/WA-CDC-UW21060550094/2021	EPI_ISL_2549412	MZ415177.1	Pavitra Roychoudhury et al	UW Virology Lab	UW Virology Lab	Other_King_County
USA/WA-S8731/2021	EPI_ISL_2715143	?	Deborah A. Nickerson et al	Northwest Laboratory	Seattle Flu Study	Washington
USA/WA-S7787/2021	EPI_ISL_2490248	?	Deborah A. Nickerson et al	Northwest Laboratory	Seattle Flu Study	Washington
USA/WA-CDC-UW21070986427/2021	EPI_ISL_3063588	MZ688190.1	Pavitra Roychoudhury et al	UW Virology Lab	UW Virology Lab	North_King_County
USA/WA-S6065/2021	EPI_ISL_1711568	MZ029460.1	Deborah A. Nickerson et al	Northwest Laboratories	Seattle Flu Study	Washington
USA/WA-S7686/2021	EPI_ISL_2490149	?	Deborah A. Nickerson et al	Northwest Laboratory	Seattle Flu Study	Washington
USA/WA-UW-21042077310/2021	EPI_ISL_2082498	MZ191965.1	Pavitra Roychoudhury et al	UW Virology Lab	UW Virology Lab	South_King_County
USA/WA-S9023/2021	EPI_ISL_2736262	MZ469454.1	Deborah A. Nickerson et al	Atlas Genomics	Seattle Flu Study	South_King_County
USA/WA-CDC-UW21060109855/2021	EPI_ISL_2549560	MZ415311.1	Pavitra Roychoudhury et al	UW Virology Lab	UW Virology Lab	Washington
USA/WA-UW-21041728462/2021	EPI_ISL_2002277	MZ172195.1	Pavitra Roychoudhury et al	UW Virology Lab	UW Virology Lab	Washington
USA/WA-CDC-UW21051123290/2021	EPI_ISL_2273835	?	Pavitra Roychoudhury et al	UW Virology Lab	UW Virology Lab	Washington
USA/WA-UW-2021033107830/2021	EPI_ISL_1620836	MZ236537.1	Pavitra Roychoudhury et al	UW Virology Lab	UW Virology Lab	Washington
USA/WA-S9729/2021	EPI_ISL_3104871	MZ616640.1	Deborah A. Nickerson et al	Interpath Laboratory	Seattle Flu Study	Washington
USA/WA-UW-21041794421/2021	EPI_ISL_1850149	MZ232990.1	Pavitra Roychoudhury et al	UW Virology Lab	UW Virology Lab	North_King_County
USA/WA-CDC-UW21051308748/2021	EPI_ISL_2332976	MZ319635.1	Pavitra Roychoudhury et al	UW Virology Lab	UW Virology Lab	North_King_County
USA/WA-CDC-UW21050550123/2021	EPI_ISL_2161815	MZ257595.1	Pavitra Roychoudhury et al	UW Virology Lab	UW Virology Lab	Washington
USA/WA-UW-21051058450/2021	EPI_ISL_2340821	MZ329021.1	Pavitra Roychoudhury et al	UW Virology Lab	UW Virology Lab	Washington
USA/WA-S7831/2021	EPI_ISL_2490292	MZ368116.1	Deborah A. Nickerson et al	Incyte Diagnostics Spokane	Seattle Flu Study	Washington
USA/WA-CDC-UW21051249691/2021	EPI_ISL_2273737	OK189326.1	Pavitra Roychoudhury et al	UW Virology Lab	UW Virology Lab	Washington
USA/WA-UW-21043081585/2021	EPI_ISL_2618240	?	Pavitra Roychoudhury et al	UW Virology Lab	UW Virology Lab	North_King_County
USA/WA-CDC-UW21051351449/2021	EPI_ISL_2332937	MZ319599.1	Pavitra Roychoudhury et al	UW Virology Lab	UW Virology Lab	South_King_County
USA/WA-Curative-076787/2021	EPI_ISL_2755755	?	Mikhail Hanewich-Hollatz et al	Curative Labs	Curative Labs	Washington
USA/WA-S6821/2021	EPI_ISL_1926115	MZ127313.1	Deborah A. Nickerson et al	Altius Institute	Seattle Flu Study	South_King_County
USA/WA-UW-21041793189/2021	EPI_ISL_1850155	MZ232991.1	Pavitra Roychoudhury et al	UW Virology Lab	UW Virology Lab	Washington
USA/WA-CDC-UW21062453696/2021	EPI_ISL_2802969	MZ532301.1	Pavitra Roychoudhury et al	UW Virology Lab	UW Virology Lab	Washington
USA/WA-UW-2021041237378/2021	EPI_ISL_1789218	MZ231666.1	Pavitra Roychoudhury et al	UW Virology Lab	UW Virology Lab	North_King_County
USA/WA-S8022/2021	EPI_ISL_2536560	MZ388309.1	Deborah A. Nickerson et al	Northwest Laboratory	Seattle Flu Study	Washington
USA/WA-S7398/2021	EPI_ISL_2136663	MZ222656.1	Deborah A. Nickerson et al	Atlas Genomics	Seattle Flu Study	South_King_County
USA/WA-UW-21072299714/2021	EPI_ISL_4302445	OK542191.1	Pavitra Roychoudhury et al	UW Virology Lab	UW Virology Lab	Washington
USA/WA-UW-21042276154/2021	EPI_ISL_2031402	MZ172044.1	Pavitra Roychoudhury et al	UW Virology Lab	UW Virology Lab	Washington
USA/WA-UW-21042234516/2021	EPI_ISL_2031364	MZ171950.1	Pavitra Roychoudhury et al	UW Virology Lab	UW Virology Lab	South_King_County
USA/WA-CDC-QDX26446451/2021	EPI_ISL_3018675	MZ591099.1	Dakota Howard et al	Quest Diagnostics Incorporated	Centers for Disease Control and Prevention Division of Viral Diseases, Pathogen Discovery	Washington
USA/WA-S15525/2021	EPI_ISL_8035036	OM003764.1	Deborah A. Nickerson et al	Incyte Diagnostics Spokane	Seattle Flu Study	Washington
USA/WA-UW-21050557124/2021	EPI_ISL_2299423	MZ328793.1	Pavitra Roychoudhury et al	UW Virology Lab	UW Virology Lab	Washington
USA/WA-PHL-000359/2021	EPI_ISL_1653818	?	Drew MacKellar et al	Washington State Department of Health Public Health Laboratories	Washington State Department of Health Public Health Laboratories	Washington
USA/WA-S7522/2021	EPI_ISL_2489997	MZ367784.1	Deborah A. Nickerson et al	Seattle Flu Study	Seattle Flu Study	Washington
USA/WA-S8807/2021	EPI_ISL_2715215	MZ461300.1	Deborah A. Nickerson et al	Atlas Genomics	Seattle Flu Study	North_King_County
USA/WA-CDC-UW21061042899/2021	EPI_ISL_2618063	MZ441003.1	Pavitra Roychoudhury et al	UW Virology Lab	UW Virology Lab	Washington
USA/WA-UW-21042855344/2021	EPI_ISL_2618492	MZ433992.1	Pavitra Roychoudhury et al	UW Virology Lab	UW Virology Lab	Washington
USA/WA-UW-2021040810574/2021	EPI_ISL_1715573	?	Pavitra Roychoudhury et al	UW Virology Lab	UW Virology Lab	Washington
USA/WA-UW-21042824759/2021	EPI_ISL_2618460	MZ433963.1	Pavitra Roychoudhury et al	UW Virology Lab	UW Virology Lab	Washington
USA/WA-CDC-UW21050376712/2021	EPI_ISL_2161998	?	Pavitra Roychoudhury et al	UW Virology Lab	UW Virology Lab	South_King_County
USA/WA-UW-21041753052/2021	EPI_ISL_2002249	MZ172171.1	Pavitra Roychoudhury et al	UW Virology Lab	UW Virology Lab	Washington
USA/WA-CDC-UW21051008830/2021	EPI_ISL_2194038	MZ269732.1	Pavitra Roychoudhury et al	UW Virology Lab	UW Virology Lab	Washington
USA/WA-S7203/2021	EPI_ISL_2136473	?	Deborah A. Nickerson et al	Incyte Diagnostics Spokane	Seattle Flu Study	Washington
USA/WA-S6492/2021	EPI_ISL_1822977	MZ068471.1	Deborah A. Nickerson et al	Northwest Laboratories	Seattle Flu Study	Washington
USA/WA-S5891/2021	EPI_ISL_1587112	?	Deborah A. Nickerson et al	Seattle Flu Study	Seattle Flu Study	North_King_County
USA/WA-CDC-UW21051288962/2021	EPI_ISL_2333052	MZ319705.1	Pavitra Roychoudhury et al	UW Virology Lab	UW Virology Lab	Washington
USA/WA-CDC-UW21052483656/2021	EPI_ISL_2497406	MZ385976.1	Pavitra Roychoudhury et al	UW Virology Lab	UW Virology Lab	Washington
USA/WA-S8347/2021	EPI_ISL_2692380	MZ453618.1	Deborah A. Nickerson et al	Northwest Laboratory	Seattle Flu Study	Washington
USA/WA-S4876/2021	EPI_ISL_1049724	MW687233.2	Deborah A. Nickerson et al	Altius Institute for Biomedical Sciences	Seattle Flu Study	South_King_County
USA/WA-UW-21042971129/2021	EPI_ISL_2618539	MZ434033.1	Pavitra Roychoudhury et al	UW Virology Lab	UW Virology Lab	Washington
USA/WA-CDC-UW21050425763/2021	EPI_ISL_2162020	?	Pavitra Roychoudhury et al	UW Virology Lab	UW Virology Lab	South_King_County
USA/WA-S6802/2021	EPI_ISL_1926088	MZ144580.1	Deborah A. Nickerson et al	Northwest Laboratories	Seattle Flu Study	Washington
USA/WA-S5571/2021	EPI_ISL_1468674	MW873380.1	Deborah A. Nickerson et al	Altius Institute	Seattle Flu Study	South_King_County
USA/WA-UW-21050576853/2021	EPI_ISL_2299449	MZ328805.1	Pavitra Roychoudhury et al	UW Virology Lab	UW Virology Lab	Washington
USA/WA-S7483/2021	EPI_ISL_2489958	MZ367756.1	Deborah A. Nickerson et al	Seattle Flu Study	Seattle Flu Study	Washington
USA/WA-S7204/2021	EPI_ISL_2136474	MZ222488.1	Deborah A. Nickerson et al	Incyte Diagnostics Spokane	Seattle Flu Study	Washington
USA/WA-UW-21051414546/2021	EPI_ISL_2426441	MZ394394.1	Pavitra Roychoudhury et al	UW Virology Lab	UW Virology Lab	North_King_County
USA/WA-UW-21042617332/2021	EPI_ISL_2502830	MZ394118.1	Pavitra Roychoudhury et al	UW Virology Lab	UW Virology Lab	Washington
USA/WA-CDC-UW21050671742/2021	EPI_ISL_2194110	MZ269789.1	Pavitra Roychoudhury et al	UW Virology Lab	UW Virology Lab	South_King_County
USA/WA-CDC-UW21060385262/2021	EPI_ISL_2549477	MZ415239.1	Pavitra Roychoudhury et al	UW Virology Lab	UW Virology Lab	Washington
USA/WA-UW-2021041466233/2021	EPI_ISL_1825947	MZ240468.1	Pavitra Roychoudhury et al	UW Virology Lab	UW Virology Lab	Washington
USA/WA-CDC-QDX25806394/2021	EPI_ISL_3091907	MZ491638.1	Howard et al	Respiratory Viruses Branch, Centers for Disease Control and Prevention	Respiratory Viruses Branch, Centers for Disease Control and Prevention	Washington
USA/WA-OHSU-212300860/2021	EPI_ISL_3939804	?	Yun Wu et al	Kaiser Permanente NW Reginal Lab	OHSU MM Lab	Washington
USA/WA-UW-2021040607446/2021	EPI_ISL_1628137	MZ239187.1	Pavitra Roychoudhury et al	UW Virology Lab	UW Virology Lab	Washington
USA/WA-CDC-UW21050199976/2021	EPI_ISL_2104853	MZ217571.1	Pavitra Roychoudhury et al	UW Virology Lab	UW Virology Lab	South_King_County
USA/WA-CDC-UW21050262820/2021	EPI_ISL_2105026	MZ217701.1	Pavitra Roychoudhury et al	UW Virology Lab	UW Virology Lab	Washington
USA/WA-S6725/2021	EPI_ISL_1925976	MZ144514.1	Deborah A. Nickerson et al	Northwest Laboratories	Seattle Flu Study	Washington
USA/WA-UW-21042070100/2021	EPI_ISL_2002812	MZ232627.1	Pavitra Roychoudhury et al	UW Virology Lab	UW Virology Lab	Washington
USA/WA-S6519/2021	EPI_ISL_1822806	MZ082431.1	Deborah A. Nickerson et al	Altius Institute	Seattle Flu Study	Washington
USA/WA-S6120/2021	EPI_ISL_1711608	?	Deborah A. Nickerson et al	Seattle Flu Study	Seattle Flu Study	North_King_County
USA/WA-CDC-UW21051379510/2021	EPI_ISL_2332917	MZ319580.1	Pavitra Roychoudhury et al	UW Virology Lab	UW Virology Lab	South_King_County
USA/WA-S6078/2021	EPI_ISL_1711598	MZ029469.1	Deborah A. Nickerson et al	FidaLab	Seattle Flu Study	Washington
USA/WA-CDC-UW21050664569/2021	EPI_ISL_2194112	OK189277.1	Pavitra Roychoudhury et al	UW Virology Lab	UW Virology Lab	North_King_County
USA/WA-CDC-UW21061816816/2021	EPI_ISL_2693193	MZ477948.1	Pavitra Roychoudhury et al	UW Virology Lab	UW Virology Lab	Washington
USA/WA-S6106/2021	EPI_ISL_1711482	MZ033284.1	Deborah A. Nickerson et al	Seattle Flu Study	Seattle Flu Study	North_King_County
USA/WA-UW-21042376644/2021	EPI_ISL_2037668	MZ171743.1	Pavitra Roychoudhury et al	UW Virology Lab	UW Virology Lab	Washington
USA/WA-UW-2021041406964/2021	EPI_ISL_1826043	MZ240514.1	Pavitra Roychoudhury et al	UW Virology Lab	UW Virology Lab	Washington
USA/WA-S7323/2021	EPI_ISL_2136589	MZ222591.1	Deborah A. Nickerson et al	Northwest Laboratory	Seattle Flu Study	Washington
USA/WA-UW-21042258914/2021	EPI_ISL_2031367	MZ171956.1	Pavitra Roychoudhury et al	UW Virology Lab	UW Virology Lab	South_King_County
USA/WA-UW-21042307965/2021	EPI_ISL_2037600	MZ171683.1	Pavitra Roychoudhury et al	UW Virology Lab	UW Virology Lab	Washington
USA/WA-S7958/2021	EPI_ISL_2536496	?	Deborah A. Nickerson et al	Incyte Diagnostics Spokane	Seattle Flu Study	Washington
USA/WA-UW-2021040822808/2021	EPI_ISL_1715523	?	Pavitra Roychoudhury et al	UW Virology Lab	UW Virology Lab	North_King_County
USA/WA-S7263/2021	EPI_ISL_2136531	?	Deborah A. Nickerson et al	Northwest Laboratory	Seattle Flu Study	Washington
USA/WA-UW-21060902602/2021	EPI_ISL_2693765	MZ467934.1	Pavitra Roychoudhury et al	UW Virology Lab	UW Virology Lab	North_King_County
USA/WA-CDC-UW21062115876/2021	EPI_ISL_2803106	MZ532428.1	Pavitra Roychoudhury et al	UW Virology Lab	UW Virology Lab	Washington
USA/WA-S8590/2021	EPI_ISL_2715004	MZ461101.1	Deborah A. Nickerson et al	Interpath Laboratory	Seattle Flu Study	Washington
USA/WA-CDC-UW21062405431/2021	EPI_ISL_2803008	MZ536394.1	Pavitra Roychoudhury et al	UW Virology Lab	UW Virology Lab	South_King_County
USA/WA-UW-21051070466/2021	EPI_ISL_2340793	MZ328995.1	Pavitra Roychoudhury et al	UW Virology Lab	UW Virology Lab	Washington
USA/WA-CDC-UW21041935751/2021	EPI_ISL_1805518	MZ132121.1	Pavitra Roychoudhury et al	UW Virology Lab	UW Virology Lab	North_King_County
USA/WA-CDC-UW21060252111/2021	EPI_ISL_2549545	OK189440.1	Pavitra Roychoudhury et al	UW Virology Lab	UW Virology Lab	Washington
USA/WA-S5758/2021	EPI_ISL_1586985	MW932007.1	Deborah A. Nickerson et al	WA State PHL	Seattle Flu Study	Washington
USA/WA-S7690/2021	EPI_ISL_2490153	MZ367988.1	Deborah A. Nickerson et al	Northwest Laboratory	Seattle Flu Study	Washington
USA/WA-UW-2021040802138/2021	EPI_ISL_1715504	?	Pavitra Roychoudhury et al	UW Virology Lab	UW Virology Lab	North_King_County
USA/WA-UW-2021041224627/2021	EPI_ISL_1789453	MZ231883.1	Pavitra Roychoudhury et al	UW Virology Lab	UW Virology Lab	Washington
USA/WA-UW-21050820078/2021	EPI_ISL_2340756	MZ328959.1	Pavitra Roychoudhury et al	UW Virology Lab	UW Virology Lab	Washington
USA/WA-Curative-034803/2021	EPI_ISL_2755785	?	Mikhail Hanewich-Hollatz et al	Curative Labs	Curative Labs	Washington
USA/WA-S9423/2021	EPI_ISL_3015808	MZ513842.1	Deborah A. Nickerson et al	Northwest Laboratory	Seattle Flu Study	Washington
USA/WA-CDC-UW21052053809/2021	EPI_ISL_2432750	MZ357554.1	Pavitra Roychoudhury et al	UW Virology Lab	UW Virology Lab	Washington
USA/WA-UW-21042637775/2021	EPI_ISL_2502867	MZ394145.1	Pavitra Roychoudhury et al	UW Virology Lab	UW Virology Lab	Washington
USA/WA-CDC-UW21062148764/2021	EPI_ISL_2803133	MZ532453.1	Pavitra Roychoudhury et al	UW Virology Lab	UW Virology Lab	South_King_County
USA/WA-IVY-ZZX9LFLY/2021	EPI_ISL_3010170	?	Valesano et al	IVY3 Central Lab, Vanderbilt University Medical Center	Lauring Lab, University of Michigan, Department of Microbiology and Immunology	Washington
USA/WA-S7246/2021	EPI_ISL_2136514	MZ222527.1	Deborah A. Nickerson et al	Incyte Diagnostics Spokane	Seattle Flu Study	Washington
USA/WA-PHL-000557/2021	EPI_ISL_2566119	?	Drew MacKellar et al	Washington State Department of Health Public Health Laboratories	Washington State Department of Health Public Health Laboratories	Washington
USA/WA-CDC-UW21050402343/2021	EPI_ISL_2161919	MZ257685.1	Pavitra Roychoudhury et al	UW Virology Lab	UW Virology Lab	Washington
USA/WA-UW-21041931551/2021	EPI_ISL_2002193	MZ172114.1	Pavitra Roychoudhury et al	UW Virology Lab	UW Virology Lab	South_King_County
USA/WA-UW-21043020616/2021	EPI_ISL_2618430	?	Pavitra Roychoudhury et al	UW Virology Lab	UW Virology Lab	South_King_County
USA/WA-CDC-UW21053101976/2021	EPI_ISL_2501462	MZ386106.1	Pavitra Roychoudhury et al	UW Virology Lab	UW Virology Lab	Washington
USA/WA-UW-21050478813/2021	EPI_ISL_2233245	MZ278535.1	Pavitra Roychoudhury et al	UW Virology Lab	UW Virology Lab	North_King_County
USA/WA-S8749/2021	EPI_ISL_2715160	MZ461246.1	Deborah A. Nickerson et al	Northwest Laboratory	Seattle Flu Study	Washington
USA/WA-PHL-000604/2021	EPI_ISL_1897430	?	Drew MacKellar et al	Washington State Department of Health Public Health Laboratories	Washington State Department of Health Public Health Laboratories	Washington
USA/WA-CDC-QDX26446446/2021	EPI_ISL_3018815	MZ591239.1	Dakota Howard et al	Quest Diagnostics Incorporated	Centers for Disease Control and Prevention Division of Viral Diseases, Pathogen Discovery	Washington
USA/WA-PHL-001064/2021	EPI_ISL_2859434	?	Drew MacKellar et al	Washington State Department of Health Public Health Laboratories	Washington State Department of Health Public Health Laboratories	Washington
USA/WA-PHL-001090/2021	EPI_ISL_3216945	?	Drew MacKellar et al	Washington State Department of Health Public Health Laboratories	Washington State Department of Health Public Health Laboratories	Washington
USA/WA-UW-21042026145/2021	EPI_ISL_2002421	MZ172328.1	Pavitra Roychoudhury et al	UW Virology Lab	UW Virology Lab	Washington
USA/WA-S7661/2021	EPI_ISL_2490124	MZ367962.1	Deborah A. Nickerson et al	Northwest Laboratory	Seattle Flu Study	Washington
USA/WA-CDC-UW21051271521/2021	EPI_ISL_2333024	MZ319680.1	Pavitra Roychoudhury et al	UW Virology Lab	UW Virology Lab	North_King_County
USA/WA-UW-21042213991/2021	EPI_ISL_2031385	MZ172012.1	Pavitra Roychoudhury et al	UW Virology Lab	UW Virology Lab	Washington
USA/WA-UW-21051370889/2021	EPI_ISL_2340757	MZ328960.1	Pavitra Roychoudhury et al	UW Virology Lab	UW Virology Lab	South_King_County
USA/WA-CDC-QDX25930985/2021	EPI_ISL_4368050	OK249245.1	Dakota Howard et al	Quest Diagnostics Incorporated	Centers for Disease Control and Prevention Division of Viral Diseases, Pathogen Discovery	Washington
USA/WA-UW-21041964835/2021	EPI_ISL_2002766	MZ232584.1	Pavitra Roychoudhury et al	UW Virology Lab	UW Virology Lab	Washington
USA/WA-UW-21042828128/2021	EPI_ISL_2233212	MZ278169.1	Pavitra Roychoudhury et al	UW Virology Lab	UW Virology Lab	Washington
USA/WA-UW-21050596025/2021	EPI_ISL_2299474	MZ328819.1	Pavitra Roychoudhury et al	UW Virology Lab	UW Virology Lab	South_King_County
USA/WA-S8639/2021	EPI_ISL_2715052	MZ461143.1	Deborah A. Nickerson et al	Atlas Genomics	Seattle Flu Study	South_King_County
USA/WA-Curative-055493/2021	EPI_ISL_2755754	?	Mikhail Hanewich-Hollatz et al	Curative Labs	Curative Labs	Washington
USA/WA-UW-21070247882/2021	EPI_ISL_3025983	MZ611936.1	Pavitra Roychoudhury et al	UW Virology Lab	UW Virology Lab	North_King_County
USA/WA-UW-21051524289/2021	EPI_ISL_2426446	MZ394398.1	Pavitra Roychoudhury et al	UW Virology Lab	UW Virology Lab	North_King_County
USA/WA-UW-21042238431/2021	EPI_ISL_2037511	?	Pavitra Roychoudhury et al	UW Virology Lab	UW Virology Lab	Washington
USA/WA-S9160/2021	EPI_ISL_2786906	MZ489119.1	Deborah A. Nickerson et al	Seattle Flu Study	Seattle Flu Study	Washington
USA/WA-CDC-UW21060224363/2021	EPI_ISL_2501463	MZ386010.1	Pavitra Roychoudhury et al	UW Virology Lab	UW Virology Lab	North_King_County
USA/WA-CDC-UW21052040224/2021	EPI_ISL_2432740	MZ360005.1	Pavitra Roychoudhury et al	UW Virology Lab	UW Virology Lab	Washington
USA/WA-CDC-UW21042774448/2021	EPI_ISL_2086367	MZ199084.1	Pavitra Roychoudhury et al	UW Virology Lab	UW Virology Lab	South_King_County
USA/WA-UW-21042254803/2021	EPI_ISL_2031386	MZ172014.1	Pavitra Roychoudhury et al	UW Virology Lab	UW Virology Lab	Washington
USA/WA-CDC-UW21062253790/2021	EPI_ISL_2803099	MZ532421.1	Pavitra Roychoudhury et al	UW Virology Lab	UW Virology Lab	South_King_County
USA/WA-S8059/2021	EPI_ISL_2536596	MZ388345.1	Deborah A. Nickerson et al	Northwest Laboratory	Seattle Flu Study	Washington
USA/WA-Curative-037842/2021	EPI_ISL_2755912	?	Mikhail Hanewich-Hollatz et al	Curative Labs	Curative Labs	Washington
USA/WA-S7149/2021	EPI_ISL_2011582	MZ156905.1	Deborah A. Nickerson et al	Seattle Flu Study	Seattle Flu Study	North_King_County
USA/WA-S5866/2021	EPI_ISL_1587087	?	Deborah A. Nickerson et al	Seattle Flu Study	Seattle Flu Study	South_King_County
USA/WA-S8638/2021	EPI_ISL_2715051	MZ461142.1	Deborah A. Nickerson et al	Atlas Genomics	Seattle Flu Study	South_King_County
USA/WA-UW-2021040509428/2021	EPI_ISL_1628082	MZ238913.1	Pavitra Roychoudhury et al	UW Virology Lab	UW Virology Lab	North_King_County
USA/WA-PHL-000338/2021	EPI_ISL_1527311	?	Drew MacKellar et al	Washington State Department of Health Public Health Laboratories	Washington State Department of Health Public Health Laboratories	Washington
USA/WA-UW-21060874916/2021	EPI_ISL_2693695	MZ467871.1	Pavitra Roychoudhury et al	UW Virology Lab	UW Virology Lab	North_King_County
USA/WA-S5498/2021	EPI_ISL_1222706	?	Deborah A. Nickerson et al	Evergreen Healthcare	Seattle Flu Study	Washington
USA/WA-S7142/2021	EPI_ISL_2011573	?	Deborah A. Nickerson et al	Seattle Flu Study	Seattle Flu Study	Washington
USA/WA-UW-21042444618/2021	EPI_ISL_2082661	MZ192117.1	Pavitra Roychoudhury et al	UW Virology Lab	UW Virology Lab	Washington
USA/WA-S7982/2021	EPI_ISL_2536520	?	Deborah A. Nickerson et al	Interpath Laboratory	Seattle Flu Study	Washington
USA/WA-UW-21042051353/2021	EPI_ISL_2031306	MZ171785.1	Pavitra Roychoudhury et al	UW Virology Lab	UW Virology Lab	North_King_County
USA/WA-S7822/2021	EPI_ISL_2490283	?	Deborah A. Nickerson et al	Incyte Diagnostics Spokane	Seattle Flu Study	Washington
USA/WA-UW-2021041057515/2021	EPI_ISL_1785706	MZ233153.1	Pavitra Roychoudhury et al	UW Virology Lab	UW Virology Lab	Washington
USA/WA-UW-21061674614/2021	EPI_ISL_2864515	MZ613549.1	Pavitra Roychoudhury et al	UW Virology Lab	UW Virology Lab	Washington
USA/WA-UW-2021040800199/2021	EPI_ISL_1789286	MZ231727.1	Pavitra Roychoudhury et al	UW Virology Lab	UW Virology Lab	Washington
USA/WA-UW-21041209520/2021	EPI_ISL_2002532	MZ232259.1	Pavitra Roychoudhury et al	UW Virology Lab	UW Virology Lab	Washington
USA/WA-S8838/2021	EPI_ISL_2735876	MZ469254.1	Deborah A. Nickerson et al	Seattle Flu Study	Seattle Flu Study	Washington
USA/WA-UW-21042538769/2021	EPI_ISL_2031410	MZ172063.1	Pavitra Roychoudhury et al	UW Virology Lab	UW Virology Lab	South_King_County
USA/WA-PHL-000473/2021	EPI_ISL_1747410	?	Drew MacKellar et al	Washington State Department of Health Public Health Laboratories	Washington State Department of Health Public Health Laboratories	South_King_County
USA/WA-UW-21041739009/2021	EPI_ISL_1850256	MZ233010.1	Pavitra Roychoudhury et al	UW Virology Lab	UW Virology Lab	North_King_County
USA/WA-UW-21051790697/2021	EPI_ISL_2426466	MZ394415.1	Pavitra Roychoudhury et al	UW Virology Lab	UW Virology Lab	North_King_County
USA/WA-S6552/2021	EPI_ISL_1822915	?	Deborah A. Nickerson et al	Altius Institute	Seattle Flu Study	Washington
USA/WA-PHL-000283/2021	EPI_ISL_1527007	?	Drew MacKellar et al	Washington State Department of Health Public Health Laboratories	Washington State Department of Health Public Health Laboratories	Washington
USA/WA-CDC-UW21042102478/2021	EPI_ISL_2106116	MZ153055.1	Howard et al	Respiratory Viruses Branch, Centers for Disease Control and Prevention	Respiratory Viruses Branch, Centers for Disease Control and Prevention	Washington
USA/WA-UW-2021040926638/2021	EPI_ISL_1680436	?	Pavitra Roychoudhury et al	UW Virology Lab	UW Virology Lab	Washington
USA/WA-Curative-061955/2021	EPI_ISL_2784275	?	Mikhail Hanewich-Hollatz et al	Curative Labs	Curative Labs	Washington
USA/WA-CDC-UW21050335247/2021	EPI_ISL_2162006	?	Pavitra Roychoudhury et al	UW Virology Lab	UW Virology Lab	Washington
USA/WA-UW-21042072720/2021	EPI_ISL_2031325	MZ171786.1	Pavitra Roychoudhury et al	UW Virology Lab	UW Virology Lab	Washington
USA/WA-CDC-UW21060414341/2021	EPI_ISL_2549424	MZ415189.1	Pavitra Roychoudhury et al	UW Virology Lab	UW Virology Lab	Washington
USA/WA-UW-21042302267/2021	EPI_ISL_2037673	MZ171747.1	Pavitra Roychoudhury et al	UW Virology Lab	UW Virology Lab	Washington
USA/WA-CDC-UW21061758606/2021	EPI_ISL_2693235	MZ477984.1	Pavitra Roychoudhury et al	UW Virology Lab	UW Virology Lab	Washington
USA/WA-PHL-001027/2021	EPI_ISL_3016329	?	Drew MacKellar et al	Washington State Department of Health Public Health Laboratories	Washington State Department of Health Public Health Laboratories	Washington
USA/WA-UW-21051847069/2021	EPI_ISL_2432897	MZ401575.1	Pavitra Roychoudhury et al	UW Virology Lab	UW Virology Lab	Washington
USA/WA-CDC-UW21062038799/2021	EPI_ISL_2803156	MZ532474.1	Pavitra Roychoudhury et al	UW Virology Lab	UW Virology Lab	Washington
USA/WA-UW-21050574917/2021	EPI_ISL_2299400	MZ328783.1	Pavitra Roychoudhury et al	UW Virology Lab	UW Virology Lab	Washington
USA/WA-CDC-UW21051103643/2021	EPI_ISL_2273836	MZ293675.1	Pavitra Roychoudhury et al	UW Virology Lab	UW Virology Lab	South_King_County
USA/WA-UW-2021040944166/2021	EPI_ISL_1715662	?	Pavitra Roychoudhury et al	UW Virology Lab	UW Virology Lab	Washington
USA/WA-UW-21042835965/2021	EPI_ISL_2233224	MZ278179.1	Pavitra Roychoudhury et al	UW Virology Lab	UW Virology Lab	Washington
USA/WA-UW-21042734408/2021	EPI_ISL_2618643	MZ434122.1	Pavitra Roychoudhury et al	UW Virology Lab	UW Virology Lab	Washington
USA/WA-CDC-UW21051076309/2021	EPI_ISL_2272618	MZ293549.1	Pavitra Roychoudhury et al	UW Virology Lab	UW Virology Lab	North_King_County
USA/WA-CDC-UW21050577704/2021	EPI_ISL_2161971	?	Pavitra Roychoudhury et al	UW Virology Lab	UW Virology Lab	Washington
USA/WA-UW-21042223541/2021	EPI_ISL_2037522	MZ171614.1	Pavitra Roychoudhury et al	UW Virology Lab	UW Virology Lab	North_King_County
USA/WA-S7117/2021	EPI_ISL_2011538	?	Deborah A. Nickerson et al	Incyte Diagnostics Spokane	Seattle Flu Study	Washington
USA/WA-UW-21050354697/2021	EPI_ISL_2233297	?	Pavitra Roychoudhury et al	UW Virology Lab	UW Virology Lab	South_King_County
USA/WA-UW-21041943320/2021	EPI_ISL_2002333	MZ172245.1	Pavitra Roychoudhury et al	UW Virology Lab	UW Virology Lab	South_King_County
USA/WA-OHSU-212100123/2021	EPI_ISL_3547383	?	Yun Wu et al	Kaiser Permanente NW Reginal Lab	OHSU MM Lab	Washington
USA/WA-CDC-UW21062405963/2021	EPI_ISL_2803002	MZ532333.1	Pavitra Roychoudhury et al	UW Virology Lab	UW Virology Lab	South_King_County
USA/WA-S6388/2021	EPI_ISL_1822892	MZ068390.1	Deborah A. Nickerson et al	Atlas Genomics	Seattle Flu Study	Washington
USA/WA-UW-2021032906322/2021	EPI_ISL_1616710	MZ238253.1	Pavitra Roychoudhury et al	UW Virology Lab	UW Virology Lab	North_King_County
USA/WA-CDC-UW21052074465/2021	EPI_ISL_2432769	MZ360006.1	Pavitra Roychoudhury et al	UW Virology Lab	UW Virology Lab	Washington
USA/WA-S6524/2021	EPI_ISL_1822956	MZ082434.1	Deborah A. Nickerson et al	Altius Institute	Seattle Flu Study	South_King_County
USA/WA-S8276/2021	EPI_ISL_2692312	MZ452006.1	Deborah A. Nickerson et al	Seattle Flu Study	Seattle Flu Study	South_King_County
USA/WA-UW-21050529423/2021	EPI_ISL_2233251	MZ278539.1	Pavitra Roychoudhury et al	UW Virology Lab	UW Virology Lab	South_King_County
USA/WA-CDC-UW21061703822/2021	EPI_ISL_2693238	?	Pavitra Roychoudhury et al	UW Virology Lab	UW Virology Lab	Washington
USA/WA-S5655/2021	EPI_ISL_1468745	MW869907.1	Deborah A. Nickerson et al	WA State PHL	Seattle Flu Study	Washington
USA/WA-PROV-1293/2021	EPI_ISL_2551394	?	Alexa K Dowdell et al	Providence Regional Medical Center Everett	Providence St. Joseph Health Molecular Genomics Laboratory	Washington
USA/WA-S7223/2021	EPI_ISL_2136493	?	Deborah A. Nickerson et al	Incyte Diagnostics Spokane	Seattle Flu Study	Washington
USA/WA-CDC-UW21052045108/2021	EPI_ISL_2432752	MZ357555.1	Pavitra Roychoudhury et al	UW Virology Lab	UW Virology Lab	Washington
USA/WA-UW-21041629152/2021	EPI_ISL_1849530	MZ232847.1	Pavitra Roychoudhury et al	UW Virology Lab	UW Virology Lab	Washington
USA/WA-UW-21042894431/2021	EPI_ISL_2618495	MZ433994.1	Pavitra Roychoudhury et al	UW Virology Lab	UW Virology Lab	Washington
USA/WA-S8723/2021	EPI_ISL_2715135	MZ461225.1	Deborah A. Nickerson et al	Northwest Laboratory	Seattle Flu Study	Washington
USA/WA-UW-21041398374/2021	EPI_ISL_2172463	MZ239374.1	Pavitra Roychoudhury et al	UW Virology Lab	UW Virology Lab	Washington
USA/WA-UW-21042328067/2021	EPI_ISL_2037631	MZ171710.1	Pavitra Roychoudhury et al	UW Virology Lab	UW Virology Lab	Washington
USA/WA-S5099/2021	EPI_ISL_1114256	MW689156.2	Deborah A. Nickerson et al	Northwest Laboratory	Seattle Flu Study	Washington
USA/WA-UW-2021040897674/2021	EPI_ISL_1789310	MZ231751.1	Pavitra Roychoudhury et al	UW Virology Lab	UW Virology Lab	Washington
USA/WA-UW-21041722317/2021	EPI_ISL_1850176	MZ232994.1	Pavitra Roychoudhury et al	UW Virology Lab	UW Virology Lab	North_King_County
USA/WA-UW-21051509820/2021	EPI_ISL_2426451	MZ394403.1	Pavitra Roychoudhury et al	UW Virology Lab	UW Virology Lab	South_King_County
USA/WA-S7060/2021	EPI_ISL_2025781	MZ158401.1	Deborah A. Nickerson et al	Incyte Diagnostics Spokane	Seattle Flu Study	Washington
USA/WA-S6273/2021	EPI_ISL_1823034	MZ082352.1	Deborah A. Nickerson et al	Altius Institute	Seattle Flu Study	South_King_County
USA/WA-UW-21050609766/2021	EPI_ISL_2299332	MZ328746.1	Pavitra Roychoudhury et al	UW Virology Lab	UW Virology Lab	Washington
USA/WA-S8112/2021	EPI_ISL_2759100	?	Deborah A. Nickerson et al	Overlake Hospital	Seattle Flu Study	North_King_County
USA/WA-PROV-1361/2021	EPI_ISL_2551459	?	Alexa K Dowdell et al	Providence Regional Medical Center Everett	Providence St. Joseph Health Molecular Genomics Laboratory	Other_King_County
USA/WA-UW-2021040570741/2021	EPI_ISL_1679863	?	Pavitra Roychoudhury et al	UW Virology Lab	UW Virology Lab	North_King_County
USA/WA-UW-2021041281762/2021	EPI_ISL_1789449	MZ231879.1	Pavitra Roychoudhury et al	UW Virology Lab	UW Virology Lab	Washington
USA/WA-S7990/2021	EPI_ISL_2536528	MZ388278.1	Deborah A. Nickerson et al	Interpath Laboratory	Seattle Flu Study	Washington
USA/WA-S8966/2021	EPI_ISL_2736111	MZ469400.1	Deborah A. Nickerson et al	Northwest Laboratory	Seattle Flu Study	Washington
USA/WA-UW-21042877344/2021	EPI_ISL_2618568	MZ434055.1	Pavitra Roychoudhury et al	UW Virology Lab	UW Virology Lab	Washington
USA/WA-UW-2021041417132/2021	EPI_ISL_1785851	MZ233294.1	Pavitra Roychoudhury et al	UW Virology Lab	UW Virology Lab	Washington
USA/WA-UW-21041244442/2021	EPI_ISL_2002572	MZ232300.1	Pavitra Roychoudhury et al	UW Virology Lab	UW Virology Lab	Washington
USA/WA-S5894/2021	EPI_ISL_1587115	MW931554.1	Deborah A. Nickerson et al	Seattle Flu Study	Seattle Flu Study	South_King_County
USA/WA-S6876/2021	EPI_ISL_1926196	?	Deborah A. Nickerson et al	Altius Institute	Seattle Flu Study	Washington
USA/WA-PHL-000755/2021	EPI_ISL_2336213	?	Drew MacKellar et al	Washington State Department of Health Public Health Laboratories	Washington State Department of Health Public Health Laboratories	Washington
USA/WA-S9470/2021	EPI_ISL_3104952	MZ616412.1	Deborah A. Nickerson et al	Overlake Hospital	Seattle Flu Study	Washington
USA/WA-S7944/2021	EPI_ISL_2536482	MZ388234.1	Deborah A. Nickerson et al	Incyte Diagnostics Spokane	Seattle Flu Study	Washington
USA/WA-UW-21041428032/2021	EPI_ISL_2172465	MZ239376.1	Pavitra Roychoudhury et al	UW Virology Lab	UW Virology Lab	North_King_County
USA/WA-CDC-UW21062294186/2021	EPI_ISL_2803086	MZ532410.1	Pavitra Roychoudhury et al	UW Virology Lab	UW Virology Lab	North_King_County
USA/WA-UW-21050533943/2021	EPI_ISL_2299410	MZ328787.1	Pavitra Roychoudhury et al	UW Virology Lab	UW Virology Lab	North_King_County
USA/WA-UW-21051080624/2021	EPI_ISL_2340702	MZ328907.1	Pavitra Roychoudhury et al	UW Virology Lab	UW Virology Lab	Other_King_County
USA/WA-S9488/2021	EPI_ISL_3104980	MZ616429.1	Deborah A. Nickerson et al	Incyte Diagnostics Spokane	Seattle Flu Study	Washington
USA/WA-S7013/2021	EPI_ISL_2011398	MZ158377.1	Deborah A. Nickerson et al	Atlas Genomics	Seattle Flu Study	Washington
USA/WA-Curative-027071/2021	EPI_ISL_2755780	?	Mikhail Hanewich-Hollatz et al	Curative Labs	Curative Labs	Washington
USA/WA-UW-21042297012/2021	EPI_ISL_2037542	MZ171633.1	Pavitra Roychoudhury et al	UW Virology Lab	UW Virology Lab	North_King_County
USA/WA-S8548/2021	EPI_ISL_2714964	MZ461059.1	Deborah A. Nickerson et al	Interpath Laboratory	Seattle Flu Study	Washington
USA/WA-PHL-000926/2021	EPI_ISL_2651043	?	Drew MacKellar et al	Washington State Department of Health Public Health Laboratories	Washington State Department of Health Public Health Laboratories	Washington
USA/WA-CDC-UW21050176652/2021	EPI_ISL_2104881	MZ217592.1	Pavitra Roychoudhury et al	UW Virology Lab	UW Virology Lab	Washington
USA/WA-S7878/2021	EPI_ISL_2536417	?	Deborah A. Nickerson et al	Incyte Diagnostics Spokane	Seattle Flu Study	Washington
USA/WA-CDC-UW21051216060/2021	EPI_ISL_2333023	MZ319679.1	Pavitra Roychoudhury et al	UW Virology Lab	UW Virology Lab	Washington
USA/WA-Curative-063969/2021	EPI_ISL_2755793	?	Mikhail Hanewich-Hollatz et al	Curative Labs	Curative Labs	Washington
USA/WA-UW-21051899191/2021	EPI_ISL_2432856	MZ401536.1	Pavitra Roychoudhury et al	UW Virology Lab	UW Virology Lab	North_King_County
USA/WA-UW-21042848091/2021	EPI_ISL_2503131	MZ394073.1	Pavitra Roychoudhury et al	UW Virology Lab	UW Virology Lab	Washington
USA/WA-CDC-UW21061351537/2021	EPI_ISL_2618024	MZ440967.1	Pavitra Roychoudhury et al	UW Virology Lab	UW Virology Lab	Washington
USA/WA-CDC-UW21072240407/2021	EPI_ISL_3236694	OK111594.1	Pavitra Roychoudhury et al	UW Virology Lab	UW Virology Lab	North_King_County
USA/WA-OHSU-11170/2021	EPI_ISL_2080695	?	Brendan L. O'Connell et al	OHSU Lab Services Molecular Microbiology Lab	Oregon SARS-CoV-2 Genome Sequencing Center	Washington
USA/WA-S7872/2021	EPI_ISL_2536411	MZ388167.1	Deborah A. Nickerson et al	Incyte Diagnostics Spokane	Seattle Flu Study	Washington
USA/WA-PHL-000324/2021	EPI_ISL_1527302	?	Drew MacKellar et al	Washington State Department of Health Public Health Laboratories	Washington State Department of Health Public Health Laboratories	Washington
USA/WA-UW-21041663946/2021	EPI_ISL_1849656	MZ232877.1	Pavitra Roychoudhury et al	UW Virology Lab	UW Virology Lab	North_King_County
USA/WA-UW-21042809538/2021	EPI_ISL_2618594	MZ434078.1	Pavitra Roychoudhury et al	UW Virology Lab	UW Virology Lab	Washington
USA/WA-S9258/2021	EPI_ISL_3015682	MZ513727.1	Deborah A. Nickerson et al	Northwest Laboratory	Seattle Flu Study	Washington
USA/WA-CDC-UW21042769409/2021	EPI_ISL_2086381	MZ199094.1	Pavitra Roychoudhury et al	UW Virology Lab	UW Virology Lab	Washington
USA/WA-UW-21051554757/2021	EPI_ISL_2426543	MZ394476.1	Pavitra Roychoudhury et al	UW Virology Lab	UW Virology Lab	South_King_County
USA/WA-UW-2021040300774/2021	EPI_ISL_1628036	?	Pavitra Roychoudhury et al	UW Virology Lab	UW Virology Lab	North_King_County
USA/WA-UW-2021041362808/2021	EPI_ISL_1789469	MZ231899.1	Pavitra Roychoudhury et al	UW Virology Lab	UW Virology Lab	Washington
USA/WA-S6434/2021	EPI_ISL_1823024	MZ068429.1	Deborah A. Nickerson et al	Northwest Laboratories	Seattle Flu Study	Washington
USA/WA-UW-21042322280/2021	EPI_ISL_2082608	MZ192066.1	Pavitra Roychoudhury et al	UW Virology Lab	UW Virology Lab	Washington
USA/WA-Curative-030320/2021	EPI_ISL_2755956	?	Mikhail Hanewich-Hollatz et al	Curative Labs	Curative Labs	Washington
USA/WA-S7307/2021	EPI_ISL_2136574	MZ222578.1	Deborah A. Nickerson et al	Northwest Laboratory	Seattle Flu Study	Washington
USA/WA-CDC-QDX25806451/2021	EPI_ISL_3091730	MZ491461.1	Howard et al	Respiratory Viruses Branch, Centers for Disease Control and Prevention	Respiratory Viruses Branch, Centers for Disease Control and Prevention	Washington
USA/WA-UW-21042648108/2021	EPI_ISL_2503047	MZ394299.1	Pavitra Roychoudhury et al	UW Virology Lab	UW Virology Lab	North_King_County
USA/WA-UW-21050470466/2021	EPI_ISL_2233278	MZ278565.1	Pavitra Roychoudhury et al	UW Virology Lab	UW Virology Lab	North_King_County
USA/WA-OHSU-212310295/2021	EPI_ISL_4102772	?	Yun Wu et al	Kaiser Permanente NW Reginal Lab	OHSU MM Lab	Washington
USA/WA-CDC-UW21051736585/2021	EPI_ISL_2426382	?	Pavitra Roychoudhury et al	UW Virology Lab	UW Virology Lab	Washington
USA/WA-S9596/2021	EPI_ISL_3104987	MZ616511.1	Deborah A. Nickerson et al	Northwest Laboratory	Seattle Flu Study	Washington
USA/WA-Curative-003797/2021	EPI_ISL_2784258	?	Mikhail Hanewich-Hollatz et al	Curative Labs	Curative Labs	Washington
USA/WA-PHL-000273/2021	EPI_ISL_1526998	?	Drew MacKellar et al	Washington State Department of Health Public Health Laboratories	Washington State Department of Health Public Health Laboratories	Washington
USA/WA-CDC-UW21052645477/2021	EPI_ISL_2497219	OK189301.1	Pavitra Roychoudhury et al	UW Virology Lab	UW Virology Lab	Washington
USA/WA-UW-21042104116/2021	EPI_ISL_2037456	MZ171552.1	Pavitra Roychoudhury et al	UW Virology Lab	UW Virology Lab	Washington
USA/WA-S7953/2021	EPI_ISL_2536491	MZ388243.1	Deborah A. Nickerson et al	Incyte Diagnostics Spokane	Seattle Flu Study	Washington
USA/WA-UW-21042425092/2021	EPI_ISL_2082658	MZ192114.1	Pavitra Roychoudhury et al	UW Virology Lab	UW Virology Lab	Washington
USA/WA-CDC-UW21052666305/2021	EPI_ISL_2497274	MZ385864.1	Pavitra Roychoudhury et al	UW Virology Lab	UW Virology Lab	North_King_County
USA/WA-UW-21041976625/2021	EPI_ISL_2002895	MZ232700.1	Pavitra Roychoudhury et al	UW Virology Lab	UW Virology Lab	North_King_County
USA/WA-UW-2021040201957/2021	EPI_ISL_1620888	MZ236782.1	Pavitra Roychoudhury et al	UW Virology Lab	UW Virology Lab	North_King_County
USA/WA-PHL-000192/2021	EPI_ISL_1527292	?	Drew MacKellar et al	Washington State Department of Health Public Health Laboratories	Washington State Department of Health Public Health Laboratories	Washington
USA/WA-CDC-UW21042674506/2021	EPI_ISL_2020965	MZ191352.1	Pavitra Roychoudhury et al	UW Virology Lab	UW Virology Lab	Washington
USA/WA-UW-2021033007754/2021	EPI_ISL_1628045	MZ238973.1	Pavitra Roychoudhury et al	UW Virology Lab	UW Virology Lab	South_King_County
USA/WA-UW-2021041324230/2021	EPI_ISL_1715480	?	Pavitra Roychoudhury et al	UW Virology Lab	UW Virology Lab	North_King_County
USA/WA-UW-21061690059/2021	EPI_ISL_2864498	MZ613508.1	Pavitra Roychoudhury et al	UW Virology Lab	UW Virology Lab	South_King_County
USA/WA-UW-2021040500011/2021	EPI_ISL_1670742	MZ240052.1	Pavitra Roychoudhury et al	UW Virology Lab	UW Virology Lab	North_King_County
USA/WA-UW-21043018539/2021	EPI_ISL_2618230	?	Pavitra Roychoudhury et al	UW Virology Lab	UW Virology Lab	Washington
USA/WA-S8602/2021	EPI_ISL_2715016	MZ461113.1	Deborah A. Nickerson et al	Atlas Genomics	Seattle Flu Study	South_King_County
USA/WA-Curative-080914/2021	EPI_ISL_2755829	?	Mikhail Hanewich-Hollatz et al	Curative Labs	Curative Labs	Washington
USA/WA-OHSU-212000131/2021	EPI_ISL_3346507	?	Jeannine Lama et al	OHSU-MM Lab	OHSU-MM Lab	Washington
USA/WA-PHL-000172/2021	EPI_ISL_1527320	?	Drew MacKellar et al	Washington State Department of Health Public Health Laboratories	Washington State Department of Health Public Health Laboratories	Washington
USA/WA-S8683/2021	EPI_ISL_2715096	MZ461186.1	Deborah A. Nickerson et al	Incyte Diagnostics Spokane	Seattle Flu Study	Washington
USA/WA-S8766/2021	EPI_ISL_2715176	MZ461261.1	Deborah A. Nickerson et al	Northwest Laboratory	Seattle Flu Study	Washington
USA/WA-CDC-UW21050693734/2021	EPI_ISL_2194085	MZ269772.1	Pavitra Roychoudhury et al	UW Virology Lab	UW Virology Lab	North_King_County
USA/WA-S9320/2021	EPI_ISL_3015740	MZ513786.1	Deborah A. Nickerson et al	Atlas Genomics	Seattle Flu Study	South_King_County
USA/WA-PROV-1297/2021	EPI_ISL_2551398	?	Alexa K Dowdell et al	Providence Regional Medical Center Everett	Providence St. Joseph Health Molecular Genomics Laboratory	Washington
USA/WA-S7325/2021	EPI_ISL_2136591	MZ222593.1	Deborah A. Nickerson et al	Northwest Laboratory	Seattle Flu Study	Washington
USA/WA-CDC-UW21051925818/2021	EPI_ISL_2432825	MZ357616.1	Pavitra Roychoudhury et al	UW Virology Lab	UW Virology Lab	Washington
USA/WA-S7091/2021	EPI_ISL_2011503	?	Deborah A. Nickerson et al	Incyte Diagnostics Spokane	Seattle Flu Study	Washington
USA/WA-UW-21051530568/2021	EPI_ISL_2618678	?	Pavitra Roychoudhury et al	UW Virology Lab	UW Virology Lab	Washington
USA/WA-PHL-001145/2021	EPI_ISL_3016385	?	Drew MacKellar et al	Washington State Department of Health Public Health Laboratories	Washington State Department of Health Public Health Laboratories	Washington
USA/WA-CDC-UW21051090125/2021	EPI_ISL_2272622	MZ293553.1	Pavitra Roychoudhury et al	UW Virology Lab	UW Virology Lab	South_King_County
USA/WA-S9565/2021	EPI_ISL_3104984	?	Deborah A. Nickerson et al	Atlas Genomics	Seattle Flu Study	Washington
USA/WA-S9568/2021	EPI_ISL_3104841	MZ616493.1	Deborah A. Nickerson et al	Atlas Genomics	Seattle Flu Study	Washington
USA/WA-UW-21042387832/2021	EPI_ISL_2037566	?	Pavitra Roychoudhury et al	UW Virology Lab	UW Virology Lab	Washington
USA/WA-S7862/2021	EPI_ISL_2536402	MZ388158.1	Deborah A. Nickerson et al	Incyte Diagnostics Spokane	Seattle Flu Study	Washington
USA/WA-UW-21071269079/2021	EPI_ISL_3244903	MZ711489.1	Pavitra Roychoudhury et al	UW Virology Lab	UW Virology Lab	Washington
USA/WA-UW-21042047238/2021	EPI_ISL_2082500	MZ191967.1	Pavitra Roychoudhury et al	UW Virology Lab	UW Virology Lab	North_King_County
USA/WA-UW-2021040802656/2021	EPI_ISL_1680387	?	Pavitra Roychoudhury et al	UW Virology Lab	UW Virology Lab	Other_King_County
USA/WA-S8809/2021	EPI_ISL_2715217	MZ461302.1	Deborah A. Nickerson et al	Atlas Genomics	Seattle Flu Study	South_King_County
USA/WA-CDC-UW21051302605/2021	EPI_ISL_2332931	MZ321002.1	Pavitra Roychoudhury et al	UW Virology Lab	UW Virology Lab	Washington
USA/WA-S8128/2021	EPI_ISL_2536659	MZ388013.1	Deborah A. Nickerson et al	Seattle Flu Study	Seattle Flu Study	Washington
USA/WA-UW-21070252950/2021	EPI_ISL_3025922	MZ603761.1	Pavitra Roychoudhury et al	UW Virology Lab	UW Virology Lab	Washington
USA/WA-CDC-UW21051469353/2021	EPI_ISL_2332878	MZ319545.1	Pavitra Roychoudhury et al	UW Virology Lab	UW Virology Lab	Washington
USA/WA-S7382/2021	EPI_ISL_2136648	?	Deborah A. Nickerson et al	Northwest Laboratory	Seattle Flu Study	Washington
USA/WA-UW-21043068830/2021	EPI_ISL_2618386	?	Pavitra Roychoudhury et al	UW Virology Lab	UW Virology Lab	Washington
USA/WA-CDC-UW21081380396/2021	EPI_ISL_3666273	MZ952028.1	Pavitra Roychoudhury et al	UW Virology Lab	UW Virology Lab	Washington
USA/WA-PHL-001144/2021	EPI_ISL_3016384	?	Drew MacKellar et al	Washington State Department of Health Public Health Laboratories	Washington State Department of Health Public Health Laboratories	Washington
USA/WA-CDC-UW21050643633/2021	EPI_ISL_2194167	MZ269834.1	Pavitra Roychoudhury et al	UW Virology Lab	UW Virology Lab	Washington
USA/WA-S8518/2021	EPI_ISL_2714934	MZ461030.1	Deborah A. Nickerson et al	Incyte Diagnostics Spokane	Seattle Flu Study	Washington
USA/WA-S7843/2021	EPI_ISL_2536383	MZ388139.1	Deborah A. Nickerson et al	Incyte Diagnostics Spokane	Seattle Flu Study	Washington
USA/WA-UW-21041955651/2021	EPI_ISL_2002296	MZ172214.1	Pavitra Roychoudhury et al	UW Virology Lab	UW Virology Lab	North_King_County
USA/WA-UW-2021040107837/2021	EPI_ISL_1620840	MZ236551.1	Pavitra Roychoudhury et al	UW Virology Lab	UW Virology Lab	North_King_County
USA/WA-UW-21041964836/2021	EPI_ISL_2002695	MZ232513.1	Pavitra Roychoudhury et al	UW Virology Lab	UW Virology Lab	Washington
USA/WA-S8960/2021	EPI_ISL_2736104	MZ469395.1	Deborah A. Nickerson et al	Northwest Laboratory	Seattle Flu Study	Washington
USA/WA-PHL-000682/2021	EPI_ISL_2566113	?	Drew MacKellar et al	Washington State Department of Health Public Health Laboratories	Washington State Department of Health Public Health Laboratories	Washington
USA/WA-PHL-000600/2021	EPI_ISL_1897427	?	Drew MacKellar et al	Washington State Department of Health Public Health Laboratories	Washington State Department of Health Public Health Laboratories	Washington
USA/WA-UW-21051529379/2021	EPI_ISL_2426470	MZ394418.1	Pavitra Roychoudhury et al	UW Virology Lab	UW Virology Lab	Washington
USA/WA-S7777/2021	EPI_ISL_2490238	MZ368070.1	Deborah A. Nickerson et al	Northwest Laboratory	Seattle Flu Study	Washington
USA/WA-UW-21042491452/2021	EPI_ISL_2082630	MZ192087.1	Pavitra Roychoudhury et al	UW Virology Lab	UW Virology Lab	South_King_County
USA/WA-CDC-UW21050570162/2021	EPI_ISL_2161956	MZ257713.1	Pavitra Roychoudhury et al	UW Virology Lab	UW Virology Lab	Washington
USA/WA-S8441/2021	EPI_ISL_2692472	?	Deborah A. Nickerson et al	Atlas Genomics	Seattle Flu Study	Washington
USA/WA-UW-21071665056/2021	EPI_ISL_3946139	OK143218.1	Pavitra Roychoudhury et al	UW Virology Lab	UW Virology Lab	Washington
USA/WA-S8066/2021	EPI_ISL_2536603	MZ388352.1	Deborah A. Nickerson et al	Northwest Laboratory	Seattle Flu Study	Washington
USA/WA-CDC-UW21051225256/2021	EPI_ISL_2333016	MZ319672.1	Pavitra Roychoudhury et al	UW Virology Lab	UW Virology Lab	North_King_County
USA/WA-UW-21043051922/2021	EPI_ISL_2618193	?	Pavitra Roychoudhury et al	UW Virology Lab	UW Virology Lab	Washington
USA/WA-UW-21043084102/2021	EPI_ISL_2233141	MZ278109.1	Pavitra Roychoudhury et al	UW Virology Lab	UW Virology Lab	Washington
USA/WA-CDC-UW21050187054/2021	EPI_ISL_2105033	MZ217706.1	Pavitra Roychoudhury et al	UW Virology Lab	UW Virology Lab	Washington
USA/WA-CDC-UW21050351372/2021	EPI_ISL_2104926	MZ217629.1	Pavitra Roychoudhury et al	UW Virology Lab	UW Virology Lab	South_King_County
USA/WA-UW-21041682375/2021	EPI_ISL_1849943	MZ232949.1	Pavitra Roychoudhury et al	UW Virology Lab	UW Virology Lab	Washington
USA/WA-Curative-098592/2021	EPI_ISL_2756014	?	Mikhail Hanewich-Hollatz et al	Curative Labs	Curative Labs	Washington
USA/WA-S7756/2021	EPI_ISL_2490218	MZ368051.1	Deborah A. Nickerson et al	Northwest Laboratory	Seattle Flu Study	Washington
USA/WA-PHL-000877/2021	EPI_ISL_2557047	?	Drew MacKellar et al	Washington State Department of Health Public Health Laboratories	Washington State Department of Health Public Health Laboratories	Washington
USA/WA-OHSU-212140523/2021	EPI_ISL_3826994	?	Yun Wu et al	Kaiser Permanente NW Reginal Lab	OHSU MM Lab	Washington
USA/WA-UW-2021040703507/2021	EPI_ISL_1670731	MZ240094.1	Pavitra Roychoudhury et al	UW Virology Lab	UW Virology Lab	North_King_County
USA/WA-UW-2021040200771/2021	EPI_ISL_1628106	MZ239013.1	Pavitra Roychoudhury et al	UW Virology Lab	UW Virology Lab	Washington
USA/WA-S7808/2021	EPI_ISL_2490269	MZ368098.1	Deborah A. Nickerson et al	Incyte Diagnostics Spokane	Seattle Flu Study	Washington
USA/WA-UW-21042042028/2021	EPI_ISL_2002344	MZ172256.1	Pavitra Roychoudhury et al	UW Virology Lab	UW Virology Lab	South_King_County
USA/WA-UW-21042237850/2021	EPI_ISL_2031408	MZ172060.1	Pavitra Roychoudhury et al	UW Virology Lab	UW Virology Lab	Washington
USA/WA-CDC-UW21052414476/2021	EPI_ISL_2497387	OK189314.1	Pavitra Roychoudhury et al	UW Virology Lab	UW Virology Lab	Washington
USA/WA-CDC-UW21051001028/2021	EPI_ISL_2272623	MZ293554.1	Pavitra Roychoudhury et al	UW Virology Lab	UW Virology Lab	Washington
USA/WA-CDC-UW21051770238/2021	EPI_ISL_2426371	MZ477091.1	Pavitra Roychoudhury et al	UW Virology Lab	UW Virology Lab	Washington
USA/WA-S7219/2021	EPI_ISL_2136489	MZ222502.1	Deborah A. Nickerson et al	Incyte Diagnostics Spokane	Seattle Flu Study	Washington
USA/WA-UW-21042799481/2021	EPI_ISL_2502987	MZ394245.1	Pavitra Roychoudhury et al	UW Virology Lab	UW Virology Lab	North_King_County
USA/WA-UW-21051808085/2021	EPI_ISL_2432848	MZ401529.1	Pavitra Roychoudhury et al	UW Virology Lab	UW Virology Lab	South_King_County
USA/WA-CDC-UW21051372576/2021	EPI_ISL_2332893	MZ319558.1	Pavitra Roychoudhury et al	UW Virology Lab	UW Virology Lab	Washington
USA/WA-UW-2021040704439/2021	EPI_ISL_1670754	MZ240100.1	Pavitra Roychoudhury et al	UW Virology Lab	UW Virology Lab	North_King_County
USA/WA-S8218/2021	EPI_ISL_2692255	MZ453521.1	Deborah A. Nickerson et al	Atlas Genomics	Seattle Flu Study	South_King_County
USA/WA-UW-2021041527233/2021	EPI_ISL_1825980	MZ240573.1	Pavitra Roychoudhury et al	UW Virology Lab	UW Virology Lab	Washington
USA/WA-UW-21042825576/2021	EPI_ISL_2233203	MZ278161.1	Pavitra Roychoudhury et al	UW Virology Lab	UW Virology Lab	South_King_County
USA/WA-S8011/2021	EPI_ISL_2536549	MZ388299.1	Deborah A. Nickerson et al	Northwest Laboratory	Seattle Flu Study	Washington
USA/WA-S7895/2021	EPI_ISL_2536434	MZ388189.1	Deborah A. Nickerson et al	Incyte Diagnostics Spokane	Seattle Flu Study	Washington
USA/WA-UW-21042696280/2021	EPI_ISL_2502893	MZ394167.1	Pavitra Roychoudhury et al	UW Virology Lab	UW Virology Lab	Washington
USA/WA-S5821/2021	EPI_ISL_1587044	MW945299.1	Deborah A. Nickerson et al	Altius Institute	Seattle Flu Study	South_King_County
USA/WA-PHL-001059/2021	EPI_ISL_2834724	?	Drew MacKellar et al	Washington State Department of Health Public Health Laboratories	Washington State Department of Health Public Health Laboratories	South_King_County
USA/WA-UW-2021040757505/2021	EPI_ISL_1789241	MZ231686.1	Pavitra Roychoudhury et al	UW Virology Lab	UW Virology Lab	Washington
USA/WA-UW-21041289014/2021	EPI_ISL_2002549	MZ232277.1	Pavitra Roychoudhury et al	UW Virology Lab	UW Virology Lab	Washington
USA/WA-UW-21051475844/2021	EPI_ISL_2426571	MZ394499.1	Pavitra Roychoudhury et al	UW Virology Lab	UW Virology Lab	Washington
USA/WA-S9203/2021	EPI_ISL_3015630	MZ513678.1	Deborah A. Nickerson et al	Incyte Diagnostics Spokane	Seattle Flu Study	Washington
USA/WA-UW-21050104424/2021	EPI_ISL_2233256	?	Pavitra Roychoudhury et al	UW Virology Lab	UW Virology Lab	Washington
USA/WA-CDC-UW21050490861/2021	EPI_ISL_2161965	MZ257722.1	Pavitra Roychoudhury et al	UW Virology Lab	UW Virology Lab	North_King_County
USA/WA-UW-21041753921/2021	EPI_ISL_1850265	MZ233012.1	Pavitra Roychoudhury et al	UW Virology Lab	UW Virology Lab	North_King_County
USA/WA-CDC-UW21051211580/2021	EPI_ISL_2273770	MZ293624.1	Pavitra Roychoudhury et al	UW Virology Lab	UW Virology Lab	Washington
USA/WA-S8940/2021	EPI_ISL_2736058	MZ469375.1	Deborah A. Nickerson et al	Northwest Laboratory	Seattle Flu Study	Washington
USA/WA-UW-21042671779/2021	EPI_ISL_2618473	MZ433976.1	Pavitra Roychoudhury et al	UW Virology Lab	UW Virology Lab	South_King_County
USA/WA-CDC-UW21060107023/2021	EPI_ISL_2501425	MZ386053.1	Pavitra Roychoudhury et al	UW Virology Lab	UW Virology Lab	Washington
USA/WA-OHSU-212000281/2021	EPI_ISL_3346508	?	Jeannine Lama et al	OHSU-MM Lab	OHSU-MM Lab	Washington
USA/WA-S5755/2021	EPI_ISL_1586982	MW932005.1	Deborah A. Nickerson et al	WA State PHL	Seattle Flu Study	Washington
USA/WA-S5155/2021	EPI_ISL_1114312	MW698980.2	Deborah A. Nickerson et al	Altius Institute for Biomedical Sciences	Seattle Flu Study	South_King_County
USA/WA-PHL-000811/2021	EPI_ISL_2378839	?	Drew MacKellar et al	Washington State Department of Health Public Health Laboratories	Washington State Department of Health Public Health Laboratories	South_King_County
USA/WA-UW-21051695116/2021	EPI_ISL_2426406	?	Pavitra Roychoudhury et al	UW Virology Lab	UW Virology Lab	Washington
USA/WA-S8328/2021	EPI_ISL_2692361	?	Deborah A. Nickerson et al	Northwest Laboratory	Seattle Flu Study	Washington
USA/WA-S8575/2021	EPI_ISL_2714990	MZ461086.1	Deborah A. Nickerson et al	Interpath Laboratory	Seattle Flu Study	Washington
USA/WA-S8854/2021	EPI_ISL_2735906	MZ469262.1	Deborah A. Nickerson et al	Seattle Flu Study	Seattle Flu Study	Washington
USA/WA-UW-21053062821/2021	EPI_ISL_2545098	MZ433702.1	Pavitra Roychoudhury et al	UW Virology Lab	UW Virology Lab	Washington
USA/WA-S5848/2021	EPI_ISL_1587069	MW945323.1	Deborah A. Nickerson et al	Altius Institute	Seattle Flu Study	South_King_County
USA/WA-S8834/2021	EPI_ISL_2735869	MZ469252.1	Deborah A. Nickerson et al	Seattle Flu Study	Seattle Flu Study	Washington
USA/WA-CDC-UW21051714647/2021	EPI_ISL_2426358	MZ477081.1	Pavitra Roychoudhury et al	UW Virology Lab	UW Virology Lab	South_King_County
USA/WA-PHL-000838/2021	EPI_ISL_2378865	?	Drew MacKellar et al	Washington State Department of Health Public Health Laboratories	Washington State Department of Health Public Health Laboratories	Washington
USA/WA-CDC-UW21042025858/2021	EPI_ISL_1805526	MZ132127.1	Pavitra Roychoudhury et al	UW Virology Lab	UW Virology Lab	South_King_County
USA/WA-S7708/2021	EPI_ISL_2490170	MZ368005.1	Deborah A. Nickerson et al	Northwest Laboratory	Seattle Flu Study	Washington
USA/WA-S7689/2021	EPI_ISL_2490152	MZ367987.1	Deborah A. Nickerson et al	Northwest Laboratory	Seattle Flu Study	Washington
USA/WA-UW-2021041599704/2021	EPI_ISL_1825892	MZ240585.1	Pavitra Roychoudhury et al	UW Virology Lab	UW Virology Lab	South_King_County
USA/WA-CDC-UW21050349357/2021	EPI_ISL_2104942	MZ217642.1	Pavitra Roychoudhury et al	UW Virology Lab	UW Virology Lab	North_King_County
USA/WA-CDC-UW21061314765/2021	EPI_ISL_2618022	MZ440965.1	Pavitra Roychoudhury et al	UW Virology Lab	UW Virology Lab	Washington
USA/WA-UW-21060830091/2021	EPI_ISL_2693761	MZ467930.1	Pavitra Roychoudhury et al	UW Virology Lab	UW Virology Lab	Washington
USA/WA-UW-21042248599/2021	EPI_ISL_2082546	MZ192009.1	Pavitra Roychoudhury et al	UW Virology Lab	UW Virology Lab	Washington
USA/WA-CDC-UW21051617274/2021	EPI_ISL_2332837	MZ321000.1	Pavitra Roychoudhury et al	UW Virology Lab	UW Virology Lab	Washington
USA/WA-PHL-000524/2021	EPI_ISL_1747446	?	Drew MacKellar et al	Washington State Department of Health Public Health Laboratories	Washington State Department of Health Public Health Laboratories	Washington
USA/WA-PROV-1314/2021	EPI_ISL_2551414	?	Alexa K Dowdell et al	Providence Regional Medical Center Everett	Providence St. Joseph Health Molecular Genomics Laboratory	Washington
USA/WA-UW-2021040507627/2021	EPI_ISL_1628032	MZ239117.1	Pavitra Roychoudhury et al	UW Virology Lab	UW Virology Lab	Washington
USA/WA-UW-202104290120/2021	EPI_ISL_2835680	MZ467331.1	Castor et al	Laboratory Medicine, University of Washington	Laboratory Medicine, University of Washington	Washington
USA/WA-PHL-000910/2021	EPI_ISL_2651035	?	Drew MacKellar et al	Washington State Department of Health Public Health Laboratories	Washington State Department of Health Public Health Laboratories	Washington
USA/WA-UW-2021040104252/2021	EPI_ISL_1620918	MZ236719.1	Pavitra Roychoudhury et al	UW Virology Lab	UW Virology Lab	Washington
USA/WA-UW-21042929197/2021	EPI_ISL_2618518	MZ434013.1	Pavitra Roychoudhury et al	UW Virology Lab	UW Virology Lab	Washington
USA/WA-S10820/2021	EPI_ISL_4188268	OK094691.1	Deborah A. Nickerson et al	Seattle Flu Study	Seattle Flu Study	Washington
USA/WA-S8039/2021	EPI_ISL_2536576	MZ388325.1	Deborah A. Nickerson et al	Northwest Laboratory	Seattle Flu Study	Washington
USA/WA-S8770/2021	EPI_ISL_2715180	?	Deborah A. Nickerson et al	Atlas Genomics	Seattle Flu Study	Washington
USA/WA-S6778/2021	EPI_ISL_1926055	?	Deborah A. Nickerson et al	Northwest Laboratories	Seattle Flu Study	Washington
USA/WA-UW-21042359867/2021	EPI_ISL_2082616	MZ192074.1	Pavitra Roychoudhury et al	UW Virology Lab	UW Virology Lab	Washington
USA/WA-UW-21041753790/2021	EPI_ISL_1850145	MZ232989.1	Pavitra Roychoudhury et al	UW Virology Lab	UW Virology Lab	North_King_County
USA/WA-UW-2021032800140/2021	EPI_ISL_1616678	MZ238222.1	Pavitra Roychoudhury et al	UW Virology Lab	UW Virology Lab	Washington
USA/WA-UW-21042848510/2021	EPI_ISL_2618462	MZ433965.1	Pavitra Roychoudhury et al	UW Virology Lab	UW Virology Lab	South_King_County
USA/WA-CDC-UW21050546895/2021	EPI_ISL_2161909	?	Pavitra Roychoudhury et al	UW Virology Lab	UW Virology Lab	South_King_County
USA/WA-S7267/2021	EPI_ISL_2136535	MZ222544.1	Deborah A. Nickerson et al	Northwest Laboratory	Seattle Flu Study	Washington
USA/WA-CDC-UW21061838810/2021	EPI_ISL_2693217	MZ477883.1	Pavitra Roychoudhury et al	UW Virology Lab	UW Virology Lab	Washington
USA/WA-UW-21042408060/2021	EPI_ISL_2082683	MZ192137.1	Pavitra Roychoudhury et al	UW Virology Lab	UW Virology Lab	Washington
USA/WA-UW-21041968952/2021	EPI_ISL_2002325	?	Pavitra Roychoudhury et al	UW Virology Lab	UW Virology Lab	Washington
USA/WA-S8650/2021	EPI_ISL_2715063	MZ461154.1	Deborah A. Nickerson et al	Atlas Genomics	Seattle Flu Study	Washington
USA/WA-UW-21042363830/2021	EPI_ISL_2082590	MZ192047.1	Pavitra Roychoudhury et al	UW Virology Lab	UW Virology Lab	Washington
USA/WA-CDC-UW21060563243/2021	EPI_ISL_2549406	OK189269.1	Pavitra Roychoudhury et al	UW Virology Lab	UW Virology Lab	Washington
USA/WA-S6053/2021	EPI_ISL_1711538	MZ029449.1	Deborah A. Nickerson et al	Northwest Laboratories	Seattle Flu Study	Washington
USA/WA-UW-21073079417/2021	EPI_ISL_4395898	OK216255.1	Pavitra Roychoudhury et al	UW Virology Lab	UW Virology Lab	Washington
USA/WA-S7773/2021	EPI_ISL_2490234	MZ368066.1	Deborah A. Nickerson et al	Northwest Laboratory	Seattle Flu Study	Washington
USA/WA-Curative-083147/2021	EPI_ISL_2755951	?	Mikhail Hanewich-Hollatz et al	Curative Labs	Curative Labs	Washington
USA/WA-CDC-UW21070283726/2021	EPI_ISL_2967755	MZ581308.1	Pavitra Roychoudhury et al	UW Virology Lab	UW Virology Lab	Washington
USA/WA-CDC-QDX25930977/2021	EPI_ISL_4373479	OK252627.1	Dakota Howard et al	Quest Diagnostics Incorporated	Centers for Disease Control and Prevention Division of Viral Diseases, Pathogen Discovery	Washington
USA/WA-CDC-UW21051367265/2021	EPI_ISL_2332951	MZ319612.1	Pavitra Roychoudhury et al	UW Virology Lab	UW Virology Lab	Washington
USA/WA-CDC-UW21060194771/2021	EPI_ISL_2501417	MZ385737.1	Pavitra Roychoudhury et al	UW Virology Lab	UW Virology Lab	Washington
USA/WA-UW-21042165425/2021	EPI_ISL_2031312	?	Pavitra Roychoudhury et al	UW Virology Lab	UW Virology Lab	North_King_County
USA/WA-UW-21042006944/2021	EPI_ISL_2031337	MZ171830.1	Pavitra Roychoudhury et al	UW Virology Lab	UW Virology Lab	Washington
USA/WA-S7994/2021	EPI_ISL_2536532	MZ388282.1	Deborah A. Nickerson et al	Interpath Laboratory	Seattle Flu Study	Washington
USA/WA-UW-21043026583/2021	EPI_ISL_2618338	?	Pavitra Roychoudhury et al	UW Virology Lab	UW Virology Lab	North_King_County
USA/WA-CDC-UW21052164411/2021	EPI_ISL_2432698	MZ357512.1	Pavitra Roychoudhury et al	UW Virology Lab	UW Virology Lab	Washington
USA/WA-S9637/2021	EPI_ISL_3104907	MZ616551.1	Deborah A. Nickerson et al	Northwest Laboratory	Seattle Flu Study	Washington
USA/WA-PHL-000980/2021	EPI_ISL_2651091	?	Drew MacKellar et al	Washington State Department of Health Public Health Laboratories	Washington State Department of Health Public Health Laboratories	South_King_County
USA/WA-S9482/2021	EPI_ISL_3104978	MZ616424.1	Deborah A. Nickerson et al	Overlake Hospital	Seattle Flu Study	South_King_County
USA/WA-UW-2021040544208/2021	EPI_ISL_1679975	?	Pavitra Roychoudhury et al	UW Virology Lab	UW Virology Lab	Washington
USA/WA-S6730/2021	EPI_ISL_1925984	MZ144518.1	Deborah A. Nickerson et al	Northwest Laboratories	Seattle Flu Study	Washington
USA/WA-UW-2021040895846/2021	EPI_ISL_1715519	?	Pavitra Roychoudhury et al	UW Virology Lab	UW Virology Lab	Washington
USA/WA-CDC-UW21052486417/2021	EPI_ISL_2497363	MZ385938.1	Pavitra Roychoudhury et al	UW Virology Lab	UW Virology Lab	North_King_County
USA/WA-CDC-UW21062037134/2021	EPI_ISL_2693148	?	Pavitra Roychoudhury et al	UW Virology Lab	UW Virology Lab	Washington
USA/WA-CDC-UW21051960361/2021	EPI_ISL_2432788	OK189342.1	Pavitra Roychoudhury et al	UW Virology Lab	UW Virology Lab	North_King_County
USA/WA-S9313/2021	EPI_ISL_3015734	MZ513779.1	Deborah A. Nickerson et al	Atlas Genomics	Seattle Flu Study	Washington
USA/WA-CDC-UW21071987033/2021	EPI_ISL_3149561	?	Pavitra Roychoudhury et al	UW Virology Lab	UW Virology Lab	South_King_County
USA/WA-S8070/2021	EPI_ISL_2536606	MZ388356.1	Deborah A. Nickerson et al	Northwest Laboratory	Seattle Flu Study	Washington
USA/WA-PHL-000258/2021	EPI_ISL_1527313	?	Drew MacKellar et al	Washington State Department of Health Public Health Laboratories	Washington State Department of Health Public Health Laboratories	Washington
USA/WA-UW-21043036821/2021	EPI_ISL_2618307	?	Pavitra Roychoudhury et al	UW Virology Lab	UW Virology Lab	Washington
USA/WA-S8917/2021	EPI_ISL_2736010	?	Deborah A. Nickerson et al	Seattle Flu Study	Seattle Flu Study	Washington
USA/WA-S7255/2021	EPI_ISL_2136523	?	Deborah A. Nickerson et al	Northwest Laboratory	Seattle Flu Study	Washington
USA/WA-UW-2021041411788/2021	EPI_ISL_1825951	MZ240482.1	Pavitra Roychoudhury et al	UW Virology Lab	UW Virology Lab	Washington
USA/WA-UW-2021040997979/2021	EPI_ISL_1789356	MZ231795.1	Pavitra Roychoudhury et al	UW Virology Lab	UW Virology Lab	Washington
USA/WA-S10474/2021	EPI_ISL_3832877	MZ976917.1	Deborah A. Nickerson et al	Interpath Laboratory	Seattle Flu Study	Washington
USA/WA-S5873/2021	EPI_ISL_1587094	?	Deborah A. Nickerson et al	Seattle Flu Study	Seattle Flu Study	North_King_County
USA/WA-CDC-UW21050671306/2021	EPI_ISL_2194104	OK189338.1	Pavitra Roychoudhury et al	UW Virology Lab	UW Virology Lab	Washington
USA/WA-CDC-UW21051926444/2021	EPI_ISL_2432831	MZ357622.1	Pavitra Roychoudhury et al	UW Virology Lab	UW Virology Lab	Washington
USA/WA-UW-2021033104013/2021	EPI_ISL_1616648	MZ238192.1	Pavitra Roychoudhury et al	UW Virology Lab	UW Virology Lab	Washington
USA/WA-UW-2021033000807/2021	EPI_ISL_1616807	MZ238348.1	Pavitra Roychoudhury et al	UW Virology Lab	UW Virology Lab	Washington
USA/WA-CDC-UW21051104774/2021	EPI_ISL_2273795	MZ293644.1	Pavitra Roychoudhury et al	UW Virology Lab	UW Virology Lab	North_King_County
USA/WA-CDC-QDX26257879/2021	EPI_ISL_2874952	MZ536000.1	Dakota Howard et al	Quest Diagnostics Incorporated	Centers for Disease Control and Prevention Division of Viral Diseases, Pathogen Discovery	Washington
USA/WA-UW-2021040702173/2021	EPI_ISL_1680323	?	Pavitra Roychoudhury et al	UW Virology Lab	UW Virology Lab	Washington
USA/WA-UW-2021041360290/2021	EPI_ISL_1785621	MZ233070.1	Pavitra Roychoudhury et al	UW Virology Lab	UW Virology Lab	Washington
USA/WA-CDC-UW21042905164/2021	EPI_ISL_2106047	MZ152986.1	Howard et al	Respiratory Viruses Branch, Centers for Disease Control and Prevention	Respiratory Viruses Branch, Centers for Disease Control and Prevention	Washington
USA/WA-UW-21043036714/2021	EPI_ISL_2618361	?	Pavitra Roychoudhury et al	UW Virology Lab	UW Virology Lab	Washington
USA/WA-S8582/2021	EPI_ISL_2714997	?	Deborah A. Nickerson et al	Interpath Laboratory	Seattle Flu Study	Washington
USA/WA-CDC-UW21060107845/2021	EPI_ISL_2501429	MZ386057.1	Pavitra Roychoudhury et al	UW Virology Lab	UW Virology Lab	Washington
USA/WA-CDC-UW21070114684/2021	EPI_ISL_2895024	MZ714659.1	Pavitra Roychoudhury et al	UW Virology Lab	UW Virology Lab	Washington
USA/WA-UW-21042940357/2021	EPI_ISL_2618589	MZ434074.1	Pavitra Roychoudhury et al	UW Virology Lab	UW Virology Lab	North_King_County
USA/WA-CDC-UW21052069153/2021	EPI_ISL_2432720	MZ357529.1	Pavitra Roychoudhury et al	UW Virology Lab	UW Virology Lab	Washington
USA/WA-S5677/2021	EPI_ISL_1503405	MW883118.1	Deborah A. Nickerson et al	Seattle Flu Study	Seattle Flu Study	Washington
USA/WA-S7258/2021	EPI_ISL_2136526	?	Deborah A. Nickerson et al	Northwest Laboratory	Seattle Flu Study	Washington
USA/WA-UW-2021041211325/2021	EPI_ISL_1789455	MZ231885.1	Pavitra Roychoudhury et al	UW Virology Lab	UW Virology Lab	Washington
USA/WA-Curative-014556/2021	EPI_ISL_2839723	?	Mikhail Hanewich-Hollatz et al	Curative Labs	Curative Labs	Washington
USA/WA-UW-21043062265/2021	EPI_ISL_2618303	?	Pavitra Roychoudhury et al	UW Virology Lab	UW Virology Lab	North_King_County
USA/WA-S8212/2021	EPI_ISL_2692249	MZ453516.1	Deborah A. Nickerson et al	Atlas Genomics	Seattle Flu Study	South_King_County
USA/WA-Curative-009251/2021	EPI_ISL_2839714	?	Mikhail Hanewich-Hollatz et al	Curative Labs	Curative Labs	Washington
USA/WA-CDC-UW21050432848/2021	EPI_ISL_2105037	MZ217708.1	Pavitra Roychoudhury et al	UW Virology Lab	UW Virology Lab	Washington
USA/WA-CDC-UW21050313077/2021	EPI_ISL_2105001	OK189427.1	Pavitra Roychoudhury et al	UW Virology Lab	UW Virology Lab	Washington
USA/WA-S9481/2021	EPI_ISL_3104977	MZ616423.1	Deborah A. Nickerson et al	Overlake Hospital	Seattle Flu Study	Washington
USA/WA-S7249/2021	EPI_ISL_2136517	MZ222530.1	Deborah A. Nickerson et al	Incyte Diagnostics Spokane	Seattle Flu Study	Washington
USA/WA-OHSU-211810265/2021	EPI_ISL_2896106	?	Rebecca O'Gara et al	OHSU-MM Lab	OHSU-MM Lab	Washington
USA/WA-S9412/2021	EPI_ISL_3015800	?	Deborah A. Nickerson et al	Northwest Laboratory	Seattle Flu Study	Washington
USA/WA-UW-21042957365/2021	EPI_ISL_2503119	MZ394357.1	Pavitra Roychoudhury et al	UW Virology Lab	UW Virology Lab	South_King_County
USA/WA-UW-21043071074/2021	EPI_ISL_2618413	?	Pavitra Roychoudhury et al	UW Virology Lab	UW Virology Lab	Washington
USA/WA-S5734/2021	EPI_ISL_1592217	?	Deborah A. Nickerson et al	WA State PHL	Seattle Flu Study	Washington
USA/WA-CDC-UW21051101140/2021	EPI_ISL_2273829	OK189434.1	Pavitra Roychoudhury et al	UW Virology Lab	UW Virology Lab	Washington
USA/WA-UW-2021040639524/2021	EPI_ISL_1680272	?	Pavitra Roychoudhury et al	UW Virology Lab	UW Virology Lab	Washington
USA/WA-CDC-UW21050627355/2021	EPI_ISL_2194147	MZ269818.1	Pavitra Roychoudhury et al	UW Virology Lab	UW Virology Lab	North_King_County
USA/WA-UW-21050546129/2021	EPI_ISL_2299351	MZ328756.1	Pavitra Roychoudhury et al	UW Virology Lab	UW Virology Lab	South_King_County
USA/WA-PHL-001097/2021	EPI_ISL_3016338	?	Drew MacKellar et al	Washington State Department of Health Public Health Laboratories	Washington State Department of Health Public Health Laboratories	South_King_County
USA/WA-PHL-000319/2021	EPI_ISL_1527276	?	Drew MacKellar et al	Washington State Department of Health Public Health Laboratories	Washington State Department of Health Public Health Laboratories	Washington
USA/WA-CDC-UW21052231390/2021	EPI_ISL_2432643	MZ357473.1	Pavitra Roychoudhury et al	UW Virology Lab	UW Virology Lab	Washington
USA/WA-S9115/2021	EPI_ISL_2736495	MZ469205.1	Deborah A. Nickerson et al	Seattle Flu Study	Seattle Flu Study	South_King_County
USA/WA-CDC-UW21051198880/2021	EPI_ISL_2273799	MZ293648.1	Pavitra Roychoudhury et al	UW Virology Lab	UW Virology Lab	Washington
USA/WA-CDC-UW21060331354/2021	EPI_ISL_2549454	MZ415217.1	Pavitra Roychoudhury et al	UW Virology Lab	UW Virology Lab	Washington
USA/WA-PHL-000268/2021	EPI_ISL_1526994	?	Drew MacKellar et al	Washington State Department of Health Public Health Laboratories	Washington State Department of Health Public Health Laboratories	Washington
USA/WA-UW-21042738625/2021	EPI_ISL_2618463	MZ433966.1	Pavitra Roychoudhury et al	UW Virology Lab	UW Virology Lab	Washington
USA/WA-CDC-UW21050380938/2021	EPI_ISL_2161934	MZ257203.1	Pavitra Roychoudhury et al	UW Virology Lab	UW Virology Lab	Washington
USA/WA-S5656/2021	EPI_ISL_1468768	MW869908.1	Deborah A. Nickerson et al	WA State PHL	Seattle Flu Study	Washington
USA/WA-UW-21042692120/2021	EPI_ISL_2502995	MZ394252.1	Pavitra Roychoudhury et al	UW Virology Lab	UW Virology Lab	Washington
USA/WA-S7057/2021	EPI_ISL_2011460	MZ158399.1	Deborah A. Nickerson et al	Incyte Diagnostics Spokane	Seattle Flu Study	Washington
USA/WA-CDC-UW21071591048/2021	EPI_ISL_3161144	MZ729373.1	Pavitra Roychoudhury et al	UW Virology Lab	UW Virology Lab	Washington
USA/WA-UW-21042974335/2021	EPI_ISL_2618628	MZ434108.1	Pavitra Roychoudhury et al	UW Virology Lab	UW Virology Lab	Washington
USA/WA-S8790/2021	EPI_ISL_2715200	MZ461285.1	Deborah A. Nickerson et al	Atlas Genomics	Seattle Flu Study	South_King_County
USA/WA-CDC-UW21050337378/2021	EPI_ISL_2161852	MZ257626.1	Pavitra Roychoudhury et al	UW Virology Lab	UW Virology Lab	Washington
USA/WA-S9696/2021	EPI_ISL_3104839	MZ616610.1	Deborah A. Nickerson et al	Interpath Laboratory	Seattle Flu Study	Washington
USA/WA-UW-21041638895/2021	EPI_ISL_1849573	MZ232859.1	Pavitra Roychoudhury et al	UW Virology Lab	UW Virology Lab	Washington
USA/WA-CDC-UW21070102051/2021	EPI_ISL_2895037	MZ714668.1	Pavitra Roychoudhury et al	UW Virology Lab	UW Virology Lab	Washington
USA/WA-S7740/2021	EPI_ISL_2490202	MZ368035.1	Deborah A. Nickerson et al	Northwest Laboratory	Seattle Flu Study	Washington
USA/WA-PHL-000850/2021	EPI_ISL_2378877	?	Drew MacKellar et al	Washington State Department of Health Public Health Laboratories	Washington State Department of Health Public Health Laboratories	Washington
USA/WA-S7671/2021	EPI_ISL_2490134	MZ367971.1	Deborah A. Nickerson et al	Northwest Laboratory	Seattle Flu Study	Washington
USA/WA-S6749/2021	EPI_ISL_1926011	MZ144534.1	Deborah A. Nickerson et al	Northwest Laboratories	Seattle Flu Study	Washington
USA/WA-CDC-UW21053193927/2021	EPI_ISL_2501467	OK189340.1	Pavitra Roychoudhury et al	UW Virology Lab	UW Virology Lab	Washington
USA/WA-PHL-001058/2021	EPI_ISL_2834723	?	Drew MacKellar et al	Washington State Department of Health Public Health Laboratories	Washington State Department of Health Public Health Laboratories	South_King_County
USA/WA-S8612/2021	EPI_ISL_2715026	MZ461121.1	Deborah A. Nickerson et al	Atlas Genomics	Seattle Flu Study	South_King_County
USA/WA-UW-2021041101204/2021	EPI_ISL_1670735	MZ240126.1	Pavitra Roychoudhury et al	UW Virology Lab	UW Virology Lab	Washington
USA/WA-UW-21042761447/2021	EPI_ISL_2502876	MZ394152.1	Pavitra Roychoudhury et al	UW Virology Lab	UW Virology Lab	Washington
USA/WA-S5744/2021	EPI_ISL_1586971	MW931994.1	Deborah A. Nickerson et al	WA State PHL	Seattle Flu Study	Washington
USA/WA-CDC-UW21061420276/2021	EPI_ISL_2617989	MZ440934.1	Pavitra Roychoudhury et al	UW Virology Lab	UW Virology Lab	South_King_County
USA/WA-S6085/2021	EPI_ISL_1711574	MZ029476.1	Deborah A. Nickerson et al	FidaLab	Seattle Flu Study	Washington
USA/WA-UW-21050317414/2021	EPI_ISL_2233267	MZ278553.1	Pavitra Roychoudhury et al	UW Virology Lab	UW Virology Lab	North_King_County
USA/WA-PROV-1347/2021	EPI_ISL_2551445	?	Alexa K Dowdell et al	Providence Regional Medical Center Everett	Providence St. Joseph Health Molecular Genomics Laboratory	Washington
USA/WA-CDC-UW21053104886/2021	EPI_ISL_2501448	MZ386111.1	Pavitra Roychoudhury et al	UW Virology Lab	UW Virology Lab	Washington
USA/WA-S8288/2021	EPI_ISL_2692324	MZ452016.1	Deborah A. Nickerson et al	Seattle Flu Study	Seattle Flu Study	North_King_County
USA/WA-PHL-000664/2021	EPI_ISL_2096083	?	Drew MacKellar et al	Washington State Department of Health Public Health Laboratories	Washington State Department of Health Public Health Laboratories	Washington
USA/WA-CDC-UW21051391438/2021	EPI_ISL_2332919	MZ319582.1	Pavitra Roychoudhury et al	UW Virology Lab	UW Virology Lab	Washington
USA/WA-OHSU-212050233/2021	EPI_ISL_3547384	?	Yun Wu et al	Kaiser Permanente NW Reginal Lab	OHSU MM Lab	Washington
USA/WA-UW-21041397250/2021	EPI_ISL_2172429	MZ239340.1	Pavitra Roychoudhury et al	UW Virology Lab	UW Virology Lab	Washington
USA/WA-UW-21042425413/2021	EPI_ISL_2037699	MZ171771.1	Pavitra Roychoudhury et al	UW Virology Lab	UW Virology Lab	Washington
USA/WA-UW-21042923826/2021	EPI_ISL_2618298	?	Pavitra Roychoudhury et al	UW Virology Lab	UW Virology Lab	South_King_County
USA/WA-UW-21051427847/2021	EPI_ISL_2426554	MZ394486.1	Pavitra Roychoudhury et al	UW Virology Lab	UW Virology Lab	Washington
USA/WA-S8238/2021	EPI_ISL_2692274	?	Deborah A. Nickerson et al	Atlas Genomics	Seattle Flu Study	South_King_County
USA/WA-S6236/2021	EPI_ISL_1711540	?	Deborah A. Nickerson et al	Seattle Flu Study	Seattle Flu Study	South_King_County
USA/WA-S7432/2021	EPI_ISL_2136697	MZ222683.1	Deborah A. Nickerson et al	Atlas Genomics	Seattle Flu Study	South_King_County
USA/WA-CDC-UW21051124444/2021	EPI_ISL_2273819	MZ293663.1	Pavitra Roychoudhury et al	UW Virology Lab	UW Virology Lab	Washington
USA/WA-S8767/2021	EPI_ISL_2715177	MZ461262.1	Deborah A. Nickerson et al	Atlas Genomics	Seattle Flu Study	Washington
USA/WA-PHL-000290/2021	EPI_ISL_1559391	?	Drew MacKellar et al	Washington State Department of Health Public Health Laboratories	Washington State Department of Health Public Health Laboratories	Washington
USA/WA-PHL-000653/2021	EPI_ISL_2096080	?	Drew MacKellar et al	Washington State Department of Health Public Health Laboratories	Washington State Department of Health Public Health Laboratories	Washington
USA/WA-S5739/2021	EPI_ISL_1586966	MW931989.1	Deborah A. Nickerson et al	WA State PHL	Seattle Flu Study	Washington
USA/WA-UW-2021041031185/2021	EPI_ISL_1785725	MZ233172.1	Pavitra Roychoudhury et al	UW Virology Lab	UW Virology Lab	South_King_County
USA/WA-CDC-UW21051037204/2021	EPI_ISL_2272631	MZ293562.1	Pavitra Roychoudhury et al	UW Virology Lab	UW Virology Lab	Washington
USA/WA-CDC-UW21050344667/2021	EPI_ISL_2161984	MZ257737.1	Pavitra Roychoudhury et al	UW Virology Lab	UW Virology Lab	North_King_County
USA/WA-UW-21042724264/2021	EPI_ISL_2618447	MZ433951.1	Pavitra Roychoudhury et al	UW Virology Lab	UW Virology Lab	South_King_County
USA/WA-CDC-UW21052416671/2021	EPI_ISL_2497403	MZ385973.1	Pavitra Roychoudhury et al	UW Virology Lab	UW Virology Lab	North_King_County
USA/WA-UW-2021040505919/2021	EPI_ISL_1628130	MZ238936.1	Pavitra Roychoudhury et al	UW Virology Lab	UW Virology Lab	North_King_County
USA/WA-S8286/2021	EPI_ISL_2692322	MZ452014.1	Deborah A. Nickerson et al	Seattle Flu Study	Seattle Flu Study	Washington
USA/WA-CDC-UW21051985299/2021	EPI_ISL_2432830	MZ357621.1	Pavitra Roychoudhury et al	UW Virology Lab	UW Virology Lab	Washington
USA/WA-CDC-UW21050343332/2021	EPI_ISL_2161959	MZ257716.1	Pavitra Roychoudhury et al	UW Virology Lab	UW Virology Lab	Washington
USA/WA-S7518/2021	EPI_ISL_2489993	MZ367780.1	Deborah A. Nickerson et al	Seattle Flu Study	Seattle Flu Study	South_King_County
USA/WA-PROV-1357/2021	EPI_ISL_2551455	?	Alexa K Dowdell et al	Providence Regional Medical Center Everett	Providence St. Joseph Health Molecular Genomics Laboratory	Washington
USA/WA-UW-21042619295/2021	EPI_ISL_2503003	MZ394259.1	Pavitra Roychoudhury et al	UW Virology Lab	UW Virology Lab	South_King_County
USA/WA-UW-21042210388/2021	EPI_ISL_2082544	MZ192007.1	Pavitra Roychoudhury et al	UW Virology Lab	UW Virology Lab	Washington
USA/WA-CDC-UW21060460958/2021	EPI_ISL_2549430	MZ415194.1	Pavitra Roychoudhury et al	UW Virology Lab	UW Virology Lab	Washington
USA/WA-UW-21042088259/2021	EPI_ISL_2002364	MZ172275.1	Pavitra Roychoudhury et al	UW Virology Lab	UW Virology Lab	Washington
USA/WA-UW-21050117669/2021	EPI_ISL_2618313	?	Pavitra Roychoudhury et al	UW Virology Lab	UW Virology Lab	Washington
USA/WA-PROV-1339/2021	EPI_ISL_2551437	?	Alexa K Dowdell et al	Providence Regional Medical Center Everett	Providence St. Joseph Health Molecular Genomics Laboratory	Washington
USA/WA-S9731/2021	EPI_ISL_3105007	MZ616642.1	Deborah A. Nickerson et al	Interpath Laboratory	Seattle Flu Study	Washington
USA/WA-CDC-UW21050305249/2021	EPI_ISL_2162001	MZ257751.1	Pavitra Roychoudhury et al	UW Virology Lab	UW Virology Lab	South_King_County
USA/WA-PROV-1307/2021	EPI_ISL_2551408	?	Alexa K Dowdell et al	Providence Regional Medical Center Everett	Providence St. Joseph Health Molecular Genomics Laboratory	Washington
USA/WA-UW-2021040106786/2021	EPI_ISL_1620899	MZ236639.1	Pavitra Roychoudhury et al	UW Virology Lab	UW Virology Lab	South_King_County
USA/WA-CDC-QDX26257909/2021	EPI_ISL_2875035	MZ536083.1	Dakota Howard et al	Quest Diagnostics Incorporated	Centers for Disease Control and Prevention Division of Viral Diseases, Pathogen Discovery	Washington
USA/WA-UW-21043085122/2021	EPI_ISL_2618186	?	Pavitra Roychoudhury et al	UW Virology Lab	UW Virology Lab	South_King_County
USA/WA-CDC-UW21050180254/2021	EPI_ISL_2104906	MZ217615.1	Pavitra Roychoudhury et al	UW Virology Lab	UW Virology Lab	Washington
USA/WA-OHSU-11528/2021	EPI_ISL_2462176	?	Brendan L. O'Connell et al	OHSU Lab Services Molecular Microbiology Lab	Oregon SARS-CoV-2 Genome Sequencing Center	Washington
USA/WA-CDC-UW21051789448/2021	EPI_ISL_2426331	MZ477064.1	Pavitra Roychoudhury et al	UW Virology Lab	UW Virology Lab	Washington
USA/WA-S8261/2021	EPI_ISL_2692297	MZ453562.1	Deborah A. Nickerson et al	Atlas Genomics	Seattle Flu Study	South_King_County
USA/WA-S7479/2021	EPI_ISL_2136744	MZ222721.1	Deborah A. Nickerson et al	Incyte Diagnostics Spokane	Seattle Flu Study	Washington
USA/WA-UW-21042630518/2021	EPI_ISL_2503050	MZ394302.1	Pavitra Roychoudhury et al	UW Virology Lab	UW Virology Lab	Washington
USA/WA-OHSU-211760170/2021	EPI_ISL_2895976	?	Rebecca O'Gara et al	OHSU-MM Lab	OHSU-MM Lab	Washington
USA/WA-PHL-000169/2021	EPI_ISL_1527318	?	Drew MacKellar et al	Washington State Department of Health Public Health Laboratories	Washington State Department of Health Public Health Laboratories	Washington
USA/WA-UW-21042823611/2021	EPI_ISL_2618469	MZ433972.1	Pavitra Roychoudhury et al	UW Virology Lab	UW Virology Lab	Washington
USA/WA-UW-2021040500273/2021	EPI_ISL_1679932	?	Pavitra Roychoudhury et al	UW Virology Lab	UW Virology Lab	Washington
USA/WA-CDC-UW21061714816/2021	EPI_ISL_2693244	MZ477885.1	Pavitra Roychoudhury et al	UW Virology Lab	UW Virology Lab	Washington
USA/WA-UW-21043023102/2021	EPI_ISL_2618360	?	Pavitra Roychoudhury et al	UW Virology Lab	UW Virology Lab	North_King_County
USA/WA-CDC-UW21050384023/2021	EPI_ISL_2105062	OK189336.1	Pavitra Roychoudhury et al	UW Virology Lab	UW Virology Lab	Washington
USA/WA-S8543/2021	EPI_ISL_2714959	MZ461054.1	Deborah A. Nickerson et al	Interpath Laboratory	Seattle Flu Study	Washington
USA/WA-UW-21042674839/2021	EPI_ISL_2502853	MZ394133.1	Pavitra Roychoudhury et al	UW Virology Lab	UW Virology Lab	North_King_County
USA/WA-S6161/2021	EPI_ISL_1711607	?	Deborah A. Nickerson et al	Atlas Genomics	Seattle Flu Study	South_King_County
USA/WA-CDC-UW21061953280/2021	EPI_ISL_2693174	MZ477879.1	Pavitra Roychoudhury et al	UW Virology Lab	UW Virology Lab	Washington
USA/WA-S10802/2021	EPI_ISL_4071473	?	Deborah A. Nickerson et al	Seattle Flu Study	Seattle Flu Study	Washington
USA/WA-S9427/2021	EPI_ISL_3015812	MZ513846.1	Deborah A. Nickerson et al	Northwest Laboratory	Seattle Flu Study	Washington
USA/WA-S5885/2021	EPI_ISL_1587106	?	Deborah A. Nickerson et al	Seattle Flu Study	Seattle Flu Study	South_King_County
USA/WA-UW-21042083740/2021	EPI_ISL_2031327	MZ171801.1	Pavitra Roychoudhury et al	UW Virology Lab	UW Virology Lab	Washington
USA/WA-UW-21042673577/2021	EPI_ISL_2503078	MZ394325.1	Pavitra Roychoudhury et al	UW Virology Lab	UW Virology Lab	Washington
USA/WA-CDC-UW21051392040/2021	EPI_ISL_2332908	MZ319571.1	Pavitra Roychoudhury et al	UW Virology Lab	UW Virology Lab	South_King_County
USA/WA-Curative-066642/2021	EPI_ISL_2755914	?	Mikhail Hanewich-Hollatz et al	Curative Labs	Curative Labs	Washington
USA/WA-S7898/2021	EPI_ISL_2621557	MZ388191.1	Nickerson et al	University of Washington Medical Center, Seattle Flu Study	University of Washington Medical Center, Seattle Flu Study	Washington
USA/WA-OHSU-212310426/2021	EPI_ISL_4102780	?	Yun Wu et al	Kaiser Permanente NW Reginal Lab	OHSU MM Lab	Washington
USA/WA-S6748/2021	EPI_ISL_1926010	?	Deborah A. Nickerson et al	Northwest Laboratories	Seattle Flu Study	Washington
USA/WA-UW-2021041274744/2021	EPI_ISL_1785777	MZ233224.1	Pavitra Roychoudhury et al	UW Virology Lab	UW Virology Lab	North_King_County
USA/WA-Curative-039967/2021	EPI_ISL_2755789	?	Mikhail Hanewich-Hollatz et al	Curative Labs	Curative Labs	Washington
USA/WA-PHL-001091/2021	EPI_ISL_3216946	?	Drew MacKellar et al	Washington State Department of Health Public Health Laboratories	Washington State Department of Health Public Health Laboratories	Washington
USA/WA-UW-2021033006871/2021	EPI_ISL_1616638	MZ238183.1	Pavitra Roychoudhury et al	UW Virology Lab	UW Virology Lab	North_King_County
USA/WA-UW-21042417750/2021	EPI_ISL_2037685	MZ171758.1	Pavitra Roychoudhury et al	UW Virology Lab	UW Virology Lab	Other_King_County
USA/WA-PROV-1285/2021	EPI_ISL_2551386	?	Alexa K Dowdell et al	Providence Regional Medical Center Everett	Providence St. Joseph Health Molecular Genomics Laboratory	Washington
USA/WA-S8529/2021	EPI_ISL_2714945	MZ461040.1	Deborah A. Nickerson et al	Interpath Laboratory	Seattle Flu Study	Washington
USA/WA-PROV-1350/2021	EPI_ISL_2551448	?	Alexa K Dowdell et al	Providence Regional Medical Center Everett	Providence St. Joseph Health Molecular Genomics Laboratory	Washington
USA/WA-S8578/2021	EPI_ISL_2714993	MZ461089.1	Deborah A. Nickerson et al	Interpath Laboratory	Seattle Flu Study	Washington
USA/WA-S9033/2021	EPI_ISL_2736291	?	Deborah A. Nickerson et al	Atlas Genomics	Seattle Flu Study	Washington
USA/WA-UW-21051472519/2021	EPI_ISL_2426452	MZ394404.1	Pavitra Roychoudhury et al	UW Virology Lab	UW Virology Lab	South_King_County
USA/WA-S9295/2021	EPI_ISL_3015716	MZ513650.1	Deborah A. Nickerson et al	Seattle Flu Study	Seattle Flu Study	Washington
USA/WA-UW-21041651513/2021	EPI_ISL_1849553	MZ232852.1	Pavitra Roychoudhury et al	UW Virology Lab	UW Virology Lab	Washington
USA/WA-UW-21042662431/2021	EPI_ISL_2503037	MZ394289.1	Pavitra Roychoudhury et al	UW Virology Lab	UW Virology Lab	Washington
USA/WA-CDC-UW21052741590/2021	EPI_ISL_2497195	MZ385794.1	Pavitra Roychoudhury et al	UW Virology Lab	UW Virology Lab	Washington
USA/WA-UW-21051556464/2021	EPI_ISL_2426514	MZ394455.1	Pavitra Roychoudhury et al	UW Virology Lab	UW Virology Lab	Washington
USA/WA-UW-21042682390/2021	EPI_ISL_2503030	MZ394282.1	Pavitra Roychoudhury et al	UW Virology Lab	UW Virology Lab	Washington
USA/WA-S6852/2021	EPI_ISL_1926161	?	Deborah A. Nickerson et al	Altius Institute	Seattle Flu Study	South_King_County
USA/WA-CDC-UW21052114206/2021	EPI_ISL_2432686	MZ357503.1	Pavitra Roychoudhury et al	UW Virology Lab	UW Virology Lab	Washington
USA/WA-UW-21052190721/2021	EPI_ISL_2544963	?	Pavitra Roychoudhury et al	UW Virology Lab	UW Virology Lab	Washington
USA/WA-UW-2021040103159/2021	EPI_ISL_1620909	MZ236614.1	Pavitra Roychoudhury et al	UW Virology Lab	UW Virology Lab	Washington
USA/WA-S8504/2021	EPI_ISL_2714920	MZ461016.1	Deborah A. Nickerson et al	Incyte Diagnostics Spokane	Seattle Flu Study	Washington
USA/WA-S8574/2021	EPI_ISL_2714989	MZ461085.1	Deborah A. Nickerson et al	Interpath Laboratory	Seattle Flu Study	Washington
USA/WA-UW-21042860059/2021	EPI_ISL_2618625	MZ434106.1	Pavitra Roychoudhury et al	UW Virology Lab	UW Virology Lab	North_King_County
USA/WA-UW-21041988880/2021	EPI_ISL_2002737	MZ232555.1	Pavitra Roychoudhury et al	UW Virology Lab	UW Virology Lab	Washington
USA/WA-CDC-UW21050617722/2021	EPI_ISL_2194198	MZ269861.1	Pavitra Roychoudhury et al	UW Virology Lab	UW Virology Lab	Washington
USA/WA-S7562/2021	EPI_ISL_2490027	MZ367802.1	Deborah A. Nickerson et al	Seattle Flu Study	Seattle Flu Study	Washington
USA/WA-CDC-UW21050398415/2021	EPI_ISL_2104938	MZ217638.1	Pavitra Roychoudhury et al	UW Virology Lab	UW Virology Lab	North_King_County
USA/WA-UW-21052239738/2021	EPI_ISL_2544937	?	Pavitra Roychoudhury et al	UW Virology Lab	UW Virology Lab	Washington
USA/WA-UW-21041798514/2021	EPI_ISL_2002286	MZ172204.1	Pavitra Roychoudhury et al	UW Virology Lab	UW Virology Lab	North_King_County
USA/WA-UW-2021032903011/2021	EPI_ISL_1616661	MZ238205.1	Pavitra Roychoudhury et al	UW Virology Lab	UW Virology Lab	North_King_County
USA/WA-CDC-UW21060342116/2021	EPI_ISL_2549482	MZ415243.1	Pavitra Roychoudhury et al	UW Virology Lab	UW Virology Lab	Washington
USA/WA-UW-21041999575/2021	EPI_ISL_2002711	MZ232529.1	Pavitra Roychoudhury et al	UW Virology Lab	UW Virology Lab	Washington
USA/WA-MG_LHPOC229/2021	EPI_ISL_12228485	?	Linhui Hao et al	Paul Drain	Michael Gale, Jr.	Washington
USA/WA-S7726/2021	EPI_ISL_2490188	MZ368022.1	Deborah A. Nickerson et al	Northwest Laboratory	Seattle Flu Study	Washington
USA/WA-UW-2021032904150/2021	EPI_ISL_1616718	?	Pavitra Roychoudhury et al	UW Virology Lab	UW Virology Lab	North_King_County
USA/WA-UW-2021040961650/2021	EPI_ISL_1789346	MZ231785.1	Pavitra Roychoudhury et al	UW Virology Lab	UW Virology Lab	Washington
USA/WA-UW-2021041489099/2021	EPI_ISL_1715750	?	Pavitra Roychoudhury et al	UW Virology Lab	UW Virology Lab	North_King_County
USA/WA-S7732/2021	EPI_ISL_2490194	MZ368027.1	Deborah A. Nickerson et al	Northwest Laboratory	Seattle Flu Study	Washington
USA/WA-CDC-UW21043052020/2021	EPI_ISL_2105084	MZ217745.1	Pavitra Roychoudhury et al	UW Virology Lab	UW Virology Lab	Washington
USA/WA-CDC-UW21061749682/2021	EPI_ISL_2693236	MZ477985.1	Pavitra Roychoudhury et al	UW Virology Lab	UW Virology Lab	Washington
USA/WA-CDC-QDX25848197/2021	EPI_ISL_2870906	MZ538043.1	Dakota Howard et al	Quest Diagnostics Incorporated	Centers for Disease Control and Prevention Division of Viral Diseases, Pathogen Discovery	Washington
USA/WA-CDC-UW21042173440/2021	EPI_ISL_2106075	MZ153014.1	Howard et al	Respiratory Viruses Branch, Centers for Disease Control and Prevention	Respiratory Viruses Branch, Centers for Disease Control and Prevention	Washington
USA/WA-UW-21041580146/2021	EPI_ISL_2172509	MZ239419.1	Pavitra Roychoudhury et al	UW Virology Lab	UW Virology Lab	Washington
USA/WA-S8050/2021	EPI_ISL_2536587	MZ388336.1	Deborah A. Nickerson et al	Northwest Laboratory	Seattle Flu Study	North_King_County
USA/WA-S8443/2021	EPI_ISL_2774560	MZ453709.1	Deborah A. Nickerson et al	Atlas Genomics	Seattle Flu Study	Washington
USA/WA-S6415/2021	EPI_ISL_1822952	?	Deborah A. Nickerson et al	Northwest Laboratories	Seattle Flu Study	Washington
USA/WA-S7768/2021	EPI_ISL_2490230	?	Deborah A. Nickerson et al	Northwest Laboratory	Seattle Flu Study	Washington
USA/WA-CDC-UW21051025761/2021	EPI_ISL_2272608	MZ293539.1	Pavitra Roychoudhury et al	UW Virology Lab	UW Virology Lab	Washington
USA/WA-UW-2021040607359/2021	EPI_ISL_1628096	MZ239163.1	Pavitra Roychoudhury et al	UW Virology Lab	UW Virology Lab	Washington
USA/WA-UW-21051906592/2021	EPI_ISL_2432913	MZ401591.1	Pavitra Roychoudhury et al	UW Virology Lab	UW Virology Lab	Washington
USA/WA-UW-21042966718/2021	EPI_ISL_2618498	MZ433997.1	Pavitra Roychoudhury et al	UW Virology Lab	UW Virology Lab	Washington
USA/WA-UW-21042722574/2021	EPI_ISL_2618501	MZ434000.1	Pavitra Roychoudhury et al	UW Virology Lab	UW Virology Lab	Washington
USA/WA-PHL-000178/2021	EPI_ISL_1527281	?	Drew MacKellar et al	Washington State Department of Health Public Health Laboratories	Washington State Department of Health Public Health Laboratories	Washington
USA/WA-UW-2021040307698/2021	EPI_ISL_1620902	MZ236566.1	Pavitra Roychoudhury et al	UW Virology Lab	UW Virology Lab	North_King_County
USA/WA-S7548/2021	EPI_ISL_2490013	MZ367856.1	Deborah A. Nickerson et al	Seattle Flu Study	Seattle Flu Study	North_King_County
USA/WA-CDC-UW21060674657/2021	EPI_ISL_2549395	MZ415161.1	Pavitra Roychoudhury et al	UW Virology Lab	UW Virology Lab	Washington
USA/WA-S6775/2021	EPI_ISL_1926050	MZ144558.1	Deborah A. Nickerson et al	Northwest Laboratories	Seattle Flu Study	Washington
USA/WA-OHSU-211740221/2021	EPI_ISL_2895816	?	Rebecca O'Gara et al	OHSU-MM Lab	OHSU-MM Lab	Washington
USA/WA-UW-21050397906/2021	EPI_ISL_2618281	?	Pavitra Roychoudhury et al	UW Virology Lab	UW Virology Lab	Other_King_County
USA/WA-CDC-UW21061106829/2021	EPI_ISL_2618057	MZ440998.1	Pavitra Roychoudhury et al	UW Virology Lab	UW Virology Lab	North_King_County
USA/WA-UW-21042229962/2021	EPI_ISL_2037523	MZ171615.1	Pavitra Roychoudhury et al	UW Virology Lab	UW Virology Lab	North_King_County
USA/WA-CDC-UW21041990574/2021	EPI_ISL_1805516	MZ132119.1	Pavitra Roychoudhury et al	UW Virology Lab	UW Virology Lab	Washington
USA/WA-MG_LHPOC254/2021	EPI_ISL_12228496	?	Linhui Hao et al	Paul Drain	Michael Gale, Jr.	Washington
USA/WA-PROV-1358/2021	EPI_ISL_2551456	?	Alexa K Dowdell et al	Providence Regional Medical Center Everett	Providence St. Joseph Health Molecular Genomics Laboratory	Washington
USA/WA-S7305/2021	EPI_ISL_2136572	?	Deborah A. Nickerson et al	Northwest Laboratory	Seattle Flu Study	Washington
USA/WA-UW-2021040830783/2021	EPI_ISL_1680388	?	Pavitra Roychoudhury et al	UW Virology Lab	UW Virology Lab	Washington
USA/WA-CDC-UW21052031779/2021	EPI_ISL_2432782	MZ357581.1	Pavitra Roychoudhury et al	UW Virology Lab	UW Virology Lab	Washington
USA/WA-S9721/2021	EPI_ISL_3105005	MZ616632.1	Deborah A. Nickerson et al	Interpath Laboratory	Seattle Flu Study	Washington
USA/WA-UW-21060880476/2021	EPI_ISL_2693724	MZ467897.1	Pavitra Roychoudhury et al	UW Virology Lab	UW Virology Lab	Washington
USA/WA-CDC-UW21061488246/2021	EPI_ISL_2618017	MZ440961.1	Pavitra Roychoudhury et al	UW Virology Lab	UW Virology Lab	Washington
USA/WA-CDC-STM-000049578/2021	EPI_ISL_1680279	MZ009966.1	Dakota Howard et al	Helix/Illumina	Centers for Disease Control and Prevention Division of Viral Diseases, Pathogen Discovery	Washington
USA/WA-S8224/2021	EPI_ISL_2774555	MZ453527.1	Deborah A. Nickerson et al	Atlas Genomics	Seattle Flu Study	South_King_County
USA/WA-UW-21042179549/2021	EPI_ISL_2031473	?	Pavitra Roychoudhury et al	UW Virology Lab	UW Virology Lab	Washington
USA/WA-S8105/2021	EPI_ISL_2536638	MZ388391.1	Deborah A. Nickerson et al	Overlake Hospital	Seattle Flu Study	South_King_County
USA/WA-S8275/2021	EPI_ISL_2692311	MZ452005.1	Deborah A. Nickerson et al	Seattle Flu Study	Seattle Flu Study	South_King_County
USA/WA-PHL-000739/2021	EPI_ISL_2336199	?	Drew MacKellar et al	Washington State Department of Health Public Health Laboratories	Washington State Department of Health Public Health Laboratories	Washington
USA/WA-OHSU-212100267/2021	EPI_ISL_3547387	?	Yun Wu et al	Kaiser Permanente NW Reginal Lab	OHSU MM Lab	Washington
USA/WA-PHL-000837/2021	EPI_ISL_2378864	?	Drew MacKellar et al	Washington State Department of Health Public Health Laboratories	Washington State Department of Health Public Health Laboratories	Washington
USA/WA-S8989/2021	EPI_ISL_2736179	MZ469422.1	Deborah A. Nickerson et al	Northwest Laboratory	Seattle Flu Study	Washington
USA/WA-UW-2021040649034/2021	EPI_ISL_1680151	?	Pavitra Roychoudhury et al	UW Virology Lab	UW Virology Lab	Washington
USA/WA-PROV-1331/2021	EPI_ISL_2551429	?	Alexa K Dowdell et al	Providence Regional Medical Center Everett	Providence St. Joseph Health Molecular Genomics Laboratory	North_King_County
USA/WA-UW-21070369385/2021	EPI_ISL_3025939	MZ603777.1	Pavitra Roychoudhury et al	UW Virology Lab	UW Virology Lab	Washington
USA/WA-UW-2021040506874/2021	EPI_ISL_1628098	MZ239146.1	Pavitra Roychoudhury et al	UW Virology Lab	UW Virology Lab	North_King_County
USA/WA-PROV-1019/2021	EPI_ISL_2555538	?	Alexa K Dowdell et al	Providence Regional Medical Center Everett	Providence St. Joseph Health Molecular Genomics Laboratory	Washington
USA/WA-S7693/2021	EPI_ISL_2490155	MZ367991.1	Deborah A. Nickerson et al	Northwest Laboratory	Seattle Flu Study	Washington
USA/WA-S5489/2021	EPI_ISL_1229176	?	Deborah A. Nickerson et al	Northwest Laboratories	Seattle Flu Study	Washington
USA/WA-S7225/2021	EPI_ISL_2136495	?	Deborah A. Nickerson et al	Incyte Diagnostics Spokane	Seattle Flu Study	Washington
USA/WA-OHSU-212310395/2021	EPI_ISL_4102779	?	Yun Wu et al	Kaiser Permanente NW Reginal Lab	OHSU MM Lab	Washington
USA/WA-CDC-QDX24799398/2021	EPI_ISL_2304627	MZ304833.1	Dakota Howard et al	Quest Diagnostics Incorporated	Centers for Disease Control and Prevention Division of Viral Diseases, Pathogen Discovery	North_King_County
USA/WA-S4114/2021	EPI_ISL_960223	MW586590.2	Deborah A. Nickerson et al	FidaLab	Seattle Flu Study	Washington
USA/WA-UW-2021040501208/2021	EPI_ISL_1670772	MZ240087.1	Pavitra Roychoudhury et al	UW Virology Lab	UW Virology Lab	North_King_County
USA/WA-OHSU-211950068/2021	EPI_ISL_3065771	?	Rebecca O'Gara et al	OHSU-MM Lab	OHSU-MM Lab	Washington
USA/WA-S8083/2021	EPI_ISL_2536619	MZ388369.1	Deborah A. Nickerson et al	Northwest Laboratory	Seattle Flu Study	Washington
USA/WA-UW-2021040102449/2021	EPI_ISL_1620861	MZ236641.1	Pavitra Roychoudhury et al	UW Virology Lab	UW Virology Lab	North_King_County
USA/WA-CDC-QDX25806402/2021	EPI_ISL_3091945	MZ491676.1	Howard et al	Respiratory Viruses Branch, Centers for Disease Control and Prevention	Respiratory Viruses Branch, Centers for Disease Control and Prevention	Washington
USA/WA-UW-21041670327/2021	EPI_ISL_1849781	MZ232914.1	Pavitra Roychoudhury et al	UW Virology Lab	UW Virology Lab	Washington
USA/WA-UW-2021040207701/2021	EPI_ISL_1620898	MZ236779.1	Pavitra Roychoudhury et al	UW Virology Lab	UW Virology Lab	South_King_County
USA/WA-PHL-000527/2021	EPI_ISL_1897368	?	Drew MacKellar et al	Washington State Department of Health Public Health Laboratories	Washington State Department of Health Public Health Laboratories	Washington
USA/WA-CDC-UW21050398304/2021	EPI_ISL_2104995	MZ217678.1	Pavitra Roychoudhury et al	UW Virology Lab	UW Virology Lab	Washington
USA/WA-UW-21050513851/2021	EPI_ISL_2233283	MZ278570.1	Pavitra Roychoudhury et al	UW Virology Lab	UW Virology Lab	South_King_County
USA/WA-UW-21041667339/2021	EPI_ISL_2002155	MZ172078.1	Pavitra Roychoudhury et al	UW Virology Lab	UW Virology Lab	Washington
USA/WA-S9341/2021	EPI_ISL_3015760	MZ513805.1	Deborah A. Nickerson et al	Northwest Laboratory	Seattle Flu Study	Washington
USA/WA-UW-21041500502/2021	EPI_ISL_1849298	MZ232800.1	Pavitra Roychoudhury et al	UW Virology Lab	UW Virology Lab	Washington
USA/WA-UW-21050500799/2021	EPI_ISL_2299421	MZ328792.1	Pavitra Roychoudhury et al	UW Virology Lab	UW Virology Lab	Washington
USA/WA-S8950/2021	EPI_ISL_2736081	MZ469385.1	Deborah A. Nickerson et al	Northwest Laboratory	Seattle Flu Study	Washington
USA/WA-UW-21041621951/2021	EPI_ISL_1849810	?	Pavitra Roychoudhury et al	UW Virology Lab	UW Virology Lab	North_King_County
USA/WA-PHL-000217/2021	EPI_ISL_1527326	?	Drew MacKellar et al	Washington State Department of Health Public Health Laboratories	Washington State Department of Health Public Health Laboratories	North_King_County
USA/WA-OHSU-211870406/2021	EPI_ISL_3065626	?	Rebecca O'Gara et al	OHSU-MM Lab	OHSU-MM Lab	Washington
USA/WA-UW-21050529358/2021	EPI_ISL_2299508	MZ328833.1	Pavitra Roychoudhury et al	UW Virology Lab	UW Virology Lab	North_King_County
USA/WA-PHL-000404/2021	EPI_ISL_1653860	?	Drew MacKellar et al	Washington State Department of Health Public Health Laboratories	Washington State Department of Health Public Health Laboratories	Washington
USA/WA-S7523/2021	EPI_ISL_2489998	MZ367844.1	Deborah A. Nickerson et al	Seattle Flu Study	Seattle Flu Study	North_King_County
USA/WA-UW-21042408636/2021	EPI_ISL_2037690	MZ171762.1	Pavitra Roychoudhury et al	UW Virology Lab	UW Virology Lab	North_King_County
USA/WA-CDC-UW21051239779/2021	EPI_ISL_2333042	MZ319695.1	Pavitra Roychoudhury et al	UW Virology Lab	UW Virology Lab	Washington
USA/WA-S6207/2021	EPI_ISL_1711433	MZ029526.1	Deborah A. Nickerson et al	Atlas Genomics	Seattle Flu Study	South_King_County
USA/WA-CDC-UW21050683419/2021	EPI_ISL_2194071	MZ269761.1	Pavitra Roychoudhury et al	UW Virology Lab	UW Virology Lab	Washington
USA/WA-CDC-UW21071051288/2021	EPI_ISL_3063520	?	Pavitra Roychoudhury et al	UW Virology Lab	UW Virology Lab	South_King_County
USA/WA-CDC-UW21052454470/2021	EPI_ISL_2497347	OK189465.1	Pavitra Roychoudhury et al	UW Virology Lab	UW Virology Lab	North_King_County
USA/WA-UW-21041676398/2021	EPI_ISL_1849555	MZ232853.1	Pavitra Roychoudhury et al	UW Virology Lab	UW Virology Lab	Washington
USA/WA-S5430/2021	EPI_ISL_1229175	?	Deborah A. Nickerson et al	Altius Institute	Seattle Flu Study	South_King_County
USA/WA-S7662/2021	EPI_ISL_2490125	MZ367963.1	Deborah A. Nickerson et al	Northwest Laboratory	Seattle Flu Study	Washington
USA/WA-UW-21043082257/2021	EPI_ISL_2618384	?	Pavitra Roychoudhury et al	UW Virology Lab	UW Virology Lab	Washington
USA/WA-CDC-UW21051352461/2021	EPI_ISL_2332926	MZ319589.1	Pavitra Roychoudhury et al	UW Virology Lab	UW Virology Lab	Washington
USA/WA-CDC-UW21051217105/2021	EPI_ISL_2273769	?	Pavitra Roychoudhury et al	UW Virology Lab	UW Virology Lab	South_King_County
USA/WA-UW-21042097883/2021	EPI_ISL_2031333	MZ171824.1	Pavitra Roychoudhury et al	UW Virology Lab	UW Virology Lab	North_King_County
USA/WA-UW-21041271775/2021	EPI_ISL_2002570	MZ232298.1	Pavitra Roychoudhury et al	UW Virology Lab	UW Virology Lab	Washington
USA/WA-S9170/2021	EPI_ISL_3015598	MZ513646.1	Deborah A. Nickerson et al	Seattle Flu Study	Seattle Flu Study	South_King_County
USA/WA-Curative-008796/2021	EPI_ISL_2755851	?	Mikhail Hanewich-Hollatz et al	Curative Labs	Curative Labs	Washington
USA/WA-CDC-UW21061018915/2021	EPI_ISL_2618101	?	Pavitra Roychoudhury et al	UW Virology Lab	UW Virology Lab	Washington
USA/WA-S8865/2021	EPI_ISL_2735926	MZ469270.1	Deborah A. Nickerson et al	Seattle Flu Study	Seattle Flu Study	South_King_County
USA/WA-UW-21050407254/2021	EPI_ISL_2233248	MZ278537.1	Pavitra Roychoudhury et al	UW Virology Lab	UW Virology Lab	Washington
USA/WA-CDC-UW21050358194/2021	EPI_ISL_2161994	MZ257745.1	Pavitra Roychoudhury et al	UW Virology Lab	UW Virology Lab	Washington
USA/WA-S7037/2021	EPI_ISL_2011432	MZ158530.1	Deborah A. Nickerson et al	Seattle Flu Study	Seattle Flu Study	South_King_County
USA/WA-CDC-UW21051592424/2021	EPI_ISL_2332845	MZ319514.1	Pavitra Roychoudhury et al	UW Virology Lab	UW Virology Lab	South_King_County
USA/WA-PHL-000326/2021	EPI_ISL_1759736	?	Drew MacKellar et al	Washington State Department of Health Public Health Laboratories	Washington State Department of Health Public Health Laboratories	Washington
USA/WA-PHL-000825/2021	EPI_ISL_2378852	?	Drew MacKellar et al	Washington State Department of Health Public Health Laboratories	Washington State Department of Health Public Health Laboratories	Washington
USA/WA-PHL-000246/2021	EPI_ISL_1527272	?	Drew MacKellar et al	Washington State Department of Health Public Health Laboratories	Washington State Department of Health Public Health Laboratories	Washington
USA/WA-PHL-000267/2021	EPI_ISL_1526993	?	Drew MacKellar et al	Washington State Department of Health Public Health Laboratories	Washington State Department of Health Public Health Laboratories	Washington
USA/WA-UW-21042467061/2021	EPI_ISL_2037681	MZ171754.1	Pavitra Roychoudhury et al	UW Virology Lab	UW Virology Lab	Washington
USA/WA-UW-21041435944/2021	EPI_ISL_1849434	MZ232826.1	Pavitra Roychoudhury et al	UW Virology Lab	UW Virology Lab	South_King_County
USA/WA-S6777/2021	EPI_ISL_1926053	?	Deborah A. Nickerson et al	Northwest Laboratories	Seattle Flu Study	Washington
USA/WA-CDC-UW21060475445/2021	EPI_ISL_2549452	MZ415215.1	Pavitra Roychoudhury et al	UW Virology Lab	UW Virology Lab	North_King_County
USA/WA-UW-21051295318/2021	EPI_ISL_2340806	MZ329006.1	Pavitra Roychoudhury et al	UW Virology Lab	UW Virology Lab	South_King_County
USA/WA-UW-21050569900/2021	EPI_ISL_2299459	MZ328811.1	Pavitra Roychoudhury et al	UW Virology Lab	UW Virology Lab	North_King_County
USA/WA-S8032/2021	EPI_ISL_2536570	MZ388319.1	Deborah A. Nickerson et al	Northwest Laboratory	Seattle Flu Study	Washington
USA/WA-UW-2021041326861/2021	EPI_ISL_1825946	MZ240457.1	Pavitra Roychoudhury et al	UW Virology Lab	UW Virology Lab	South_King_County
USA/WA-S7922/2021	EPI_ISL_2536460	MZ388214.1	Deborah A. Nickerson et al	Incyte Diagnostics Spokane	Seattle Flu Study	Washington
USA/WA-UW-21042498820/2021	EPI_ISL_2082648	MZ328656.1	Pavitra Roychoudhury et al	UW Virology Lab	UW Virology Lab	North_King_County
USA/WA-OHSU-212310313/2021	EPI_ISL_4102775	?	Yun Wu et al	Kaiser Permanente NW Reginal Lab	OHSU MM Lab	Washington
USA/WA-CDC-QDX25806421/2021	EPI_ISL_3091956	MZ491687.1	Howard et al	Respiratory Viruses Branch, Centers for Disease Control and Prevention	Respiratory Viruses Branch, Centers for Disease Control and Prevention	Washington
USA/WA-S11242/2021	EPI_ISL_4234581	OK147195.1	Deborah A. Nickerson et al	Atlas Genomics	Seattle Flu Study	Washington
USA/WA-PHL-000183/2021	EPI_ISL_2322752	?	Drew MacKellar et al	Washington State Department of Health Public Health Laboratories	Washington State Department of Health Public Health Laboratories	Washington
USA/WA-UW-21042742705/2021	EPI_ISL_2618511	MZ434008.1	Pavitra Roychoudhury et al	UW Virology Lab	UW Virology Lab	Washington
USA/WA-UW-21042631363/2021	EPI_ISL_2502866	MZ394144.1	Pavitra Roychoudhury et al	UW Virology Lab	UW Virology Lab	Washington
USA/WA-Curative-050635/2021	EPI_ISL_2755807	?	Mikhail Hanewich-Hollatz et al	Curative Labs	Curative Labs	Washington
USA/WA-S6000/2021	EPI_ISL_1587219	MW945369.1	Deborah A. Nickerson et al	Altius Institute	Seattle Flu Study	South_King_County
USA/WA-S8298/2021	EPI_ISL_2692333	MZ453574.1	Deborah A. Nickerson et al	Northwest Laboratory	Seattle Flu Study	Washington
USA/WA-S5886/2021	EPI_ISL_1587107	?	Deborah A. Nickerson et al	Seattle Flu Study	Seattle Flu Study	South_King_County
USA/WA-Curative-087264/2021	EPI_ISL_2755915	?	Mikhail Hanewich-Hollatz et al	Curative Labs	Curative Labs	Washington
USA/WA-S7279/2021	EPI_ISL_2136547	MZ222555.1	Deborah A. Nickerson et al	Northwest Laboratory	Seattle Flu Study	Washington
USA/WA-S6712/2021	EPI_ISL_1925957	?	Deborah A. Nickerson et al	Interpath Laboratory	Seattle Flu Study	Washington
USA/WA-S6783/2021	EPI_ISL_1926062	?	Deborah A. Nickerson et al	Northwest Laboratories	Seattle Flu Study	Washington
USA/WA-UW-2021040782662/2021	EPI_ISL_1789240	MZ231685.1	Pavitra Roychoudhury et al	UW Virology Lab	UW Virology Lab	Washington
USA/WA-S7052/2021	EPI_ISL_2011453	?	Deborah A. Nickerson et al	Incyte Diagnostics Spokane	Seattle Flu Study	Washington
USA/WA-CDC-UW21070230210/2021	EPI_ISL_2967738	MZ581291.1	Pavitra Roychoudhury et al	UW Virology Lab	UW Virology Lab	Washington
USA/WA-UW-21042030679/2021	EPI_ISL_2082506	MZ191973.1	Pavitra Roychoudhury et al	UW Virology Lab	UW Virology Lab	Washington
USA/WA-PHL-000249/2021	EPI_ISL_1527274	?	Drew MacKellar et al	Washington State Department of Health Public Health Laboratories	Washington State Department of Health Public Health Laboratories	Washington
USA/WA-CDC-UW21051093771/2021	EPI_ISL_2272636	OK189288.1	Pavitra Roychoudhury et al	UW Virology Lab	UW Virology Lab	South_King_County
USA/WA-CDC-UW21060333549/2021	EPI_ISL_2549483	MZ415244.1	Pavitra Roychoudhury et al	UW Virology Lab	UW Virology Lab	Washington
USA/WA-OHSU-11261/2021	EPI_ISL_2227588	?	Brendan L. O'Connell et al	OHSU Lab Services Molecular Microbiology Lab	Oregon SARS-CoV-2 Genome Sequencing Center	Washington
USA/WA-CDC-UW21060720625/2021	EPI_ISL_2549361	MZ415132.1	Pavitra Roychoudhury et al	UW Virology Lab	UW Virology Lab	Washington
USA/WA-CDC-UW21050138136/2021	EPI_ISL_2105004	OK189469.1	Pavitra Roychoudhury et al	UW Virology Lab	UW Virology Lab	Washington
USA/WA-UW-21042683156/2021	EPI_ISL_2503054	MZ394305.1	Pavitra Roychoudhury et al	UW Virology Lab	UW Virology Lab	Washington
USA/WA-S9212/2021	EPI_ISL_3015639	MZ513687.1	Deborah A. Nickerson et al	Northwest Laboratory	Seattle Flu Study	Washington
USA/WA-UW-2021041389796/2021	EPI_ISL_1715710	?	Pavitra Roychoudhury et al	UW Virology Lab	UW Virology Lab	North_King_County
USA/WA-PROV-1017/2021	EPI_ISL_2551279	?	Alexa K Dowdell et al	Providence Regional Medical Center Everett	Providence St. Joseph Health Molecular Genomics Laboratory	Washington
USA/WA-Curative-039111/2021	EPI_ISL_2507103	?	Mikhail Hanewich-Hollatz et al	Curative Labs	Curative Labs	Washington
USA/WA-S8176/2021	EPI_ISL_2692213	MZ451987.1	Deborah A. Nickerson et al	Seattle Flu Study	Seattle Flu Study	South_King_County
USA/WA-UW-21051443250/2021	EPI_ISL_2426513	MZ394454.1	Pavitra Roychoudhury et al	UW Virology Lab	UW Virology Lab	Washington
USA/WA-CDC-UW21060132947/2021	EPI_ISL_2501434	MZ386066.1	Pavitra Roychoudhury et al	UW Virology Lab	UW Virology Lab	Washington
USA/WA-S6413/2021	EPI_ISL_1823041	MZ068411.1	Deborah A. Nickerson et al	Northwest Laboratories	Seattle Flu Study	Washington
USA/WA-UW-21042394560/2021	EPI_ISL_2082598	MZ192056.1	Pavitra Roychoudhury et al	UW Virology Lab	UW Virology Lab	South_King_County
USA/WA-PHL-000428/2021	EPI_ISL_1653881	?	Drew MacKellar et al	Washington State Department of Health Public Health Laboratories	Washington State Department of Health Public Health Laboratories	Washington
USA/WA-S6301/2021	EPI_ISL_1822918	MZ082376.1	Deborah A. Nickerson et al	Altius Institute	Seattle Flu Study	Washington
USA/WA-CDC-UW21042842429/2021	EPI_ISL_2106022	MZ152961.1	Howard et al	Respiratory Viruses Branch, Centers for Disease Control and Prevention	Respiratory Viruses Branch, Centers for Disease Control and Prevention	Washington
USA/WA-UW-21061684464/2021	EPI_ISL_2864521	MZ613520.1	Pavitra Roychoudhury et al	UW Virology Lab	UW Virology Lab	Washington
USA/WA-UW-2021033009860/2021	EPI_ISL_1616641	MZ238186.1	Pavitra Roychoudhury et al	UW Virology Lab	UW Virology Lab	North_King_County
USA/WA-CDC-UW21070197864/2021	EPI_ISL_2967764	MZ581317.1	Pavitra Roychoudhury et al	UW Virology Lab	UW Virology Lab	Washington
USA/WA-UW-21061737268/2021	EPI_ISL_2864504	MZ613529.1	Pavitra Roychoudhury et al	UW Virology Lab	UW Virology Lab	South_King_County
USA/WA-UW-21050719748/2021	EPI_ISL_2340737	MZ328939.1	Pavitra Roychoudhury et al	UW Virology Lab	UW Virology Lab	Washington
USA/WA-OHSU-211870297/2021	EPI_ISL_3065657	?	Rebecca O'Gara et al	OHSU-MM Lab	OHSU-MM Lab	Washington
USA/WA-Curative-076607/2021	EPI_ISL_2755928	?	Mikhail Hanewich-Hollatz et al	Curative Labs	Curative Labs	Washington
USA/WA-S8024/2021	EPI_ISL_2536562	MZ388311.1	Deborah A. Nickerson et al	Northwest Laboratory	Seattle Flu Study	Washington
USA/WA-UW-2021040209765/2021	EPI_ISL_1628112	MZ239023.1	Pavitra Roychoudhury et al	UW Virology Lab	UW Virology Lab	Washington
USA/WA-UW-21043042916/2021	EPI_ISL_2618162	?	Pavitra Roychoudhury et al	UW Virology Lab	UW Virology Lab	Washington
USA/WA-UW-21042034693/2021	EPI_ISL_2002891	MZ232696.1	Pavitra Roychoudhury et al	UW Virology Lab	UW Virology Lab	North_King_County
USA/WA-UW-21041799405/2021	EPI_ISL_1850335	MZ233027.1	Pavitra Roychoudhury et al	UW Virology Lab	UW Virology Lab	Washington
USA/WA-CDC-UW21060333970/2021	EPI_ISL_2549469	MZ415231.1	Pavitra Roychoudhury et al	UW Virology Lab	UW Virology Lab	Washington
USA/WA-S9743/2021	EPI_ISL_3104852	MZ616653.1	Deborah A. Nickerson et al	Interpath Laboratory	Seattle Flu Study	Washington
USA/WA-UW-2021040104580/2021	EPI_ISL_1628051	MZ238996.1	Pavitra Roychoudhury et al	UW Virology Lab	UW Virology Lab	Washington
USA/WA-UW-21041613438/2021	EPI_ISL_1849546	MZ232850.1	Pavitra Roychoudhury et al	UW Virology Lab	UW Virology Lab	North_King_County
USA/WA-CDC-UW21060163912/2021	EPI_ISL_2501438	MZ386085.1	Pavitra Roychoudhury et al	UW Virology Lab	UW Virology Lab	North_King_County
USA/WA-UW-21051177762/2021	EPI_ISL_2340824	MZ329024.1	Pavitra Roychoudhury et al	UW Virology Lab	UW Virology Lab	South_King_County
USA/WA-S6463/2021	EPI_ISL_1822987	MZ068451.1	Deborah A. Nickerson et al	Northwest Laboratories	Seattle Flu Study	Washington
USA/WA-UW-21052727933/2021	EPI_ISL_2545121	MZ433724.1	Pavitra Roychoudhury et al	UW Virology Lab	UW Virology Lab	South_King_County
USA/WA-S5216/2021	EPI_ISL_1114373	MW689179.2	Deborah A. Nickerson et al	Northwest Laboratory	Seattle Flu Study	Washington
USA/WA-UW-2021040507046/2021	EPI_ISL_1679854	?	Pavitra Roychoudhury et al	UW Virology Lab	UW Virology Lab	Washington
USA/WA-UW-21041516204/2021	EPI_ISL_1849398	MZ232818.1	Pavitra Roychoudhury et al	UW Virology Lab	UW Virology Lab	Washington
USA/WA-UW-21053023393/2021	EPI_ISL_2545070	MZ433676.1	Pavitra Roychoudhury et al	UW Virology Lab	UW Virology Lab	Washington
USA/WA-UW-21050803000/2021	EPI_ISL_2340713	MZ328917.1	Pavitra Roychoudhury et al	UW Virology Lab	UW Virology Lab	North_King_County
USA/WA-UW-2021031909874/2021	EPI_ISL_1616673	MZ238217.1	Pavitra Roychoudhury et al	UW Virology Lab	UW Virology Lab	Washington
USA/WA-UW-21041984310/2021	EPI_ISL_2002717	MZ232535.1	Pavitra Roychoudhury et al	UW Virology Lab	UW Virology Lab	Washington
USA/WA-S9728/2021	EPI_ISL_3104870	MZ616639.1	Deborah A. Nickerson et al	Interpath Laboratory	Seattle Flu Study	Washington
USA/WA-CDC-UW21051332513/2021	EPI_ISL_2273728	MZ293594.1	Pavitra Roychoudhury et al	UW Virology Lab	UW Virology Lab	North_King_County
USA/WA-UW-2021040906502/2021	EPI_ISL_1670734	MZ240116.1	Pavitra Roychoudhury et al	UW Virology Lab	UW Virology Lab	Other_King_County
USA/WA-S8065/2021	EPI_ISL_2536602	MZ388351.1	Deborah A. Nickerson et al	Northwest Laboratory	Seattle Flu Study	Washington
USA/WA-Curative-012065/2021	EPI_ISL_2784307	?	Mikhail Hanewich-Hollatz et al	Curative Labs	Curative Labs	Washington
USA/WA-UW-21061098198/2021	EPI_ISL_2835682	MZ467940.1	Roychoudhury et al	Laboratory Medicine, University of Washington	Laboratory Medicine, University of Washington	Washington
USA/WA-UW-2021033106689/2021	EPI_ISL_1620846	MZ236586.1	Pavitra Roychoudhury et al	UW Virology Lab	UW Virology Lab	Other_King_County
USA/WA-PHL-000700/2021	EPI_ISL_2096072	?	Drew MacKellar et al	Washington State Department of Health Public Health Laboratories	Washington State Department of Health Public Health Laboratories	Washington
USA/WA-CDC-UW21052337843/2021	EPI_ISL_2432631	MZ357465.1	Pavitra Roychoudhury et al	UW Virology Lab	UW Virology Lab	Washington
USA/WA-S7678/2021	EPI_ISL_2490141	MZ367978.1	Deborah A. Nickerson et al	Northwest Laboratory	Seattle Flu Study	Washington
USA/WA-S9428/2021	EPI_ISL_3015813	MZ513847.1	Deborah A. Nickerson et al	Northwest Laboratory	Seattle Flu Study	Washington
USA/WA-UW-21042662656/2021	EPI_ISL_2502981	?	Pavitra Roychoudhury et al	UW Virology Lab	UW Virology Lab	Washington
USA/WA-UW-21050570270/2021	EPI_ISL_2299469	MZ328816.1	Pavitra Roychoudhury et al	UW Virology Lab	UW Virology Lab	Washington
USA/WA-CDC-UW21050366710/2021	EPI_ISL_2104829	?	Pavitra Roychoudhury et al	UW Virology Lab	UW Virology Lab	Washington
USA/WA-UW-21042994216/2021	EPI_ISL_2618537	MZ434031.1	Pavitra Roychoudhury et al	UW Virology Lab	UW Virology Lab	Other_King_County
USA/WA-S9044/2021	EPI_ISL_2736328	MZ469470.1	Deborah A. Nickerson et al	Atlas Genomics	Seattle Flu Study	South_King_County
USA/WA-UW-21042321485/2021	EPI_ISL_2037611	MZ171692.1	Pavitra Roychoudhury et al	UW Virology Lab	UW Virology Lab	Washington
USA/WA-S6798/2021	EPI_ISL_1926082	?	Deborah A. Nickerson et al	Northwest Laboratories	Seattle Flu Study	Washington
USA/WA-S6727/2021	EPI_ISL_1925979	?	Deborah A. Nickerson et al	Northwest Laboratories	Seattle Flu Study	Washington
USA/WA-UW-21041227387/2021	EPI_ISL_2002571	MZ232299.1	Pavitra Roychoudhury et al	UW Virology Lab	UW Virology Lab	Washington
USA/WA-UW-2021041029312/2021	EPI_ISL_1789397	MZ231828.1	Pavitra Roychoudhury et al	UW Virology Lab	UW Virology Lab	Washington
USA/WA-UW-21051181518/2021	EPI_ISL_2618712	?	Pavitra Roychoudhury et al	UW Virology Lab	UW Virology Lab	North_King_County
USA/WA-CDC-UW21042704430/2021	EPI_ISL_2086408	MZ199116.1	Pavitra Roychoudhury et al	UW Virology Lab	UW Virology Lab	Washington
USA/WA-UW-21041298176/2021	EPI_ISL_2002498	MZ232226.1	Pavitra Roychoudhury et al	UW Virology Lab	UW Virology Lab	South_King_County
USA/WA-CDC-UW21042778810/2021	EPI_ISL_2105997	MZ152936.1	Howard et al	Respiratory Viruses Branch, Centers for Disease Control and Prevention	Respiratory Viruses Branch, Centers for Disease Control and Prevention	North_King_County
USA/WA-PHL-000331/2021	EPI_ISL_1527307	?	Drew MacKellar et al	Washington State Department of Health Public Health Laboratories	Washington State Department of Health Public Health Laboratories	Washington
USA/WA-CDC-UW21051775310/2021	EPI_ISL_2426368	MZ491867.1	Pavitra Roychoudhury et al	UW Virology Lab	UW Virology Lab	North_King_County
USA/WA-UW-21041026137/2021	EPI_ISL_2002503	MZ232231.1	Pavitra Roychoudhury et al	UW Virology Lab	UW Virology Lab	Washington
USA/WA-UW-21042338422/2021	EPI_ISL_2082588	MZ192045.1	Pavitra Roychoudhury et al	UW Virology Lab	UW Virology Lab	Washington
USA/WA-CDC-UW21050341414/2021	EPI_ISL_2104993	MZ217676.1	Pavitra Roychoudhury et al	UW Virology Lab	UW Virology Lab	Washington
USA/WA-UW-21042373587/2021	EPI_ISL_2037619	MZ171698.1	Pavitra Roychoudhury et al	UW Virology Lab	UW Virology Lab	North_King_County
USA/WA-S5189/2021	EPI_ISL_1114346	?	Deborah A. Nickerson et al	Altius Institute for Biomedical Sciences	Seattle Flu Study	South_King_County
USA/WA-CDC-UW21061857475/2021	EPI_ISL_2693223	MZ477972.1	Pavitra Roychoudhury et al	UW Virology Lab	UW Virology Lab	South_King_County
USA/WA-CDC-UW21062456417/2021	EPI_ISL_2802961	OK189281.1	Pavitra Roychoudhury et al	UW Virology Lab	UW Virology Lab	Washington
USA/WA-UW-21042736359/2021	EPI_ISL_2503090	MZ394334.1	Pavitra Roychoudhury et al	UW Virology Lab	UW Virology Lab	Washington
USA/WA-UW-21041518786/2021	EPI_ISL_2002927	MZ232731.1	Pavitra Roychoudhury et al	UW Virology Lab	UW Virology Lab	South_King_County
USA/WA-UW-2021033105059/2021	EPI_ISL_1616669	MZ238213.1	Pavitra Roychoudhury et al	UW Virology Lab	UW Virology Lab	North_King_County
USA/WA-CDC-UW21060140770/2021	EPI_ISL_2501428	MZ386056.1	Pavitra Roychoudhury et al	UW Virology Lab	UW Virology Lab	North_King_County
USA/WA-UW-21041975982/2021	EPI_ISL_2002448	MZ172354.1	Pavitra Roychoudhury et al	UW Virology Lab	UW Virology Lab	South_King_County
USA/WA-CDC-UW21051919147/2021	EPI_ISL_2432813	MZ357607.1	Pavitra Roychoudhury et al	UW Virology Lab	UW Virology Lab	North_King_County
USA/WA-CDC-UW21042732287/2021	EPI_ISL_2086368	MZ199085.1	Pavitra Roychoudhury et al	UW Virology Lab	UW Virology Lab	Washington
USA/WA-CDC-UW21042159623/2021	EPI_ISL_2106108	MZ153047.1	Howard et al	Respiratory Viruses Branch, Centers for Disease Control and Prevention	Respiratory Viruses Branch, Centers for Disease Control and Prevention	Washington
USA/WA-S8069/2021	EPI_ISL_2536605	MZ388355.1	Deborah A. Nickerson et al	Northwest Laboratory	Seattle Flu Study	Washington
USA/WA-S8208/2021	EPI_ISL_2692245	MZ453512.1	Deborah A. Nickerson et al	Atlas Genomics	Seattle Flu Study	South_King_County
USA/WA-S8284/2021	EPI_ISL_2692320	?	Deborah A. Nickerson et al	Seattle Flu Study	Seattle Flu Study	North_King_County
USA/WA-S9308/2021	EPI_ISL_3015729	MZ513774.1	Deborah A. Nickerson et al	Atlas Genomics	Seattle Flu Study	South_King_County
USA/WA-UW-2021033003430/2021	EPI_ISL_1616804	MZ238345.1	Pavitra Roychoudhury et al	UW Virology Lab	UW Virology Lab	Washington
USA/WA-S7713/2021	EPI_ISL_2490175	MZ368010.1	Deborah A. Nickerson et al	Northwest Laboratory	Seattle Flu Study	Washington
USA/WA-S9476/2021	EPI_ISL_3105017	MZ616418.1	Deborah A. Nickerson et al	Overlake Hospital	Seattle Flu Study	North_King_County
USA/WA-CDC-UW21050450328/2021	EPI_ISL_2161865	MZ257638.1	Pavitra Roychoudhury et al	UW Virology Lab	UW Virology Lab	North_King_County
USA/WA-UW-2021041402027/2021	EPI_ISL_1785876	MZ233319.1	Pavitra Roychoudhury et al	UW Virology Lab	UW Virology Lab	Washington
USA/WA-UW-21050497636/2021	EPI_ISL_2299500	MZ328830.1	Pavitra Roychoudhury et al	UW Virology Lab	UW Virology Lab	Washington
USA/WA-S8547/2021	EPI_ISL_2714963	MZ461058.1	Deborah A. Nickerson et al	Interpath Laboratory	Seattle Flu Study	Washington
USA/WA-CDC-UW21050485674/2021	EPI_ISL_2161926	MZ257691.1	Pavitra Roychoudhury et al	UW Virology Lab	UW Virology Lab	Washington
USA/WA-CDC-UW21061860834/2021	EPI_ISL_2693191	OK189460.1	Pavitra Roychoudhury et al	UW Virology Lab	UW Virology Lab	Washington
USA/WA-CDC-UW21051341328/2021	EPI_ISL_2332954	MZ319615.1	Pavitra Roychoudhury et al	UW Virology Lab	UW Virology Lab	Washington
USA/WA-PHL-000713/2021	EPI_ISL_2336175	?	Drew MacKellar et al	Washington State Department of Health Public Health Laboratories	Washington State Department of Health Public Health Laboratories	Washington
USA/WA-UW-21042451103/2021	EPI_ISL_2082655	MZ328663.1	Pavitra Roychoudhury et al	UW Virology Lab	UW Virology Lab	Washington
USA/WA-UW-2021041381286/2021	EPI_ISL_1715488	?	Pavitra Roychoudhury et al	UW Virology Lab	UW Virology Lab	South_King_County
USA/WA-UW-21072281539/2021	EPI_ISL_4302416	OK542162.1	Pavitra Roychoudhury et al	UW Virology Lab	UW Virology Lab	South_King_County
USA/WA-UW-2021041070018/2021	EPI_ISL_1785709	MZ233156.1	Pavitra Roychoudhury et al	UW Virology Lab	UW Virology Lab	North_King_County
USA/WA-UW-2021033001882/2021	EPI_ISL_1620932	MZ236580.1	Pavitra Roychoudhury et al	UW Virology Lab	UW Virology Lab	North_King_County
USA/WA-CDC-UW21052513456/2021	EPI_ISL_2497337	MZ385916.1	Pavitra Roychoudhury et al	UW Virology Lab	UW Virology Lab	Washington
USA/WA-UW-21051398153/2021	EPI_ISL_2618723	?	Pavitra Roychoudhury et al	UW Virology Lab	UW Virology Lab	Other_King_County
USA/WA-PHL-000923/2021	EPI_ISL_2651040	?	Drew MacKellar et al	Washington State Department of Health Public Health Laboratories	Washington State Department of Health Public Health Laboratories	Washington
USA/WA-S8994/2021	EPI_ISL_2736192	MZ469427.1	Deborah A. Nickerson et al	Northwest Laboratory	Seattle Flu Study	Washington
USA/WA-CDC-UW21051717712/2021	EPI_ISL_2426355	MZ477079.1	Pavitra Roychoudhury et al	UW Virology Lab	UW Virology Lab	North_King_County
USA/WA-UW-21050359668/2021	EPI_ISL_2300690	?	Pavitra Roychoudhury et al	UW Virology Lab	UW Virology Lab	Washington
USA/WA-PHL-000398/2021	EPI_ISL_1653854	?	Drew MacKellar et al	Washington State Department of Health Public Health Laboratories	Washington State Department of Health Public Health Laboratories	Washington
USA/WA-UW-2021040502031/2021	EPI_ISL_1670725	MZ240079.1	Pavitra Roychoudhury et al	UW Virology Lab	UW Virology Lab	Washington
USA/WA-S6926/2021	EPI_ISL_2011284	?	Deborah A. Nickerson et al	Interpath Laboratory	Seattle Flu Study	Washington
USA/WA-UW-21042706655/2021	EPI_ISL_2502835	?	Pavitra Roychoudhury et al	UW Virology Lab	UW Virology Lab	Washington
USA/WA-S7570/2021	EPI_ISL_2490034	MZ367810.1	Deborah A. Nickerson et al	Seattle Flu Study	Seattle Flu Study	South_King_County
USA/WA-S9754/2021	EPI_ISL_3105013	MZ616664.1	Deborah A. Nickerson et al	Interpath Laboratory	Seattle Flu Study	Washington
USA/WA-UW-21041920050/2021	EPI_ISL_2002759	MZ232577.1	Pavitra Roychoudhury et al	UW Virology Lab	UW Virology Lab	Washington
USA/WA-UW-21042474348/2021	EPI_ISL_2037692	MZ171764.1	Pavitra Roychoudhury et al	UW Virology Lab	UW Virology Lab	Washington
USA/WA-UW-21042167353/2021	EPI_ISL_2031468	MZ171842.1	Pavitra Roychoudhury et al	UW Virology Lab	UW Virology Lab	Washington
USA/WA-S9049/2021	EPI_ISL_2736339	MZ469146.1	Deborah A. Nickerson et al	Seattle Flu Study	Seattle Flu Study	Washington
USA/WA-UW-2021040202335/2021	EPI_ISL_1628095	MZ239014.1	Pavitra Roychoudhury et al	UW Virology Lab	UW Virology Lab	Washington
USA/WA-UW-202105100141/2021	EPI_ISL_2811863	MZ451693.1	Castor et al	Laboratory Medicine, University of Washington	Laboratory Medicine, University of Washington	Washington
USA/WA-UW-21043001450/2021	EPI_ISL_2618385	?	Pavitra Roychoudhury et al	UW Virology Lab	UW Virology Lab	South_King_County
USA/WA-CDC-UW21051252544/2021	EPI_ISL_2333060	MZ319713.1	Pavitra Roychoudhury et al	UW Virology Lab	UW Virology Lab	Washington
USA/WA-S8668/2021	EPI_ISL_2715081	MZ461171.1	Deborah A. Nickerson et al	Atlas Genomics	Seattle Flu Study	Washington
USA/WA-CDC-UW21061087986/2021	EPI_ISL_2618102	MZ441035.1	Pavitra Roychoudhury et al	UW Virology Lab	UW Virology Lab	Washington
USA/WA-CDC-UW21061062784/2021	EPI_ISL_2618066	MZ441006.1	Pavitra Roychoudhury et al	UW Virology Lab	UW Virology Lab	North_King_County
USA/WA-UW-21042669890/2021	EPI_ISL_2503070	MZ394318.1	Pavitra Roychoudhury et al	UW Virology Lab	UW Virology Lab	Washington
USA/WA-CDC-UW21051331741/2021	EPI_ISL_2332943	MZ319604.1	Pavitra Roychoudhury et al	UW Virology Lab	UW Virology Lab	Washington
USA/WA-UW-21051549214/2021	EPI_ISL_2426403	MZ394368.1	Pavitra Roychoudhury et al	UW Virology Lab	UW Virology Lab	South_King_County
USA/WA-UW-21051913687/2021	EPI_ISL_2432900	MZ401578.1	Pavitra Roychoudhury et al	UW Virology Lab	UW Virology Lab	Washington
USA/WA-CDC-UW21051308984/2021	EPI_ISL_2332981	MZ319639.1	Pavitra Roychoudhury et al	UW Virology Lab	UW Virology Lab	South_King_County
USA/WA-S8823/2021	EPI_ISL_2735848	MZ469139.1	Deborah A. Nickerson et al	Seattle Flu Study	Seattle Flu Study	South_King_County
USA/WA-UW-21042995437/2021	EPI_ISL_2618659	MZ434136.1	Pavitra Roychoudhury et al	UW Virology Lab	UW Virology Lab	Washington
USA/WA-CDC-UW21051214804/2021	EPI_ISL_2333064	MZ319715.1	Pavitra Roychoudhury et al	UW Virology Lab	UW Virology Lab	Washington
USA/WA-UW-21041953851/2021	EPI_ISL_2002725	MZ232543.1	Pavitra Roychoudhury et al	UW Virology Lab	UW Virology Lab	Washington
USA/WA-S8505/2021	EPI_ISL_2714921	MZ461017.1	Deborah A. Nickerson et al	Incyte Diagnostics Spokane	Seattle Flu Study	Washington
USA/WA-Curative-087647/2021	EPI_ISL_2839923	?	Mikhail Hanewich-Hollatz et al	Curative Labs	Curative Labs	Washington
USA/WA-UW-21042454353/2021	EPI_ISL_2082654	MZ192111.1	Pavitra Roychoudhury et al	UW Virology Lab	UW Virology Lab	North_King_County
USA/WA-OHSU-212290974/2021	EPI_ISL_3827010	?	Yun Wu et al	Kaiser Permanente NW Reginal Lab	OHSU MM Lab	Washington
USA/WA-CDC-UW21052406915/2021	EPI_ISL_2497400	MZ385970.1	Pavitra Roychoudhury et al	UW Virology Lab	UW Virology Lab	North_King_County
USA/WA-CDC-UW21062278523/2021	EPI_ISL_2803097	MZ536400.1	Pavitra Roychoudhury et al	UW Virology Lab	UW Virology Lab	Washington
USA/WA-S7792/2021	EPI_ISL_2490253	MZ368082.1	Deborah A. Nickerson et al	Northwest Laboratory	Seattle Flu Study	Washington
USA/WA-UW-2021041126418/2021	EPI_ISL_1785760	MZ233208.1	Pavitra Roychoudhury et al	UW Virology Lab	UW Virology Lab	South_King_County
USA/WA-UW-21051012728/2021	EPI_ISL_2340692	MZ328897.1	Pavitra Roychoudhury et al	UW Virology Lab	UW Virology Lab	South_King_County
USA/WA-OHSU-11726/2021	EPI_ISL_2663657	?	Brendan L. O'Connell et al	OHSU Lab Services Molecular Microbiology Lab	Oregon SARS-CoV-2 Genome Sequencing Center	Washington
USA/WA-UW-2021041353973/2021	EPI_ISL_1825877	MZ240461.1	Pavitra Roychoudhury et al	UW Virology Lab	UW Virology Lab	Washington
USA/WA-CDC-UW21051586746/2021	EPI_ISL_2332852	MZ319521.1	Pavitra Roychoudhury et al	UW Virology Lab	UW Virology Lab	North_King_County
USA/WA-S6084/2021	EPI_ISL_1711480	MZ029475.1	Deborah A. Nickerson et al	FidaLab	Seattle Flu Study	Washington
USA/WA-PHL-000160/2021	EPI_ISL_1447494	?	Drew MacKellar et al	Washington State Department of Health Public Health Laboratories	Washington State Department of Health Public Health Laboratories	Washington
USA/WA-CDC-UW21052243661/2021	EPI_ISL_2432672	MZ357493.1	Pavitra Roychoudhury et al	UW Virology Lab	UW Virology Lab	North_King_County
USA/WA-CDC-UW21050147529/2021	EPI_ISL_2104974	?	Pavitra Roychoudhury et al	UW Virology Lab	UW Virology Lab	North_King_County
USA/WA-UW-21072225380/2021	EPI_ISL_4302562	OK542309.1	Pavitra Roychoudhury et al	UW Virology Lab	UW Virology Lab	Washington
USA/WA-UW-2021040904993/2021	EPI_ISL_2348975	MZ240007.1	Roychoudhury et al	Laboratory Medicine, University of Washington	Laboratory Medicine, University of Washington	Washington
USA/WA-S9752/2021	EPI_ISL_3105011	MZ616662.1	Deborah A. Nickerson et al	Interpath Laboratory	Seattle Flu Study	Washington
USA/WA-CDC-QDX23430265/2021	EPI_ISL_1582016	OK250492.1	Dakota Howard et al	Quest Diagnostics Incorporated	Centers for Disease Control and Prevention Division of Viral Diseases, Pathogen Discovery	Washington
USA/WA-S6634/2021	EPI_ISL_1925855	?	Deborah A. Nickerson et al	Interpath Laboratory	Seattle Flu Study	Washington
USA/WA-UW-21051014747/2021	EPI_ISL_2340767	MZ328970.1	Pavitra Roychoudhury et al	UW Virology Lab	UW Virology Lab	South_King_County
USA/WA-UW-21042364438/2021	EPI_ISL_2037672	MZ171746.1	Pavitra Roychoudhury et al	UW Virology Lab	UW Virology Lab	Washington
USA/WA-S9080/2021	EPI_ISL_2736418	MZ469174.1	Deborah A. Nickerson et al	Seattle Flu Study	Seattle Flu Study	North_King_County
USA/WA-S6038/2021	EPI_ISL_1711571	MZ029438.1	Deborah A. Nickerson et al	Northwest Laboratories	Seattle Flu Study	Washington
USA/WA-UW-21041682544/2021	EPI_ISL_2002147	MZ172071.1	Pavitra Roychoudhury et al	UW Virology Lab	UW Virology Lab	South_King_County
USA/WA-UW-21051507718/2021	EPI_ISL_2426420	MZ394379.1	Pavitra Roychoudhury et al	UW Virology Lab	UW Virology Lab	South_King_County
USA/WA-UW-21041916753/2021	EPI_ISL_2002705	MZ232523.1	Pavitra Roychoudhury et al	UW Virology Lab	UW Virology Lab	Washington
USA/WA-CDC-UW21062854995/2021	EPI_ISL_2802873	MZ532211.1	Pavitra Roychoudhury et al	UW Virology Lab	UW Virology Lab	Washington
USA/WA-S7791/2021	EPI_ISL_2490252	MZ368081.1	Deborah A. Nickerson et al	Northwest Laboratory	Seattle Flu Study	Washington
USA/WA-S7715/2021	EPI_ISL_2490177	MZ368012.1	Deborah A. Nickerson et al	Northwest Laboratory	Seattle Flu Study	Washington
USA/WA-CDC-UW21061405849/2021	EPI_ISL_2618020	?	Pavitra Roychoudhury et al	UW Virology Lab	UW Virology Lab	Washington
USA/WA-CDC-UW21051960317/2021	EPI_ISL_2432787	MZ357586.1	Pavitra Roychoudhury et al	UW Virology Lab	UW Virology Lab	Washington
USA/WA-CDC-UW21060312540/2021	EPI_ISL_2549512	MZ415270.1	Pavitra Roychoudhury et al	UW Virology Lab	UW Virology Lab	Washington
USA/WA-CDC-UW21050416184/2021	EPI_ISL_2104882	MZ217593.1	Pavitra Roychoudhury et al	UW Virology Lab	UW Virology Lab	North_King_County
USA/WA-CDC-UW21070734521/2021	EPI_ISL_2967597	MZ581152.1	Pavitra Roychoudhury et al	UW Virology Lab	UW Virology Lab	Washington
USA/WA-S8691/2021	EPI_ISL_2715103	MZ461193.1	Deborah A. Nickerson et al	Northwest Laboratory	Seattle Flu Study	Washington
USA/WA-UW-21042053540/2021	EPI_ISL_2082510	?	Pavitra Roychoudhury et al	UW Virology Lab	UW Virology Lab	Washington
USA/WA-UW-55538/2021	EPI_ISL_861730	MW704463.1	Pavitra Roychoudhury et al	UW Virology Lab	UW Virology Lab	Washington
USA/WA-UW-21051157666/2021	EPI_ISL_2340825	MZ329025.1	Pavitra Roychoudhury et al	UW Virology Lab	UW Virology Lab	South_King_County
USA/WA-S7105/2021	EPI_ISL_2011523	?	Deborah A. Nickerson et al	Incyte Diagnostics Spokane	Seattle Flu Study	Washington
USA/WA-CDC-UW21051150884/2021	EPI_ISL_2273818	MZ293662.1	Pavitra Roychoudhury et al	UW Virology Lab	UW Virology Lab	South_King_County
USA/WA-PHL-000244/2021	EPI_ISL_1527270	?	Drew MacKellar et al	Washington State Department of Health Public Health Laboratories	Washington State Department of Health Public Health Laboratories	Washington
USA/WA-UW-21051551784/2021	EPI_ISL_2426492	MZ394438.1	Pavitra Roychoudhury et al	UW Virology Lab	UW Virology Lab	Washington
USA/WA-UW-2021040916062/2021	EPI_ISL_1715471	?	Pavitra Roychoudhury et al	UW Virology Lab	UW Virology Lab	Washington
USA/WA-UW-21042734488/2021	EPI_ISL_2502970	MZ394231.1	Pavitra Roychoudhury et al	UW Virology Lab	UW Virology Lab	Washington
USA/WA-UW-2021033103822/2021	EPI_ISL_1616813	MZ238355.1	Pavitra Roychoudhury et al	UW Virology Lab	UW Virology Lab	North_King_County
USA/WA-CDC-UW21051959549/2021	EPI_ISL_2432828	MZ357619.1	Pavitra Roychoudhury et al	UW Virology Lab	UW Virology Lab	North_King_County
USA/WA-UW-21052818517/2021	EPI_ISL_2545118	?	Pavitra Roychoudhury et al	UW Virology Lab	UW Virology Lab	Washington
USA/WA-S6069/2021	EPI_ISL_1711588	?	Deborah A. Nickerson et al	Northwest Laboratories	Seattle Flu Study	Washington
USA/WA-CDC-UW21043062774/2021	EPI_ISL_2104863	MZ217579.1	Pavitra Roychoudhury et al	UW Virology Lab	UW Virology Lab	Washington
USA/WA-UW-21041991397/2021	EPI_ISL_2002854	?	Pavitra Roychoudhury et al	UW Virology Lab	UW Virology Lab	Washington
USA/WA-UW-21042864405/2021	EPI_ISL_2618528	MZ434022.1	Pavitra Roychoudhury et al	UW Virology Lab	UW Virology Lab	North_King_County
USA/WA-UW-21042122647/2021	EPI_ISL_2031321	MZ171903.1	Pavitra Roychoudhury et al	UW Virology Lab	UW Virology Lab	South_King_County
USA/WA-UW-21042813079/2021	EPI_ISL_2618525	MZ434019.1	Pavitra Roychoudhury et al	UW Virology Lab	UW Virology Lab	Washington
USA/WA-UW-21051041767/2021	EPI_ISL_2340758	MZ328961.1	Pavitra Roychoudhury et al	UW Virology Lab	UW Virology Lab	South_King_County
USA/WA-CDC-UW21050366056/2021	EPI_ISL_2104988	?	Pavitra Roychoudhury et al	UW Virology Lab	UW Virology Lab	South_King_County
USA/WA-CDC-UW21051213984/2021	EPI_ISL_2273773	MZ293626.1	Pavitra Roychoudhury et al	UW Virology Lab	UW Virology Lab	Washington
USA/WA-UW-21042447711/2021	EPI_ISL_2082653	MZ192110.1	Pavitra Roychoudhury et al	UW Virology Lab	UW Virology Lab	Washington
USA/WA-UW-21042628426/2021	EPI_ISL_2502942	?	Pavitra Roychoudhury et al	UW Virology Lab	UW Virology Lab	South_King_County
USA/WA-UW-21051353420/2021	EPI_ISL_2618711	?	Pavitra Roychoudhury et al	UW Virology Lab	UW Virology Lab	Washington
USA/WA-CDC-UW21062397376/2021	EPI_ISL_2803021	MZ532350.1	Pavitra Roychoudhury et al	UW Virology Lab	UW Virology Lab	Washington
USA/WA-PHL-000726/2021	EPI_ISL_2336188	?	Drew MacKellar et al	Washington State Department of Health Public Health Laboratories	Washington State Department of Health Public Health Laboratories	Washington
USA/WA-CDC-UW21071042460/2021	EPI_ISL_3063534	MZ688145.1	Pavitra Roychoudhury et al	UW Virology Lab	UW Virology Lab	South_King_County
USA/WA-UW-2021033106774/2021	EPI_ISL_1616809	MZ238350.1	Pavitra Roychoudhury et al	UW Virology Lab	UW Virology Lab	North_King_County
USA/WA-UW-21061645918/2021	EPI_ISL_2864511	MZ613514.1	Pavitra Roychoudhury et al	UW Virology Lab	UW Virology Lab	Washington
USA/WA-PHL-000243/2021	EPI_ISL_1527328	?	Drew MacKellar et al	Washington State Department of Health Public Health Laboratories	Washington State Department of Health Public Health Laboratories	Washington
USA/WA-UW-21042314295/2021	EPI_ISL_2037598	MZ171681.1	Pavitra Roychoudhury et al	UW Virology Lab	UW Virology Lab	Washington
USA/WA-CDC-UW21051308167/2021	EPI_ISL_2332950	MZ319611.1	Pavitra Roychoudhury et al	UW Virology Lab	UW Virology Lab	Washington
USA/WA-CDC-UW21051056079/2021	EPI_ISL_2272647	MZ293573.1	Pavitra Roychoudhury et al	UW Virology Lab	UW Virology Lab	North_King_County
USA/WA-S6059/2021	EPI_ISL_1711478	?	Deborah A. Nickerson et al	Northwest Laboratories	Seattle Flu Study	Washington
USA/WA-UW-2021041466916/2021	EPI_ISL_1826042	MZ240510.1	Pavitra Roychoudhury et al	UW Virology Lab	UW Virology Lab	North_King_County
USA/WA-UW-21042006994/2021	EPI_ISL_2082494	?	Pavitra Roychoudhury et al	UW Virology Lab	UW Virology Lab	South_King_County
USA/WA-CDC-UW21042121414/2021	EPI_ISL_2106114	MZ153053.1	Howard et al	Respiratory Viruses Branch, Centers for Disease Control and Prevention	Respiratory Viruses Branch, Centers for Disease Control and Prevention	Washington
USA/WA-UW-2021040910533/2021	EPI_ISL_1789352	MZ231791.1	Pavitra Roychoudhury et al	UW Virology Lab	UW Virology Lab	Washington
USA/WA-OHSU-212310600/2021	EPI_ISL_4102784	?	Yun Wu et al	Kaiser Permanente NW Reginal Lab	OHSU MM Lab	Washington
USA/WA-S9520/2021	EPI_ISL_3104969	MZ616389.1	Deborah A. Nickerson et al	Seattle Flu Study	Seattle Flu Study	South_King_County
USA/WA-CDC-UW21052601396/2021	EPI_ISL_2497286	MZ385872.1	Pavitra Roychoudhury et al	UW Virology Lab	UW Virology Lab	Washington
USA/WA-S8092/2021	EPI_ISL_2621560	MZ388378.1	Nickerson et al	University of Washington Medical Center, Seattle Flu Study	University of Washington Medical Center, Seattle Flu Study	Washington
USA/WA-S8323/2021	EPI_ISL_2692357	MZ453598.1	Deborah A. Nickerson et al	Northwest Laboratory	Seattle Flu Study	Washington
USA/WA-UW-21043054291/2021	EPI_ISL_2618415	?	Pavitra Roychoudhury et al	UW Virology Lab	UW Virology Lab	Washington
USA/WA-CDC-UW21052331947/2021	EPI_ISL_2432636	?	Pavitra Roychoudhury et al	UW Virology Lab	UW Virology Lab	Washington
USA/WA-PROV-1359/2021	EPI_ISL_2551457	?	Alexa K Dowdell et al	Providence Regional Medical Center Everett	Providence St. Joseph Health Molecular Genomics Laboratory	Washington
USA/WA-UW-2021040994378/2021	EPI_ISL_1789338	MZ231777.1	Pavitra Roychoudhury et al	UW Virology Lab	UW Virology Lab	Washington
USA/WA-CDC-UW21061875778/2021	EPI_ISL_2693226	MZ477975.1	Pavitra Roychoudhury et al	UW Virology Lab	UW Virology Lab	Washington
USA/WA-UW-21041949182/2021	EPI_ISL_2002837	MZ232650.1	Pavitra Roychoudhury et al	UW Virology Lab	UW Virology Lab	North_King_County
USA/WA-UW-21041946691/2021	EPI_ISL_2002840	MZ232653.1	Pavitra Roychoudhury et al	UW Virology Lab	UW Virology Lab	Washington
USA/WA-S8014/2021	EPI_ISL_2536552	MZ388302.1	Deborah A. Nickerson et al	Northwest Laboratory	Seattle Flu Study	Washington
USA/WA-UW-21042679143/2021	EPI_ISL_2502946	MZ394212.1	Pavitra Roychoudhury et al	UW Virology Lab	UW Virology Lab	North_King_County
USA/WA-CDC-UW21050602123/2021	EPI_ISL_2194177	MZ269844.1	Pavitra Roychoudhury et al	UW Virology Lab	UW Virology Lab	South_King_County
USA/WA-S8885/2021	EPI_ISL_2735954	MZ469327.1	Deborah A. Nickerson et al	Incyte Diagnostics Spokane	Seattle Flu Study	Washington
USA/WA-Curative-056015/2021	EPI_ISL_2755919	?	Mikhail Hanewich-Hollatz et al	Curative Labs	Curative Labs	Washington
USA/WA-S9959/2021	EPI_ISL_3347049	MZ768393.1	Deborah A. Nickerson et al	Incyte Diagnostics Spokane	Seattle Flu Study	Washington
USA/WA-UW-21050544220/2021	EPI_ISL_2299364	?	Pavitra Roychoudhury et al	UW Virology Lab	UW Virology Lab	Washington
USA/WA-CDC-UW21052501752/2021	EPI_ISL_2432603	MZ357442.1	Pavitra Roychoudhury et al	UW Virology Lab	UW Virology Lab	North_King_County
USA/WA-S9707/2021	EPI_ISL_3104927	MZ616620.1	Deborah A. Nickerson et al	Interpath Laboratory	Seattle Flu Study	Washington
USA/WA-S8351/2021	EPI_ISL_2692384	MZ453621.1	Deborah A. Nickerson et al	Northwest Laboratory	Seattle Flu Study	Washington
USA/WA-CDC-UW21080604383/2021	EPI_ISL_3547283	MZ895980.1	Pavitra Roychoudhury et al	UW Virology Lab	UW Virology Lab	Washington
USA/WA-S8964/2021	EPI_ISL_2736109	MZ469399.1	Deborah A. Nickerson et al	Northwest Laboratory	Seattle Flu Study	Washington
USA/WA-PHL-000834/2021	EPI_ISL_2378861	?	Drew MacKellar et al	Washington State Department of Health Public Health Laboratories	Washington State Department of Health Public Health Laboratories	South_King_County
USA/WA-PROV-1328/2021	EPI_ISL_2551426	?	Alexa K Dowdell et al	Providence Regional Medical Center Everett	Providence St. Joseph Health Molecular Genomics Laboratory	Washington
USA/WA-UW-21043082869/2021	EPI_ISL_2618342	?	Pavitra Roychoudhury et al	UW Virology Lab	UW Virology Lab	Washington
USA/WA-UW-21051029436/2021	EPI_ISL_2340689	MZ328894.1	Pavitra Roychoudhury et al	UW Virology Lab	UW Virology Lab	Washington
USA/WA-CDC-UW21051430932/2021	EPI_ISL_2332872	MZ319539.1	Pavitra Roychoudhury et al	UW Virology Lab	UW Virology Lab	Washington
USA/WA-OHSU-11764/2021	EPI_ISL_2663695	?	Brendan L. O'Connell et al	OHSU Lab Services Molecular Microbiology Lab	Oregon SARS-CoV-2 Genome Sequencing Center	Washington
USA/WA-UW-21041932788/2021	EPI_ISL_2002721	MZ232539.1	Pavitra Roychoudhury et al	UW Virology Lab	UW Virology Lab	North_King_County
USA/WA-CDC-UW21042115602/2021	EPI_ISL_2106055	MZ152994.1	Howard et al	Respiratory Viruses Branch, Centers for Disease Control and Prevention	Respiratory Viruses Branch, Centers for Disease Control and Prevention	Washington
USA/WA-CDC-QDX26765201/2021	EPI_ISL_3214351	MZ694861.1	Dakota Howard et al	Quest Diagnostics Incorporated	Centers for Disease Control and Prevention Division of Viral Diseases, Pathogen Discovery	Washington
USA/WA-S8852/2021	EPI_ISL_2735902	MZ469260.1	Deborah A. Nickerson et al	Seattle Flu Study	Seattle Flu Study	Washington
USA/WA-UW-21051005552/2021	EPI_ISL_2340762	MZ328965.1	Pavitra Roychoudhury et al	UW Virology Lab	UW Virology Lab	South_King_County
USA/WA-UW-21042653478/2021	EPI_ISL_2502957	MZ394222.1	Pavitra Roychoudhury et al	UW Virology Lab	UW Virology Lab	North_King_County
USA/WA-S5945/2021	EPI_ISL_1587165	?	Deborah A. Nickerson et al	Seattle Flu Study	Seattle Flu Study	South_King_County
USA/WA-PHL-000534/2021	EPI_ISL_1897375	?	Drew MacKellar et al	Washington State Department of Health Public Health Laboratories	Washington State Department of Health Public Health Laboratories	Washington
USA/WA-UW-21051510169/2021	EPI_ISL_2426551	MZ394484.1	Pavitra Roychoudhury et al	UW Virology Lab	UW Virology Lab	Washington
USA/WA-CDC-UW21051191625/2021	EPI_ISL_2273803	MZ293650.1	Pavitra Roychoudhury et al	UW Virology Lab	UW Virology Lab	South_King_County
USA/WA-CDC-UW21060703718/2021	EPI_ISL_2549351	MZ415123.1	Pavitra Roychoudhury et al	UW Virology Lab	UW Virology Lab	Washington
USA/WA-UW-21060904569/2021	EPI_ISL_2693743	MZ467913.1	Pavitra Roychoudhury et al	UW Virology Lab	UW Virology Lab	Washington
USA/WA-UW-21051470618/2021	EPI_ISL_2426569	MZ394497.1	Pavitra Roychoudhury et al	UW Virology Lab	UW Virology Lab	Washington
USA/WA-CDC-UW21051866268/2021	EPI_ISL_2426277	MZ477023.1	Pavitra Roychoudhury et al	UW Virology Lab	UW Virology Lab	Washington
USA/WA-CDC-UW21051043988/2021	EPI_ISL_2272655	MZ293579.1	Pavitra Roychoudhury et al	UW Virology Lab	UW Virology Lab	North_King_County
USA/WA-S7216/2021	EPI_ISL_2136486	?	Deborah A. Nickerson et al	Incyte Diagnostics Spokane	Seattle Flu Study	Washington
USA/WA-PHL-000832/2021	EPI_ISL_2378859	?	Drew MacKellar et al	Washington State Department of Health Public Health Laboratories	Washington State Department of Health Public Health Laboratories	Washington
USA/WA-UW-2021041486929/2021	EPI_ISL_1785861	MZ233304.1	Pavitra Roychoudhury et al	UW Virology Lab	UW Virology Lab	North_King_County
USA/WA-UW-21050583273/2021	EPI_ISL_2299390	MZ328777.1	Pavitra Roychoudhury et al	UW Virology Lab	UW Virology Lab	North_King_County
USA/WA-CDC-UW21060184849/2021	EPI_ISL_2501457	MZ386059.1	Pavitra Roychoudhury et al	UW Virology Lab	UW Virology Lab	North_King_County
USA/WA-CDC-UW21052025794/2021	EPI_ISL_2432760	MZ357562.1	Pavitra Roychoudhury et al	UW Virology Lab	UW Virology Lab	South_King_County
USA/WA-UW-21042120539/2021	EPI_ISL_2031434	MZ171872.1	Pavitra Roychoudhury et al	UW Virology Lab	UW Virology Lab	Washington
USA/WA-UW-21042294220/2021	EPI_ISL_2037549	?	Pavitra Roychoudhury et al	UW Virology Lab	UW Virology Lab	Washington
USA/WA-S8697/2021	EPI_ISL_2715109	MZ461199.1	Deborah A. Nickerson et al	Northwest Laboratory	Seattle Flu Study	Washington
USA/WA-UW-2021041501473/2021	EPI_ISL_1785917	MZ233359.1	Pavitra Roychoudhury et al	UW Virology Lab	UW Virology Lab	North_King_County
USA/WA-S6849/2021	EPI_ISL_1926156	?	Deborah A. Nickerson et al	Altius Institute	Seattle Flu Study	South_King_County
USA/WA-UW-21041693245/2021	EPI_ISL_2313107	MZ232911.1	Roychoudhury et al	Laboratory Medicine, University of Washington	Laboratory Medicine, University of Washington	South_King_County
USA/WA-CDC-UW21051215139/2021	EPI_ISL_2332994	MZ319651.1	Pavitra Roychoudhury et al	UW Virology Lab	UW Virology Lab	North_King_County
USA/WA-OHSU-211800248/2021	EPI_ISL_2896077	?	Rebecca O'Gara et al	OHSU-MM Lab	OHSU-MM Lab	Washington
USA/WA-UW-2021040600348/2021	EPI_ISL_1628136	MZ239162.1	Pavitra Roychoudhury et al	UW Virology Lab	UW Virology Lab	North_King_County
USA/WA-S9555/2021	EPI_ISL_3104836	MZ616483.1	Deborah A. Nickerson et al	Atlas Genomics	Seattle Flu Study	Washington
USA/WA-CDC-UW21050464579/2021	EPI_ISL_2161866	MZ257639.1	Pavitra Roychoudhury et al	UW Virology Lab	UW Virology Lab	North_King_County
USA/WA-CDC-UW21052404160/2021	EPI_ISL_2497370	MZ385944.1	Pavitra Roychoudhury et al	UW Virology Lab	UW Virology Lab	North_King_County
USA/WA-UW-2021041554566/2021	EPI_ISL_1785955	MZ233394.1	Pavitra Roychoudhury et al	UW Virology Lab	UW Virology Lab	North_King_County
USA/WA-CDC-UW21051388933/2021	EPI_ISL_2332911	MZ319574.1	Pavitra Roychoudhury et al	UW Virology Lab	UW Virology Lab	South_King_County
USA/WA-UW-2021040932379/2021	EPI_ISL_1680446	?	Pavitra Roychoudhury et al	UW Virology Lab	UW Virology Lab	South_King_County
USA/WA-UW-21050583571/2021	EPI_ISL_2233313	MZ278597.1	Pavitra Roychoudhury et al	UW Virology Lab	UW Virology Lab	South_King_County
USA/WA-CDC-UW21062665772/2021	EPI_ISL_2802899	MZ532236.1	Pavitra Roychoudhury et al	UW Virology Lab	UW Virology Lab	Washington
USA/WA-UW-21042694894/2021	EPI_ISL_2502966	MZ394229.1	Pavitra Roychoudhury et al	UW Virology Lab	UW Virology Lab	South_King_County
USA/WA-UW-21043078120/2021	EPI_ISL_2618189	?	Pavitra Roychoudhury et al	UW Virology Lab	UW Virology Lab	Washington
USA/WA-UW-2021041304494/2021	EPI_ISL_1789473	MZ231903.1	Pavitra Roychoudhury et al	UW Virology Lab	UW Virology Lab	Washington
USA/WA-PHL-000265/2021	EPI_ISL_1526991	?	Drew MacKellar et al	Washington State Department of Health Public Health Laboratories	Washington State Department of Health Public Health Laboratories	Washington
USA/WA-S6962/2021	EPI_ISL_2011333	MZ158333.1	Deborah A. Nickerson et al	Atlas Genomics	Seattle Flu Study	South_King_County
USA/WA-S7327/2021	EPI_ISL_2136593	?	Deborah A. Nickerson et al	Northwest Laboratory	Seattle Flu Study	Washington
USA/WA-S7524/2021	EPI_ISL_2603185	MZ367845.1	Nickerson et al	University of Washington Medical Center, Seattle Flu Study	University of Washington Medical Center, Seattle Flu Study	North_King_County
USA/WA-PHL-000789/2021	EPI_ISL_2673691	?	Drew MacKellar et al	Washington State Department of Health Public Health Laboratories	Washington State Department of Health Public Health Laboratories	Washington
USA/WA-S8836/2021	EPI_ISL_2735873	MZ469253.1	Deborah A. Nickerson et al	Seattle Flu Study	Seattle Flu Study	Washington
USA/WA-CDC-UW21042810974/2021	EPI_ISL_2106004	MZ152943.1	Howard et al	Respiratory Viruses Branch, Centers for Disease Control and Prevention	Respiratory Viruses Branch, Centers for Disease Control and Prevention	Washington
USA/WA-PHL-000996/2021	EPI_ISL_2651107	?	Drew MacKellar et al	Washington State Department of Health Public Health Laboratories	Washington State Department of Health Public Health Laboratories	Washington
USA/WA-UW-21060787346/2021	EPI_ISL_2693728	MZ467901.1	Pavitra Roychoudhury et al	UW Virology Lab	UW Virology Lab	Washington
USA/WA-CDC-UW21043009946/2021	EPI_ISL_2105051	MZ217719.1	Pavitra Roychoudhury et al	UW Virology Lab	UW Virology Lab	Washington
USA/WA-UW-21042614420/2021	EPI_ISL_2502938	MZ394207.1	Pavitra Roychoudhury et al	UW Virology Lab	UW Virology Lab	Washington
USA/WA-MG_LHPOC280/2021	EPI_ISL_12228499	?	Linhui Hao et al	Paul Drain	Michael Gale, Jr.	Washington
USA/WA-CDC-UW21061190744/2021	EPI_ISL_2618048	MZ440989.1	Pavitra Roychoudhury et al	UW Virology Lab	UW Virology Lab	Washington
USA/WA-CDC-UW21060615690/2021	EPI_ISL_2549397	MZ415163.1	Pavitra Roychoudhury et al	UW Virology Lab	UW Virology Lab	Washington
USA/WA-CDC-UW21061457901/2021	EPI_ISL_2617988	MZ440933.1	Pavitra Roychoudhury et al	UW Virology Lab	UW Virology Lab	Washington
USA/WA-PHL-000461/2021	EPI_ISL_1747401	?	Drew MacKellar et al	Washington State Department of Health Public Health Laboratories	Washington State Department of Health Public Health Laboratories	North_King_County
USA/WA-S7496/2021	EPI_ISL_2489971	MZ367761.1	Deborah A. Nickerson et al	Seattle Flu Study	Seattle Flu Study	Washington
USA/WA-UW-21042212157/2021	EPI_ISL_2037507	MZ171601.1	Pavitra Roychoudhury et al	UW Virology Lab	UW Virology Lab	Washington
USA/WA-UW-21043012682/2021	EPI_ISL_2618181	?	Pavitra Roychoudhury et al	UW Virology Lab	UW Virology Lab	Washington
USA/WA-UW-21043080039/2021	EPI_ISL_2618168	?	Pavitra Roychoudhury et al	UW Virology Lab	UW Virology Lab	Washington
USA/WA-S7737/2021	EPI_ISL_2490199	MZ368032.1	Deborah A. Nickerson et al	Northwest Laboratory	Seattle Flu Study	Washington
USA/WA-PROV-1310/2021	EPI_ISL_2551411	?	Alexa K Dowdell et al	Providence Regional Medical Center Everett	Providence St. Joseph Health Molecular Genomics Laboratory	Washington
USA/WA-Curative-003833/2021	EPI_ISL_2755786	?	Mikhail Hanewich-Hollatz et al	Curative Labs	Curative Labs	Washington
USA/WA-UW-2021041688890/2021	EPI_ISL_1826021	MZ240691.1	Pavitra Roychoudhury et al	UW Virology Lab	UW Virology Lab	Washington
USA/WA-UW-21052907124/2021	EPI_ISL_2545091	MZ433695.1	Pavitra Roychoudhury et al	UW Virology Lab	UW Virology Lab	South_King_County
USA/WA-UW-21042052543/2021	EPI_ISL_2002350	MZ172261.1	Pavitra Roychoudhury et al	UW Virology Lab	UW Virology Lab	South_King_County
USA/WA-S9982/2021	EPI_ISL_3347071	MZ768415.1	Deborah A. Nickerson et al	Interpath Laboratory	Seattle Flu Study	Washington
USA/WA-S7971/2021	EPI_ISL_2536509	?	Deborah A. Nickerson et al	Interpath Laboratory	Seattle Flu Study	Washington
USA/WA-CDC-UW21060777184/2021	EPI_ISL_2549350	MZ414791.1	Pavitra Roychoudhury et al	UW Virology Lab	UW Virology Lab	Washington
USA/WA-CDC-UW21060489411/2021	EPI_ISL_2549438	MZ415201.1	Pavitra Roychoudhury et al	UW Virology Lab	UW Virology Lab	Washington
USA/WA-UW-21050301368/2021	EPI_ISL_2233287	MZ278573.1	Pavitra Roychoudhury et al	UW Virology Lab	UW Virology Lab	Washington
USA/WA-PHL-000965/2021	EPI_ISL_2790308	?	Drew MacKellar et al	Washington State Department of Health Public Health Laboratories	Washington State Department of Health Public Health Laboratories	Other_King_County
USA/WA-CDC-UW21051317277/2021	EPI_ISL_2332885	MZ319551.1	Pavitra Roychoudhury et al	UW Virology Lab	UW Virology Lab	Washington
USA/WA-S7314/2021	EPI_ISL_2136580	?	Deborah A. Nickerson et al	Northwest Laboratory	Seattle Flu Study	Washington
USA/WA-S6208/2021	EPI_ISL_1711542	?	Deborah A. Nickerson et al	Atlas Genomics	Seattle Flu Study	South_King_County
USA/WA-UW-21052786537/2021	EPI_ISL_2545056	MZ433663.1	Pavitra Roychoudhury et al	UW Virology Lab	UW Virology Lab	Washington
USA/WA-S8371/2021	EPI_ISL_2692403	MZ453641.1	Deborah A. Nickerson et al	Northwest Laboratory	Seattle Flu Study	Washington
USA/WA-MG_LHPOC307/2021	EPI_ISL_12228501	?	Linhui Hao et al	Paul Drain	Michael Gale, Jr.	Washington
USA/WA-Curative-048022/2021	EPI_ISL_2755966	?	Mikhail Hanewich-Hollatz et al	Curative Labs	Curative Labs	Washington
USA/WA-UW-21041205316/2021	EPI_ISL_2172451	MZ239361.1	Pavitra Roychoudhury et al	UW Virology Lab	UW Virology Lab	North_King_County
USA/WA-PHL-000336/2021	EPI_ISL_1527309	?	Drew MacKellar et al	Washington State Department of Health Public Health Laboratories	Washington State Department of Health Public Health Laboratories	Washington
USA/WA-S7568/2021	EPI_ISL_2490032	MZ367808.1	Deborah A. Nickerson et al	Seattle Flu Study	Seattle Flu Study	Washington
USA/WA-S9477/2021	EPI_ISL_3105018	MZ616419.1	Deborah A. Nickerson et al	Overlake Hospital	Seattle Flu Study	Washington
USA/WA-UW-21060880676/2021	EPI_ISL_2693760	?	Pavitra Roychoudhury et al	UW Virology Lab	UW Virology Lab	Washington
USA/WA-UW-21060552887/2021	EPI_ISL_2716486	MZ467710.1	Pavitra Roychoudhury et al	UW Virology Lab	UW Virology Lab	Washington
USA/WA-S7584/2021	EPI_ISL_2490048	MZ367822.1	Deborah A. Nickerson et al	Seattle Flu Study	Seattle Flu Study	South_King_County
USA/WA-UW-21041776193/2021	EPI_ISL_2002189	?	Pavitra Roychoudhury et al	UW Virology Lab	UW Virology Lab	Washington
USA/WA-CDC-UW21052297693/2021	EPI_ISL_2432674	MZ357495.1	Pavitra Roychoudhury et al	UW Virology Lab	UW Virology Lab	North_King_County
USA/WA-UW-21042367781/2021	EPI_ISL_2082600	MZ192058.1	Pavitra Roychoudhury et al	UW Virology Lab	UW Virology Lab	Washington
USA/WA-UW-21042901708/2021	EPI_ISL_2618394	?	Pavitra Roychoudhury et al	UW Virology Lab	UW Virology Lab	Washington
USA/WA-UW-21051426115/2021	EPI_ISL_2426519	MZ394459.1	Pavitra Roychoudhury et al	UW Virology Lab	UW Virology Lab	North_King_County
USA/WA-UW-21042678374/2021	EPI_ISL_2502936	?	Pavitra Roychoudhury et al	UW Virology Lab	UW Virology Lab	North_King_County
USA/WA-UW-21051197285/2021	EPI_ISL_2618710	?	Pavitra Roychoudhury et al	UW Virology Lab	UW Virology Lab	Washington
USA/WA-UW-21041986347/2021	EPI_ISL_2002785	MZ232601.1	Pavitra Roychoudhury et al	UW Virology Lab	UW Virology Lab	Washington
USA/WA-CDC-UW21052563968/2021	EPI_ISL_2432605	MZ357444.1	Pavitra Roychoudhury et al	UW Virology Lab	UW Virology Lab	Washington
USA/WA-S6782/2021	EPI_ISL_1926060	?	Deborah A. Nickerson et al	Northwest Laboratories	Seattle Flu Study	Washington
USA/WA-UW-21042017139/2021	EPI_ISL_2002810	MZ232625.1	Pavitra Roychoudhury et al	UW Virology Lab	UW Virology Lab	Washington
USA/WA-S9181/2021	EPI_ISL_3015608	?	Deborah A. Nickerson et al	Incyte Diagnostics Spokane	Seattle Flu Study	Washington
USA/WA-UW-21071958120/2021	EPI_ISL_3245062	MZ713964.1	Pavitra Roychoudhury et al	UW Virology Lab	UW Virology Lab	Washington
USA/WA-CDC-UW21052673172/2021	EPI_ISL_2497258	?	Pavitra Roychoudhury et al	UW Virology Lab	UW Virology Lab	Washington
USA/WA-CDC-UW21052049201/2021	EPI_ISL_2432774	MZ357573.1	Pavitra Roychoudhury et al	UW Virology Lab	UW Virology Lab	Washington
USA/WA-UW-21051542072/2021	EPI_ISL_2426428	MZ394386.1	Pavitra Roychoudhury et al	UW Virology Lab	UW Virology Lab	North_King_County
USA/WA-S6533/2021	EPI_ISL_1823042	?	Deborah A. Nickerson et al	Altius Institute	Seattle Flu Study	South_King_County
USA/WA-S6006/2021	EPI_ISL_1587225	?	Deborah A. Nickerson et al	Altius Institute	Seattle Flu Study	South_King_County
USA/WA-S7191/2021	EPI_ISL_2011632	MZ158489.1	Deborah A. Nickerson et al	Incyte Diagnostics Spokane	Seattle Flu Study	Washington
USA/WA-UW-2021040107143/2021	EPI_ISL_1620850	MZ236599.1	Pavitra Roychoudhury et al	UW Virology Lab	UW Virology Lab	Washington
USA/WA-UW-2021041215714/2021	EPI_ISL_1715514	?	Pavitra Roychoudhury et al	UW Virology Lab	UW Virology Lab	North_King_County
USA/WA-S8386/2021	EPI_ISL_2692418	MZ453655.1	Deborah A. Nickerson et al	Northwest Laboratory	Seattle Flu Study	Washington
USA/WA-CDC-UW21051202960/2021	EPI_ISL_2273740	MZ293601.1	Pavitra Roychoudhury et al	UW Virology Lab	UW Virology Lab	Washington
USA/WA-UW-21042916938/2021	EPI_ISL_2618345	?	Pavitra Roychoudhury et al	UW Virology Lab	UW Virology Lab	North_King_County
USA/WA-CDC-UW21070820520/2021	EPI_ISL_3063634	MZ688233.1	Pavitra Roychoudhury et al	UW Virology Lab	UW Virology Lab	South_King_County
USA/WA-CDC-UW21052043720/2021	EPI_ISL_2432762	?	Pavitra Roychoudhury et al	UW Virology Lab	UW Virology Lab	Washington
USA/WA-S8706/2021	EPI_ISL_2715118	MZ461208.1	Deborah A. Nickerson et al	Northwest Laboratory	Seattle Flu Study	Washington
USA/WA-S7637/2021	EPI_ISL_2490100	MZ367939.1	Deborah A. Nickerson et al	Northwest Laboratory	Seattle Flu Study	Washington
USA/WA-OHSU-211810308/2021	EPI_ISL_2896110	?	Rebecca O'Gara et al	OHSU-MM Lab	OHSU-MM Lab	Washington
USA/WA-CDC-UW21052597870/2021	EPI_ISL_2497331	MZ385910.1	Pavitra Roychoudhury et al	UW Virology Lab	UW Virology Lab	Washington
USA/WA-S7699/2021	EPI_ISL_2490161	MZ367997.1	Deborah A. Nickerson et al	Northwest Laboratory	Seattle Flu Study	Washington
USA/WA-CDC-UW21061419940/2021	EPI_ISL_2618008	MZ440952.1	Pavitra Roychoudhury et al	UW Virology Lab	UW Virology Lab	North_King_County
USA/WA-UW-2021041542010/2021	EPI_ISL_1826055	MZ240629.1	Pavitra Roychoudhury et al	UW Virology Lab	UW Virology Lab	Washington
USA/WA-UW-2021041546367/2021	EPI_ISL_1825969	MZ240543.1	Pavitra Roychoudhury et al	UW Virology Lab	UW Virology Lab	Washington
USA/WA-PHL-000255/2021	EPI_ISL_1527296	?	Drew MacKellar et al	Washington State Department of Health Public Health Laboratories	Washington State Department of Health Public Health Laboratories	South_King_County
USA/WA-UW-21042334740/2021	EPI_ISL_2082583	MZ192040.1	Pavitra Roychoudhury et al	UW Virology Lab	UW Virology Lab	Washington
USA/WA-Curative-089631/2021	EPI_ISL_3064542	?	Mikhail Hanewich-Hollatz et al	Curative Labs	Curative Labs	Washington
USA/WA-UW-2021040990432/2021	EPI_ISL_1715645	?	Pavitra Roychoudhury et al	UW Virology Lab	UW Virology Lab	North_King_County
USA/WA-CDC-QDX25930949/2021	EPI_ISL_2870220	MZ522688.1	Dakota Howard et al	Quest Diagnostics Incorporated	Centers for Disease Control and Prevention Division of Viral Diseases, Pathogen Discovery	Washington
USA/WA-UW-21050311250/2021	EPI_ISL_2233271	MZ278558.1	Pavitra Roychoudhury et al	UW Virology Lab	UW Virology Lab	North_King_County
USA/WA-CDC-QDX25930983/2021	EPI_ISL_4370255	OK250548.1	Dakota Howard et al	Quest Diagnostics Incorporated	Centers for Disease Control and Prevention Division of Viral Diseases, Pathogen Discovery	Washington
USA/WA-Curative-004114/2021	EPI_ISL_2755815	?	Mikhail Hanewich-Hollatz et al	Curative Labs	Curative Labs	Washington
USA/WA-CDC-UW21042719815/2021	EPI_ISL_2086342	OK189378.1	Pavitra Roychoudhury et al	UW Virology Lab	UW Virology Lab	Washington
USA/WA-S7209/2021	EPI_ISL_2136479	?	Deborah A. Nickerson et al	Incyte Diagnostics Spokane	Seattle Flu Study	Washington
USA/WA-CDC-UW21061338385/2021	EPI_ISL_2693287	MZ478027.1	Pavitra Roychoudhury et al	UW Virology Lab	UW Virology Lab	Washington
USA/WA-PHL-000402/2021	EPI_ISL_1653858	?	Drew MacKellar et al	Washington State Department of Health Public Health Laboratories	Washington State Department of Health Public Health Laboratories	Washington
USA/WA-Curative-086914/2021	EPI_ISL_2755751	?	Mikhail Hanewich-Hollatz et al	Curative Labs	Curative Labs	Washington
USA/WA-CDC-UW21061791657/2021	EPI_ISL_2693229	MZ477978.1	Pavitra Roychoudhury et al	UW Virology Lab	UW Virology Lab	Washington
USA/WA-CDC-UW21052274978/2021	EPI_ISL_2432646	MZ357474.1	Pavitra Roychoudhury et al	UW Virology Lab	UW Virology Lab	Washington
USA/WA-UW-2021041034676/2021	EPI_ISL_1785707	MZ233154.1	Pavitra Roychoudhury et al	UW Virology Lab	UW Virology Lab	Washington
USA/WA-S6097/2021	EPI_ISL_1711617	?	Deborah A. Nickerson et al	Seattle Flu Study	Seattle Flu Study	Washington
USA/WA-CDC-UW21051334142/2021	EPI_ISL_2332967	MZ319627.1	Pavitra Roychoudhury et al	UW Virology Lab	UW Virology Lab	Washington
USA/WA-S9527/2021	EPI_ISL_3104853	MZ616460.1	Deborah A. Nickerson et al	Incyte Diagnostics Spokane	Seattle Flu Study	Washington
USA/WA-S8338/2021	EPI_ISL_2692371	MZ453609.1	Deborah A. Nickerson et al	Northwest Laboratory	Seattle Flu Study	Washington
USA/WA-CDC-UW21051784424/2021	EPI_ISL_2426309	?	Pavitra Roychoudhury et al	UW Virology Lab	UW Virology Lab	South_King_County
USA/WA-UW-21051106438/2021	EPI_ISL_2340826	MZ329026.1	Pavitra Roychoudhury et al	UW Virology Lab	UW Virology Lab	Washington
USA/WA-CDC-UW21060220210/2021	EPI_ISL_2549531	MZ415286.1	Pavitra Roychoudhury et al	UW Virology Lab	UW Virology Lab	Washington
USA/WA-UW-2021040664202/2021	EPI_ISL_1680190	?	Pavitra Roychoudhury et al	UW Virology Lab	UW Virology Lab	North_King_County
USA/WA-CDC-UW21060380984/2021	EPI_ISL_2501405	MZ385734.1	Pavitra Roychoudhury et al	UW Virology Lab	UW Virology Lab	Washington
USA/WA-S6758/2021	EPI_ISL_1926025	MZ144542.1	Deborah A. Nickerson et al	Northwest Laboratories	Seattle Flu Study	Washington
USA/WA-UW-21042726367/2021	EPI_ISL_2618538	MZ434032.1	Pavitra Roychoudhury et al	UW Virology Lab	UW Virology Lab	Washington
USA/WA-S10398/2021	EPI_ISL_3372910	MZ768777.1	Deborah A. Nickerson et al	Seattle Flu Study	Seattle Flu Study	North_King_County
USA/WA-UW-21052748138/2021	EPI_ISL_2545081	MZ433686.1	Pavitra Roychoudhury et al	UW Virology Lab	UW Virology Lab	Washington
USA/WA-UW-21051520716/2021	EPI_ISL_2426469	MZ394417.1	Pavitra Roychoudhury et al	UW Virology Lab	UW Virology Lab	North_King_County
USA/WA-UW-21041501803/2021	EPI_ISL_1849309	MZ232802.1	Pavitra Roychoudhury et al	UW Virology Lab	UW Virology Lab	Washington
USA/WA-CDC-UW21050388310/2021	EPI_ISL_2161905	MZ257673.1	Pavitra Roychoudhury et al	UW Virology Lab	UW Virology Lab	Washington
USA/WA-CDC-UW21061354604/2021	EPI_ISL_2693295	MZ478032.1	Pavitra Roychoudhury et al	UW Virology Lab	UW Virology Lab	Washington
USA/WA-PHL-000781/2021	EPI_ISL_2336238	?	Drew MacKellar et al	Washington State Department of Health Public Health Laboratories	Washington State Department of Health Public Health Laboratories	Washington
USA/WA-PHL-000270/2021	EPI_ISL_1526996	?	Drew MacKellar et al	Washington State Department of Health Public Health Laboratories	Washington State Department of Health Public Health Laboratories	Washington
USA/WA-S8514/2021	EPI_ISL_2714930	MZ461026.1	Deborah A. Nickerson et al	Incyte Diagnostics Spokane	Seattle Flu Study	Washington
USA/WA-CDC-UW21050671202/2021	EPI_ISL_2194141	MZ269814.1	Pavitra Roychoudhury et al	UW Virology Lab	UW Virology Lab	Washington
USA/WA-UW-21051462587/2021	EPI_ISL_2426462	MZ394412.1	Pavitra Roychoudhury et al	UW Virology Lab	UW Virology Lab	Washington
USA/WA-CDC-UW21051987546/2021	EPI_ISL_2432829	MZ357620.1	Pavitra Roychoudhury et al	UW Virology Lab	UW Virology Lab	Washington
USA/WA-S8456/2021	EPI_ISL_2692486	MZ453720.1	Deborah A. Nickerson et al	Atlas Genomics	Seattle Flu Study	South_King_County
USA/WA-S7926/2021	EPI_ISL_2536464	MZ388218.1	Deborah A. Nickerson et al	Incyte Diagnostics Spokane	Seattle Flu Study	Washington
USA/WA-S9704/2021	EPI_ISL_3104999	MZ616617.1	Deborah A. Nickerson et al	Interpath Laboratory	Seattle Flu Study	Washington
USA/WA-UW-21042174298/2021	EPI_ISL_2031274	MZ171844.1	Pavitra Roychoudhury et al	UW Virology Lab	UW Virology Lab	North_King_County
USA/WA-S7835/2021	EPI_ISL_2536375	MZ388131.1	Deborah A. Nickerson et al	Incyte Diagnostics Spokane	Seattle Flu Study	Washington
USA/WA-UW-21041557279/2021	EPI_ISL_1849207	MZ232782.1	Pavitra Roychoudhury et al	UW Virology Lab	UW Virology Lab	North_King_County
USA/WA-UW-21042382491/2021	EPI_ISL_2037641	MZ171719.1	Pavitra Roychoudhury et al	UW Virology Lab	UW Virology Lab	North_King_County
USA/WA-UW-21072348260/2021	EPI_ISL_3412180	MZ815139.1	Pavitra Roychoudhury et al	UW Virology Lab	UW Virology Lab	Washington
USA/WA-Curative-099585/2021	EPI_ISL_2755760	?	Mikhail Hanewich-Hollatz et al	Curative Labs	Curative Labs	Washington
USA/WA-UW-21042497066/2021	EPI_ISL_2082689	MZ192143.1	Pavitra Roychoudhury et al	UW Virology Lab	UW Virology Lab	Washington
USA/WA-S9333/2021	EPI_ISL_3025895	?	Deborah A. Nickerson et al	Northwest Laboratory	Seattle Flu Study	Washington
USA/WA-S8271/2021	EPI_ISL_2692307	MZ453571.1	Deborah A. Nickerson et al	Atlas Genomics	Seattle Flu Study	South_King_County
USA/WA-CDC-UW21050106738/2021	EPI_ISL_2104970	?	Pavitra Roychoudhury et al	UW Virology Lab	UW Virology Lab	North_King_County
USA/WA-CDC-UW21050394682/2021	EPI_ISL_2105060	?	Pavitra Roychoudhury et al	UW Virology Lab	UW Virology Lab	Washington
USA/WA-UW-21042872601/2021	EPI_ISL_2233169	MZ278130.1	Pavitra Roychoudhury et al	UW Virology Lab	UW Virology Lab	North_King_County
USA/WA-PHL-000532/2021	EPI_ISL_1897373	?	Drew MacKellar et al	Washington State Department of Health Public Health Laboratories	Washington State Department of Health Public Health Laboratories	Washington
USA/WA-CDC-UW21051278214/2021	EPI_ISL_2333010	MZ319666.1	Pavitra Roychoudhury et al	UW Virology Lab	UW Virology Lab	Washington
USA/WA-S9311/2021	EPI_ISL_3015732	MZ513777.1	Deborah A. Nickerson et al	Atlas Genomics	Seattle Flu Study	South_King_County
USA/WA-UW-2021040864715/2021	EPI_ISL_1715620	?	Pavitra Roychoudhury et al	UW Virology Lab	UW Virology Lab	North_King_County
USA/WA-S9751/2021	EPI_ISL_3104890	MZ616661.1	Deborah A. Nickerson et al	Interpath Laboratory	Seattle Flu Study	Washington
USA/WA-UW-2021040558474/2021	EPI_ISL_1679877	?	Pavitra Roychoudhury et al	UW Virology Lab	UW Virology Lab	South_King_County
USA/WA-CDC-UW21050642306/2021	EPI_ISL_2194196	MZ269860.1	Pavitra Roychoudhury et al	UW Virology Lab	UW Virology Lab	South_King_County
USA/WA-S5897/2021	EPI_ISL_1587118	?	Deborah A. Nickerson et al	Seattle Flu Study	Seattle Flu Study	Washington
USA/WA-S6435/2021	EPI_ISL_1823072	?	Deborah A. Nickerson et al	Northwest Laboratories	Seattle Flu Study	Washington
USA/WA-S7032/2021	EPI_ISL_2011425	MZ158525.1	Deborah A. Nickerson et al	Seattle Flu Study	Seattle Flu Study	South_King_County
USA/WA-S5501/2021	EPI_ISL_1222709	?	Deborah A. Nickerson et al	Northwest Laboratories	Seattle Flu Study	Washington
USA/WA-S10005/2021	EPI_ISL_4212469	MZ768435.1	Deborah A. Nickerson et al	Interpath Laboratory	Seattle Flu Study	Washington
USA/WA-CDC-UW21051887514/2021	EPI_ISL_2426280	MZ477026.1	Pavitra Roychoudhury et al	UW Virology Lab	UW Virology Lab	Washington
USA/WA-Curative-086406/2021	EPI_ISL_3064518	?	Mikhail Hanewich-Hollatz et al	Curative Labs	Curative Labs	Washington
USA/WA-PHL-000279/2021	EPI_ISL_1527004	?	Drew MacKellar et al	Washington State Department of Health Public Health Laboratories	Washington State Department of Health Public Health Laboratories	Washington
USA/WA-PHL-000436/2021	EPI_ISL_1653889	?	Drew MacKellar et al	Washington State Department of Health Public Health Laboratories	Washington State Department of Health Public Health Laboratories	Washington
USA/WA-CDC-UW21060427298/2021	EPI_ISL_2549443	MZ415206.1	Pavitra Roychoudhury et al	UW Virology Lab	UW Virology Lab	South_King_County
USA/WA-UW-21060843919/2021	EPI_ISL_2693680	MZ467856.1	Pavitra Roychoudhury et al	UW Virology Lab	UW Virology Lab	North_King_County
USA/WA-UW-21081538284/2021	EPI_ISL_3828061	MZ971064.1	Pavitra Roychoudhury et al	UW Virology Lab	UW Virology Lab	Washington
USA/WA-UW-2021041425361/2021	EPI_ISL_1785850	MZ233293.1	Pavitra Roychoudhury et al	UW Virology Lab	UW Virology Lab	Washington
USA/WA-UW-21041425561/2021	EPI_ISL_2172474	MZ239385.1	Pavitra Roychoudhury et al	UW Virology Lab	UW Virology Lab	Washington
USA/WA-CDC-UW21061961838/2021	EPI_ISL_2693179	MZ477880.1	Pavitra Roychoudhury et al	UW Virology Lab	UW Virology Lab	Washington
USA/WA-S9276/2021	EPI_ISL_3015698	MZ513745.1	Deborah A. Nickerson et al	Northwest Laboratory	Seattle Flu Study	Washington
USA/WA-UW-21042718084/2021	EPI_ISL_2618517	?	Pavitra Roychoudhury et al	UW Virology Lab	UW Virology Lab	North_King_County
USA/WA-PHL-000687/2021	EPI_ISL_2566114	?	Drew MacKellar et al	Washington State Department of Health Public Health Laboratories	Washington State Department of Health Public Health Laboratories	Washington
USA/WA-S8742/2021	EPI_ISL_2715154	MZ461240.1	Deborah A. Nickerson et al	Northwest Laboratory	Seattle Flu Study	Washington
USA/WA-S7253/2021	EPI_ISL_2136521	MZ222534.1	Deborah A. Nickerson et al	Incyte Diagnostics Spokane	Seattle Flu Study	Washington
USA/WA-UW-21042289907/2021	EPI_ISL_2082557	?	Pavitra Roychoudhury et al	UW Virology Lab	UW Virology Lab	Washington
USA/WA-CDC-UW21050210857/2021	EPI_ISL_2105088	MZ217748.1	Pavitra Roychoudhury et al	UW Virology Lab	UW Virology Lab	North_King_County
USA/WA-UW-2021033107453/2021	EPI_ISL_1616829	MZ238371.1	Pavitra Roychoudhury et al	UW Virology Lab	UW Virology Lab	Washington
USA/WA-PHL-000686/2021	EPI_ISL_2096088	?	Drew MacKellar et al	Washington State Department of Health Public Health Laboratories	Washington State Department of Health Public Health Laboratories	Washington
USA/WA-PHL-000905/2021	EPI_ISL_2557072	?	Drew MacKellar et al	Washington State Department of Health Public Health Laboratories	Washington State Department of Health Public Health Laboratories	Washington
USA/WA-CDC-UW21051710886/2021	EPI_ISL_2426299	MZ477042.1	Pavitra Roychoudhury et al	UW Virology Lab	UW Virology Lab	Washington
USA/WA-PROV-1306/2021	EPI_ISL_2551407	?	Alexa K Dowdell et al	Providence Regional Medical Center Everett	Providence St. Joseph Health Molecular Genomics Laboratory	Washington
USA/WA-CDC-UW21041992578/2021	EPI_ISL_1805517	MZ132120.1	Pavitra Roychoudhury et al	UW Virology Lab	UW Virology Lab	North_King_County
USA/WA-S8929/2021	EPI_ISL_2736026	MZ469365.1	Deborah A. Nickerson et al	Northwest Laboratory	Seattle Flu Study	Washington
USA/WA-S10004/2021	EPI_ISL_3347090	MZ768434.1	Deborah A. Nickerson et al	Interpath Laboratory	Seattle Flu Study	Washington
USA/WA-S8418/2021	EPI_ISL_2692449	MZ453686.1	Deborah A. Nickerson et al	Atlas Genomics	Seattle Flu Study	South_King_County
USA/WA-UW-21051457442/2021	EPI_ISL_2426531	MZ394467.1	Pavitra Roychoudhury et al	UW Virology Lab	UW Virology Lab	Washington
USA/WA-CDC-UW21061822194/2021	EPI_ISL_2693209	MZ477882.1	Pavitra Roychoudhury et al	UW Virology Lab	UW Virology Lab	Washington
USA/WA-UW-21043000065/2021	EPI_ISL_2618407	?	Pavitra Roychoudhury et al	UW Virology Lab	UW Virology Lab	Washington
USA/WA-CDC-UW21061253534/2021	EPI_ISL_2693300	MZ478037.1	Pavitra Roychoudhury et al	UW Virology Lab	UW Virology Lab	Washington
USA/WA-S9537/2021	EPI_ISL_3104982	MZ616469.1	Deborah A. Nickerson et al	Incyte Diagnostics Spokane	Seattle Flu Study	Washington
USA/WA-CDC-UW21050337856/2021	EPI_ISL_2162014	MZ257761.1	Pavitra Roychoudhury et al	UW Virology Lab	UW Virology Lab	North_King_County
USA/WA-OHSU-11307/2021	EPI_ISL_2227610	?	Brendan L. O'Connell et al	OHSU Lab Services Molecular Microbiology Lab	Oregon SARS-CoV-2 Genome Sequencing Center	Washington
USA/WA-PHL-000916/2021	EPI_ISL_2557082	?	Drew MacKellar et al	Washington State Department of Health Public Health Laboratories	Washington State Department of Health Public Health Laboratories	Washington
USA/WA-UW-21050513632/2021	EPI_ISL_2233309	MZ278593.1	Pavitra Roychoudhury et al	UW Virology Lab	UW Virology Lab	Washington
USA/WA-PHL-000841/2021	EPI_ISL_2378868	?	Drew MacKellar et al	Washington State Department of Health Public Health Laboratories	Washington State Department of Health Public Health Laboratories	North_King_County
USA/WA-UW-21042836383/2021	EPI_ISL_2618540	MZ434034.1	Pavitra Roychoudhury et al	UW Virology Lab	UW Virology Lab	Washington
USA/WA-UW-21050574352/2021	EPI_ISL_2299347	MZ328753.1	Pavitra Roychoudhury et al	UW Virology Lab	UW Virology Lab	North_King_County
USA/WA-UW-21042337782/2021	EPI_ISL_2037636	MZ171714.1	Pavitra Roychoudhury et al	UW Virology Lab	UW Virology Lab	Washington
USA/WA-UW-21051377279/2021	EPI_ISL_2618704	?	Pavitra Roychoudhury et al	UW Virology Lab	UW Virology Lab	Washington
USA/WA-UW-21050513626/2021	EPI_ISL_2299514	MZ328838.1	Pavitra Roychoudhury et al	UW Virology Lab	UW Virology Lab	Washington
USA/WA-CDC-UW21051204042/2021	EPI_ISL_2333054	MZ319707.1	Pavitra Roychoudhury et al	UW Virology Lab	UW Virology Lab	Washington
USA/WA-S8237/2021	EPI_ISL_2692273	?	Deborah A. Nickerson et al	Atlas Genomics	Seattle Flu Study	South_King_County
USA/WA-UW-2021041277161/2021	EPI_ISL_1785634	MZ233081.1	Pavitra Roychoudhury et al	UW Virology Lab	UW Virology Lab	Washington
USA/WA-UW-21041691702/2021	EPI_ISL_1849756	MZ232903.1	Pavitra Roychoudhury et al	UW Virology Lab	UW Virology Lab	North_King_County
USA/WA-S6074/2021	EPI_ISL_1711527	MZ029465.1	Deborah A. Nickerson et al	Evergreen Healthcare	Seattle Flu Study	Washington
USA/WA-PHL-000987/2021	EPI_ISL_2651098	?	Drew MacKellar et al	Washington State Department of Health Public Health Laboratories	Washington State Department of Health Public Health Laboratories	Washington
USA/WA-UW-21042054996/2021	EPI_ISL_2002478	MZ172381.1	Pavitra Roychoudhury et al	UW Virology Lab	UW Virology Lab	South_King_County
USA/WA-UW-2021032909645/2021	EPI_ISL_1616704	MZ238247.1	Pavitra Roychoudhury et al	UW Virology Lab	UW Virology Lab	Washington
USA/WA-UW-21042901529/2021	EPI_ISL_2618440	MZ433945.1	Pavitra Roychoudhury et al	UW Virology Lab	UW Virology Lab	Washington
USA/WA-CDC-UW21061421067/2021	EPI_ISL_2693265	MZ478008.1	Pavitra Roychoudhury et al	UW Virology Lab	UW Virology Lab	Washington
USA/WA-CDC-UW21051724372/2021	EPI_ISL_2426391	MZ477103.1	Pavitra Roychoudhury et al	UW Virology Lab	UW Virology Lab	South_King_County
USA/WA-PHL-001255/2021	EPI_ISL_3217015	?	Drew MacKellar et al	Washington State Department of Health Public Health Laboratories	Washington State Department of Health Public Health Laboratories	Washington
USA/WA-S6487/2021	EPI_ISL_1823055	?	Deborah A. Nickerson et al	Northwest Laboratories	Seattle Flu Study	Washington
USA/WA-UW-21042795408/2021	EPI_ISL_2618516	MZ434012.1	Pavitra Roychoudhury et al	UW Virology Lab	UW Virology Lab	South_King_County
USA/WA-UW-21042335123/2021	EPI_ISL_2082606	MZ192064.1	Pavitra Roychoudhury et al	UW Virology Lab	UW Virology Lab	South_King_County
USA/WA-S7487/2021	EPI_ISL_2489962	?	Deborah A. Nickerson et al	Seattle Flu Study	Seattle Flu Study	North_King_County
USA/WA-UW-21050548361/2021	EPI_ISL_2299480	MZ328820.1	Pavitra Roychoudhury et al	UW Virology Lab	UW Virology Lab	North_King_County
USA/WA-CDC-UW21051525944/2021	EPI_ISL_2332840	MZ319509.1	Pavitra Roychoudhury et al	UW Virology Lab	UW Virology Lab	Washington
USA/WA-UW-21042214918/2021	EPI_ISL_2037532	MZ171623.1	Pavitra Roychoudhury et al	UW Virology Lab	UW Virology Lab	Washington
USA/WA-S7533/2021	EPI_ISL_2603187	MZ367849.1	Nickerson et al	University of Washington Medical Center, Seattle Flu Study	University of Washington Medical Center, Seattle Flu Study	North_King_County
USA/WA-S9357/2021	EPI_ISL_3015775	?	Deborah A. Nickerson et al	Atlas Genomics	Seattle Flu Study	North_King_County
USA/WA-UW-21041936444/2021	EPI_ISL_2002224	MZ172146.1	Pavitra Roychoudhury et al	UW Virology Lab	UW Virology Lab	Washington
USA/WA-S9416/2021	EPI_ISL_3015804	MZ513836.1	Deborah A. Nickerson et al	Northwest Laboratory	Seattle Flu Study	Washington
USA/WA-UW-21042952160/2021	EPI_ISL_2618562	MZ434051.1	Pavitra Roychoudhury et al	UW Virology Lab	UW Virology Lab	North_King_County
USA/WA-PHL-000719/2021	EPI_ISL_2336181	?	Drew MacKellar et al	Washington State Department of Health Public Health Laboratories	Washington State Department of Health Public Health Laboratories	Washington
USA/WA-S8963/2021	EPI_ISL_2736108	MZ469398.1	Deborah A. Nickerson et al	Northwest Laboratory	Seattle Flu Study	Washington
USA/WA-CDC-UW21062096431/2021	EPI_ISL_2693157	MZ477921.1	Pavitra Roychoudhury et al	UW Virology Lab	UW Virology Lab	Washington
USA/WA-S7722/2021	EPI_ISL_2490184	MZ368019.1	Deborah A. Nickerson et al	Northwest Laboratory	Seattle Flu Study	Washington
USA/WA-UW-21042278340/2021	EPI_ISL_2031404	MZ172052.1	Pavitra Roychoudhury et al	UW Virology Lab	UW Virology Lab	Washington
USA/WA-Curative-032820/2021	EPI_ISL_2755887	?	Mikhail Hanewich-Hollatz et al	Curative Labs	Curative Labs	Washington
USA/WA-S8930/2021	EPI_ISL_2736028	MZ469366.1	Deborah A. Nickerson et al	Northwest Laboratory	Seattle Flu Study	Washington
USA/WA-UW-2021041485376/2021	EPI_ISL_1826075	?	Pavitra Roychoudhury et al	UW Virology Lab	UW Virology Lab	South_King_County
USA/WA-UW-21042364835/2021	EPI_ISL_2037448	MZ171544.1	Pavitra Roychoudhury et al	UW Virology Lab	UW Virology Lab	Washington
USA/WA-S9419/2021	EPI_ISL_3015806	MZ513839.1	Deborah A. Nickerson et al	Northwest Laboratory	Seattle Flu Study	Washington
USA/WA-CDC-QDX25848199/2021	EPI_ISL_2871811	MZ538349.1	Dakota Howard et al	Quest Diagnostics Incorporated	Centers for Disease Control and Prevention Division of Viral Diseases, Pathogen Discovery	Washington
USA/WA-CDC-UW21051384887/2021	EPI_ISL_2332915	MZ319578.1	Pavitra Roychoudhury et al	UW Virology Lab	UW Virology Lab	North_King_County
USA/WA-UW-21042272023/2021	EPI_ISL_2031388	MZ172016.1	Pavitra Roychoudhury et al	UW Virology Lab	UW Virology Lab	Washington
USA/WA-S7240/2021	EPI_ISL_2136510	?	Deborah A. Nickerson et al	Incyte Diagnostics Spokane	Seattle Flu Study	Washington
USA/WA-UW-2021040107651/2021	EPI_ISL_1620930	MZ236673.1	Pavitra Roychoudhury et al	UW Virology Lab	UW Virology Lab	Washington
USA/WA-S8745/2021	EPI_ISL_2715157	MZ461243.1	Deborah A. Nickerson et al	Northwest Laboratory	Seattle Flu Study	Washington
USA/WA-CDC-UW21051195586/2021	EPI_ISL_2273827	MZ293668.1	Pavitra Roychoudhury et al	UW Virology Lab	UW Virology Lab	Other_King_County
USA/WA-UW-2021040532425/2021	EPI_ISL_1679861	?	Pavitra Roychoudhury et al	UW Virology Lab	UW Virology Lab	Washington
USA/WA-S4841/2021	EPI_ISL_1049689	?	Deborah A. Nickerson et al	Altius Institute for Biomedical Sciences	Seattle Flu Study	Washington
USA/WA-S6083/2021	EPI_ISL_1711601	MZ029474.1	Deborah A. Nickerson et al	FidaLab	Seattle Flu Study	Washington
USA/WA-S5743/2021	EPI_ISL_1586970	MW931993.1	Deborah A. Nickerson et al	WA State PHL	Seattle Flu Study	Washington
USA/WA-CDC-UW21052223296/2021	EPI_ISL_2432657	MZ357482.1	Pavitra Roychoudhury et al	UW Virology Lab	UW Virology Lab	Washington
USA/WA-S7810/2021	EPI_ISL_2490271	?	Deborah A. Nickerson et al	Incyte Diagnostics Spokane	Seattle Flu Study	Washington
USA/WA-UW-21052737324/2021	EPI_ISL_2545140	MZ433742.1	Pavitra Roychoudhury et al	UW Virology Lab	UW Virology Lab	South_King_County
USA/WA-UW-2021041108379/2021	EPI_ISL_1670736	MZ240131.1	Pavitra Roychoudhury et al	UW Virology Lab	UW Virology Lab	Washington
USA/WA-S7376/2021	EPI_ISL_2136642	?	Deborah A. Nickerson et al	Northwest Laboratory	Seattle Flu Study	Washington
USA/WA-Curative-013624/2021	EPI_ISL_2755944	?	Mikhail Hanewich-Hollatz et al	Curative Labs	Curative Labs	Washington
USA/WA-PHL-000260/2021	EPI_ISL_1527312	?	Drew MacKellar et al	Washington State Department of Health Public Health Laboratories	Washington State Department of Health Public Health Laboratories	Washington
USA/WA-CDC-QDX25806442/2021	EPI_ISL_3091905	MZ491636.1	Howard et al	Respiratory Viruses Branch, Centers for Disease Control and Prevention	Respiratory Viruses Branch, Centers for Disease Control and Prevention	Washington
USA/WA-S7961/2021	EPI_ISL_2536499	MZ388251.1	Deborah A. Nickerson et al	Incyte Diagnostics Spokane	Seattle Flu Study	Washington
USA/WA-S8302/2021	EPI_ISL_2692337	MZ453578.1	Deborah A. Nickerson et al	Northwest Laboratory	Seattle Flu Study	Washington
USA/WA-Curative-003726/2021	EPI_ISL_2755898	?	Mikhail Hanewich-Hollatz et al	Curative Labs	Curative Labs	Washington
USA/WA-UW-21051528536/2021	EPI_ISL_2426418	?	Pavitra Roychoudhury et al	UW Virology Lab	UW Virology Lab	Washington
USA/WA-CDC-UW21051921060/2021	EPI_ISL_2432823	MZ357614.1	Pavitra Roychoudhury et al	UW Virology Lab	UW Virology Lab	North_King_County
USA/WA-CDC-UW21051285453/2021	EPI_ISL_2273753	MZ293612.1	Pavitra Roychoudhury et al	UW Virology Lab	UW Virology Lab	North_King_County
USA/WA-CDC-UW21053102009/2021	EPI_ISL_2501442	MZ386092.1	Pavitra Roychoudhury et al	UW Virology Lab	UW Virology Lab	Washington
USA/WA-UW-2021040503046/2021	EPI_ISL_1628124	MZ239136.1	Pavitra Roychoudhury et al	UW Virology Lab	UW Virology Lab	Washington
USA/WA-UW-2021041670850/2021	EPI_ISL_1826017	MZ240682.1	Pavitra Roychoudhury et al	UW Virology Lab	UW Virology Lab	South_King_County
USA/WA-UW-2021040506973/2021	EPI_ISL_1628132	MZ238925.1	Pavitra Roychoudhury et al	UW Virology Lab	UW Virology Lab	North_King_County
USA/WA-S14825/2021	EPI_ISL_7270239	OL740637.1	Deborah A. Nickerson et al	Incyte Diagnostics Spokane	Seattle Flu Study	Washington
USA/WA-UW-21041320362/2021	EPI_ISL_2172440	MZ239350.1	Pavitra Roychoudhury et al	UW Virology Lab	UW Virology Lab	South_King_County
USA/WA-UW-2021041506367/2021	EPI_ISL_1825902	MZ240579.1	Pavitra Roychoudhury et al	UW Virology Lab	UW Virology Lab	Washington
USA/WA-S6073/2021	EPI_ISL_1711515	?	Deborah A. Nickerson et al	Evergreen Healthcare	Seattle Flu Study	North_King_County
USA/WA-CDC-UW21050181295/2021	EPI_ISL_2104878	MZ217590.1	Pavitra Roychoudhury et al	UW Virology Lab	UW Virology Lab	Washington
USA/WA-Curative-008086/2021	EPI_ISL_2755896	?	Mikhail Hanewich-Hollatz et al	Curative Labs	Curative Labs	Washington
USA/WA-S9663/2021	EPI_ISL_3104851	MZ616577.1	Deborah A. Nickerson et al	Northwest Laboratory	Seattle Flu Study	Washington
USA/WA-UW-21053055989/2021	EPI_ISL_2545071	MZ433677.1	Pavitra Roychoudhury et al	UW Virology Lab	UW Virology Lab	Washington
USA/WA-S10034/2021	EPI_ISL_3347115	MZ768464.1	Deborah A. Nickerson et al	Interpath Laboratory	Seattle Flu Study	Washington
USA/WA-CDC-UW21051280574/2021	EPI_ISL_2332991	MZ319648.1	Pavitra Roychoudhury et al	UW Virology Lab	UW Virology Lab	North_King_County
USA/WA-S6977/2021	EPI_ISL_2011352	MZ158346.1	Deborah A. Nickerson et al	Atlas Genomics	Seattle Flu Study	Washington
USA/WA-UW-21041913596/2021	EPI_ISL_2002722	MZ232540.1	Pavitra Roychoudhury et al	UW Virology Lab	UW Virology Lab	South_King_County
USA/WA-CDC-UW21061500916/2021	EPI_ISL_2693264	MZ478007.1	Pavitra Roychoudhury et al	UW Virology Lab	UW Virology Lab	North_King_County
USA/WA-Curative-009582/2021	EPI_ISL_2755796	?	Mikhail Hanewich-Hollatz et al	Curative Labs	Curative Labs	Washington
USA/WA-CDC-UW21042751766/2021	EPI_ISL_2086345	MZ206393.1	Pavitra Roychoudhury et al	UW Virology Lab	UW Virology Lab	Washington
USA/WA-UW-2021040501224/2021	EPI_ISL_1670720	MZ240041.1	Pavitra Roychoudhury et al	UW Virology Lab	UW Virology Lab	North_King_County
USA/WA-UW-21050736330/2021	EPI_ISL_2340779	MZ328980.1	Pavitra Roychoudhury et al	UW Virology Lab	UW Virology Lab	North_King_County
USA/WA-UW-21052716622/2021	EPI_ISL_2545041	MZ433650.1	Pavitra Roychoudhury et al	UW Virology Lab	UW Virology Lab	South_King_County
USA/WA-CDC-UW21051351584/2021	EPI_ISL_2332905	MZ319568.1	Pavitra Roychoudhury et al	UW Virology Lab	UW Virology Lab	Washington
USA/WA-UW-21042015379/2021	EPI_ISL_2002470	MZ172373.1	Pavitra Roychoudhury et al	UW Virology Lab	UW Virology Lab	South_King_County
USA/WA-CDC-UW21052187512/2021	EPI_ISL_2432702	MZ357514.1	Pavitra Roychoudhury et al	UW Virology Lab	UW Virology Lab	Washington
USA/WA-UW-21051525803/2021	EPI_ISL_2426506	?	Pavitra Roychoudhury et al	UW Virology Lab	UW Virology Lab	South_King_County
USA/WA-CDC-UW21051200252/2021	EPI_ISL_2273755	MZ293614.1	Pavitra Roychoudhury et al	UW Virology Lab	UW Virology Lab	Washington
USA/WA-UW-21042063648/2021	EPI_ISL_2002319	MZ172232.1	Pavitra Roychoudhury et al	UW Virology Lab	UW Virology Lab	Washington
USA/WA-UW-21060586606/2021	EPI_ISL_2716484	MZ467708.1	Pavitra Roychoudhury et al	UW Virology Lab	UW Virology Lab	North_King_County
USA/WA-S8221/2021	EPI_ISL_2692258	MZ453524.1	Deborah A. Nickerson et al	Atlas Genomics	Seattle Flu Study	South_King_County
USA/WA-S9415/2021	EPI_ISL_3015803	MZ513835.1	Deborah A. Nickerson et al	Northwest Laboratory	Seattle Flu Study	Washington
USA/WA-S8718/2021	EPI_ISL_2715130	?	Deborah A. Nickerson et al	Northwest Laboratory	Seattle Flu Study	Washington
USA/WA-CDC-UW21052682003/2021	EPI_ISL_2497264	MZ385856.1	Pavitra Roychoudhury et al	UW Virology Lab	UW Virology Lab	North_King_County
USA/WA-UW-21051583093/2021	EPI_ISL_2426488	MZ394434.1	Pavitra Roychoudhury et al	UW Virology Lab	UW Virology Lab	South_King_County
USA/WA-UW-21042336803/2021	EPI_ISL_2037567	MZ171654.1	Pavitra Roychoudhury et al	UW Virology Lab	UW Virology Lab	Washington
USA/WA-UW-21041925504/2021	EPI_ISL_2002730	MZ232548.1	Pavitra Roychoudhury et al	UW Virology Lab	UW Virology Lab	Washington
USA/WA-S7563/2021	EPI_ISL_2603184	MZ367803.1	Nickerson et al	University of Washington Medical Center, Seattle Flu Study	University of Washington Medical Center, Seattle Flu Study	South_King_County
USA/WA-UW-21041932674/2021	EPI_ISL_2002851	MZ232662.1	Pavitra Roychoudhury et al	UW Virology Lab	UW Virology Lab	Washington
USA/WA-S8131/2021	EPI_ISL_2536662	MZ388016.1	Deborah A. Nickerson et al	Seattle Flu Study	Seattle Flu Study	Washington
USA/WA-CDC-UW21051317491/2021	EPI_ISL_2332907	MZ319570.1	Pavitra Roychoudhury et al	UW Virology Lab	UW Virology Lab	Washington
USA/WA-UW-21042230732/2021	EPI_ISL_2031421	?	Pavitra Roychoudhury et al	UW Virology Lab	UW Virology Lab	Washington
USA/WA-CDC-UW21061018713/2021	EPI_ISL_2618103	?	Pavitra Roychoudhury et al	UW Virology Lab	UW Virology Lab	Washington
USA/WA-PHL-000188/2021	EPI_ISL_1527287	?	Drew MacKellar et al	Washington State Department of Health Public Health Laboratories	Washington State Department of Health Public Health Laboratories	Washington
USA/WA-S9126/2021	EPI_ISL_2736518	?	Deborah A. Nickerson et al	Seattle Flu Study	Seattle Flu Study	Washington
USA/WA-S6331/2021	EPI_ISL_1822809	MZ082402.1	Deborah A. Nickerson et al	Altius Institute	Seattle Flu Study	South_King_County
USA/WA-S5924/2021	EPI_ISL_1587145	MW931599.1	Deborah A. Nickerson et al	Seattle Flu Study	Seattle Flu Study	North_King_County
USA/WA-S8085/2021	EPI_ISL_2536621	MZ388371.1	Deborah A. Nickerson et al	Northwest Laboratory	Seattle Flu Study	Washington
USA/WA-UW-21041325364/2021	EPI_ISL_2172464	MZ239375.1	Pavitra Roychoudhury et al	UW Virology Lab	UW Virology Lab	Washington
USA/WA-CDC-UW21060152623/2021	EPI_ISL_2501423	MZ386045.1	Pavitra Roychoudhury et al	UW Virology Lab	UW Virology Lab	South_King_County
USA/WA-UW-21042014802/2021	EPI_ISL_2002419	MZ172326.1	Pavitra Roychoudhury et al	UW Virology Lab	UW Virology Lab	Washington
USA/WA-OHSU-212310086/2021	EPI_ISL_3939801	?	Yun Wu et al	Kaiser Permanente NW Reginal Lab	OHSU MM Lab	Washington
USA/WA-CDC-UW21050378165/2021	EPI_ISL_2104966	?	Pavitra Roychoudhury et al	UW Virology Lab	UW Virology Lab	Washington
USA/WA-S7334/2021	EPI_ISL_2136600	MZ222600.1	Deborah A. Nickerson et al	Northwest Laboratory	Seattle Flu Study	Washington
USA/WA-CDC-UW21051310924/2021	EPI_ISL_2332936	MZ319598.1	Pavitra Roychoudhury et al	UW Virology Lab	UW Virology Lab	Other_King_County
USA/WA-S6355/2021	EPI_ISL_1823091	?	Deborah A. Nickerson et al	Atlas Genomics	Seattle Flu Study	South_King_County
USA/WA-PHL-000608/2021	EPI_ISL_1897433	?	Drew MacKellar et al	Washington State Department of Health Public Health Laboratories	Washington State Department of Health Public Health Laboratories	Washington
USA/WA-S8630/2021	EPI_ISL_2715044	?	Deborah A. Nickerson et al	Atlas Genomics	Seattle Flu Study	South_King_County
USA/WA-UW-21041715000/2021	EPI_ISL_2002197	MZ172118.1	Pavitra Roychoudhury et al	UW Virology Lab	UW Virology Lab	Washington
USA/WA-PHL-000161/2021	EPI_ISL_1447495	?	Drew MacKellar et al	Washington State Department of Health Public Health Laboratories	Washington State Department of Health Public Health Laboratories	Washington
USA/WA-S7070/2021	EPI_ISL_2011475	?	Deborah A. Nickerson et al	Incyte Diagnostics Spokane	Seattle Flu Study	Washington
USA/WA-PROV-1342/2021	EPI_ISL_2551440	?	Alexa K Dowdell et al	Providence Regional Medical Center Everett	Providence St. Joseph Health Molecular Genomics Laboratory	Washington
USA/WA-CDC-UW21042983999/2021	EPI_ISL_2106037	MZ152976.1	Howard et al	Respiratory Viruses Branch, Centers for Disease Control and Prevention	Respiratory Viruses Branch, Centers for Disease Control and Prevention	Washington
USA/WA-UW-21041772167/2021	EPI_ISL_2002228	MZ172150.1	Pavitra Roychoudhury et al	UW Virology Lab	UW Virology Lab	North_King_County
USA/WA-Curative-016869/2021	EPI_ISL_2755771	?	Mikhail Hanewich-Hollatz et al	Curative Labs	Curative Labs	Washington
USA/WA-UW-21042269479/2021	EPI_ISL_2082551	MZ192013.1	Pavitra Roychoudhury et al	UW Virology Lab	UW Virology Lab	Washington
USA/WA-CDC-UW21051242650/2021	EPI_ISL_2273735	?	Pavitra Roychoudhury et al	UW Virology Lab	UW Virology Lab	South_King_County
USA/WA-CDC-UW21042505991/2021	EPI_ISL_2020980	MZ191362.1	Pavitra Roychoudhury et al	UW Virology Lab	UW Virology Lab	Washington
USA/WA-UW-21042372729/2021	EPI_ISL_2082578	MZ192035.1	Pavitra Roychoudhury et al	UW Virology Lab	UW Virology Lab	South_King_County
USA/WA-CDC-UW21051280259/2021	EPI_ISL_2333051	MZ319704.1	Pavitra Roychoudhury et al	UW Virology Lab	UW Virology Lab	North_King_County
USA/WA-UW-21042000846/2021	EPI_ISL_2002379	MZ172289.1	Pavitra Roychoudhury et al	UW Virology Lab	UW Virology Lab	South_King_County
USA/WA-UW-2021040819060/2021	EPI_ISL_1789259	MZ231700.1	Pavitra Roychoudhury et al	UW Virology Lab	UW Virology Lab	Washington
USA/WA-UW-21042658721/2021	EPI_ISL_2502901	MZ394173.1	Pavitra Roychoudhury et al	UW Virology Lab	UW Virology Lab	Washington
USA/WA-UW-21042832705/2021	EPI_ISL_2233154	MZ278116.1	Pavitra Roychoudhury et al	UW Virology Lab	UW Virology Lab	Washington
USA/WA-UW-21050399469/2021	EPI_ISL_2618239	?	Pavitra Roychoudhury et al	UW Virology Lab	UW Virology Lab	South_King_County
USA/WA-UW-21050489255/2021	EPI_ISL_2233254	MZ278542.1	Pavitra Roychoudhury et al	UW Virology Lab	UW Virology Lab	Washington
USA/WA-UW-21071771142/2021	EPI_ISL_4302334	OK533333.1	Pavitra Roychoudhury et al	UW Virology Lab	UW Virology Lab	Washington
USA/WA-S9985/2021	EPI_ISL_3347074	MZ768418.1	Deborah A. Nickerson et al	Interpath Laboratory	Seattle Flu Study	Washington
USA/WA-UW-21050815408/2021	EPI_ISL_2340738	MZ328941.1	Pavitra Roychoudhury et al	UW Virology Lab	UW Virology Lab	South_King_County
USA/WA-S8147/2021	EPI_ISL_2536678	MZ388031.1	Deborah A. Nickerson et al	Seattle Flu Study	Seattle Flu Study	North_King_County
USA/WA-CDC-UW21050103839/2021	EPI_ISL_2104921	OK189335.1	Pavitra Roychoudhury et al	UW Virology Lab	UW Virology Lab	Washington
USA/WA-CDC-UW21070187856/2021	EPI_ISL_2895030	MZ727759.1	Pavitra Roychoudhury et al	UW Virology Lab	UW Virology Lab	Washington
USA/WA-OHSU-212070449/2021	EPI_ISL_3547377	?	Yun Wu et al	Kaiser Permanente NW Reginal Lab	OHSU MM Lab	Washington
USA/WA-S5657/2021	EPI_ISL_1468754	MW869909.1	Deborah A. Nickerson et al	WA State PHL	Seattle Flu Study	Washington
USA/WA-UW-21051520486/2021	EPI_ISL_2426545	MZ394478.1	Pavitra Roychoudhury et al	UW Virology Lab	UW Virology Lab	South_King_County
USA/WA-S6964/2021	EPI_ISL_2011334	MZ158334.1	Deborah A. Nickerson et al	Atlas Genomics	Seattle Flu Study	South_King_County
USA/WA-S9340/2021	EPI_ISL_3015759	MZ513804.1	Deborah A. Nickerson et al	Northwest Laboratory	Seattle Flu Study	Washington
USA/WA-UW-21051502113/2021	EPI_ISL_2426464	MZ394413.1	Pavitra Roychoudhury et al	UW Virology Lab	UW Virology Lab	Washington
USA/WA-Curative-047553/2021	EPI_ISL_2755889	?	Mikhail Hanewich-Hollatz et al	Curative Labs	Curative Labs	Washington
USA/WA-S9492/2021	EPI_ISL_3104884	MZ616433.1	Deborah A. Nickerson et al	Incyte Diagnostics Spokane	Seattle Flu Study	Washington
USA/WA-UW-21071392201/2021	EPI_ISL_3412092	MZ815401.1	Pavitra Roychoudhury et al	UW Virology Lab	UW Virology Lab	Washington
USA/WA-UW-21041966741/2021	EPI_ISL_2002707	MZ232525.1	Pavitra Roychoudhury et al	UW Virology Lab	UW Virology Lab	Washington
USA/WA-PHL-000983/2021	EPI_ISL_2651094	?	Drew MacKellar et al	Washington State Department of Health Public Health Laboratories	Washington State Department of Health Public Health Laboratories	Washington
USA/WA-CDC-QDX25930976/2021	EPI_ISL_4371134	OK251146.1	Dakota Howard et al	Quest Diagnostics Incorporated	Centers for Disease Control and Prevention Division of Viral Diseases, Pathogen Discovery	Washington
USA/WA-CDC-UW21051168630/2021	EPI_ISL_2272604	MZ293537.1	Pavitra Roychoudhury et al	UW Virology Lab	UW Virology Lab	Washington
USA/WA-UW-2021041203608/2021	EPI_ISL_1670756	MZ240144.1	Pavitra Roychoudhury et al	UW Virology Lab	UW Virology Lab	South_King_County
USA/WA-S5984/2021	EPI_ISL_1587204	?	Deborah A. Nickerson et al	Altius Institute	Seattle Flu Study	Washington
USA/WA-UW-21041280332/2021	EPI_ISL_2002568	MZ232296.1	Pavitra Roychoudhury et al	UW Virology Lab	UW Virology Lab	Washington
USA/WA-UW-2021040505683/2021	EPI_ISL_1628076	MZ238959.1	Pavitra Roychoudhury et al	UW Virology Lab	UW Virology Lab	North_King_County
USA/WA-UW-2021040609609/2021	EPI_ISL_1628090	MZ239159.1	Pavitra Roychoudhury et al	UW Virology Lab	UW Virology Lab	Washington
USA/WA-UW-2021040303502/2021	EPI_ISL_1620904	MZ236560.1	Pavitra Roychoudhury et al	UW Virology Lab	UW Virology Lab	Washington
USA/WA-S7806/2021	EPI_ISL_2490267	MZ368096.1	Deborah A. Nickerson et al	Incyte Diagnostics Spokane	Seattle Flu Study	Washington
USA/WA-CDC-UW21061015615/2021	EPI_ISL_2618083	MZ441019.1	Pavitra Roychoudhury et al	UW Virology Lab	UW Virology Lab	South_King_County
USA/WA-S8367/2021	EPI_ISL_2692399	MZ453637.1	Deborah A. Nickerson et al	Northwest Laboratory	Seattle Flu Study	Washington
USA/WA-UW-2021040980469/2021	EPI_ISL_1715550	?	Pavitra Roychoudhury et al	UW Virology Lab	UW Virology Lab	North_King_County
USA/WA-PHL-000587/2021	EPI_ISL_1897414	?	Drew MacKellar et al	Washington State Department of Health Public Health Laboratories	Washington State Department of Health Public Health Laboratories	Washington
USA/WA-UW-2021040104179/2021	EPI_ISL_1620906	MZ236574.1	Pavitra Roychoudhury et al	UW Virology Lab	UW Virology Lab	Washington
USA/WA-CDC-QDX25164379/2021	EPI_ISL_2439489	MZ390487.1	Dakota Howard et al	Quest Diagnostics Incorporated	Centers for Disease Control and Prevention Division of Viral Diseases, Pathogen Discovery	Washington
USA/WA-UW-21041761600/2021	EPI_ISL_1850434	MZ233046.1	Pavitra Roychoudhury et al	UW Virology Lab	UW Virology Lab	Washington
USA/WA-UW-21060546699/2021	EPI_ISL_2716533	MZ467755.1	Pavitra Roychoudhury et al	UW Virology Lab	UW Virology Lab	Washington
USA/WA-UW-21042244627/2021	EPI_ISL_2031352	MZ171936.1	Pavitra Roychoudhury et al	UW Virology Lab	UW Virology Lab	South_King_County
USA/WA-UW-2021040651949/2021	EPI_ISL_1680193	?	Pavitra Roychoudhury et al	UW Virology Lab	UW Virology Lab	North_King_County
USA/WA-UW-21042669626/2021	EPI_ISL_2502968	?	Pavitra Roychoudhury et al	UW Virology Lab	UW Virology Lab	North_King_County
USA/WA-UW-21043051471/2021	EPI_ISL_2618250	?	Pavitra Roychoudhury et al	UW Virology Lab	UW Virology Lab	Washington
USA/WA-UW-2021040107323/2021	EPI_ISL_1620908	MZ236604.1	Pavitra Roychoudhury et al	UW Virology Lab	UW Virology Lab	North_King_County
USA/WA-S8021/2021	EPI_ISL_2536559	MZ388308.1	Deborah A. Nickerson et al	Northwest Laboratory	Seattle Flu Study	Washington
USA/WA-UW-21042382175/2021	EPI_ISL_2037589	MZ171674.1	Pavitra Roychoudhury et al	UW Virology Lab	UW Virology Lab	North_King_County
USA/WA-S8662/2021	EPI_ISL_2715075	?	Deborah A. Nickerson et al	Atlas Genomics	Seattle Flu Study	South_King_County
USA/WA-UW-2021040510569/2021	EPI_ISL_1679840	?	Pavitra Roychoudhury et al	UW Virology Lab	UW Virology Lab	Washington
USA/WA-CDC-UW21051422975/2021	EPI_ISL_2332865	MZ319533.1	Pavitra Roychoudhury et al	UW Virology Lab	UW Virology Lab	North_King_County
USA/WA-UW-21041698142/2021	EPI_ISL_1849796	?	Pavitra Roychoudhury et al	UW Virology Lab	UW Virology Lab	Washington
USA/WA-CDC-UW21052861082/2021	EPI_ISL_2497930	OK189285.1	Pavitra Roychoudhury et al	UW Virology Lab	UW Virology Lab	Washington
USA/WA-UW-2021040103580/2021	EPI_ISL_1620865	MZ236664.1	Pavitra Roychoudhury et al	UW Virology Lab	UW Virology Lab	North_King_County
USA/WA-CDC-UW21062188762/2021	EPI_ISL_2803104	MZ532426.1	Pavitra Roychoudhury et al	UW Virology Lab	UW Virology Lab	Washington
USA/WA-PHL-000660/2021	EPI_ISL_2096095	?	Drew MacKellar et al	Washington State Department of Health Public Health Laboratories	Washington State Department of Health Public Health Laboratories	Washington
USA/WA-S5645/2021	EPI_ISL_1468753	MW873447.1	Deborah A. Nickerson et al	Altius Institute	Seattle Flu Study	South_King_County
USA/WA-UW-2021041059045/2021	EPI_ISL_1785717	MZ233164.1	Pavitra Roychoudhury et al	UW Virology Lab	UW Virology Lab	North_King_County
USA/WA-UW-2021040104437/2021	EPI_ISL_1620838	MZ236546.1	Pavitra Roychoudhury et al	UW Virology Lab	UW Virology Lab	Washington
USA/WA-UW-21042894002/2021	EPI_ISL_2233229	?	Pavitra Roychoudhury et al	UW Virology Lab	UW Virology Lab	South_King_County
USA/WA-S8556/2021	EPI_ISL_2714971	MZ461067.1	Deborah A. Nickerson et al	Interpath Laboratory	Seattle Flu Study	Washington
USA/WA-UW-21061626136/2021	EPI_ISL_2864513	MZ613524.1	Pavitra Roychoudhury et al	UW Virology Lab	UW Virology Lab	Other_King_County
USA/WA-CDC-UW21050392571/2021	EPI_ISL_2161846	MZ257620.1	Pavitra Roychoudhury et al	UW Virology Lab	UW Virology Lab	North_King_County
USA/WA-S10025/2021	EPI_ISL_3347108	MZ768455.1	Deborah A. Nickerson et al	Interpath Laboratory	Seattle Flu Study	Washington
USA/WA-S8752/2021	EPI_ISL_2715163	?	Deborah A. Nickerson et al	Northwest Laboratory	Seattle Flu Study	Washington
USA/WA-S8451/2021	EPI_ISL_2692481	?	Deborah A. Nickerson et al	Atlas Genomics	Seattle Flu Study	South_King_County
USA/WA-OHSU-212100107/2021	EPI_ISL_3547386	?	Yun Wu et al	Kaiser Permanente NW Reginal Lab	OHSU MM Lab	Washington
USA/WA-CDC-UW21051304684/2021	EPI_ISL_2332968	MZ319628.1	Pavitra Roychoudhury et al	UW Virology Lab	UW Virology Lab	Washington
USA/WA-CDC-UW21050454166/2021	EPI_ISL_2161875	MZ257646.1	Pavitra Roychoudhury et al	UW Virology Lab	UW Virology Lab	Washington
USA/WA-CDC-UW21060181088/2021	EPI_ISL_2501455	MZ386032.1	Pavitra Roychoudhury et al	UW Virology Lab	UW Virology Lab	Washington
USA/WA-UW-21041796541/2021	EPI_ISL_1850181	MZ232996.1	Pavitra Roychoudhury et al	UW Virology Lab	UW Virology Lab	Washington
USA/WA-UW-2021040990434/2021	EPI_ISL_1789219	MZ231667.1	Pavitra Roychoudhury et al	UW Virology Lab	UW Virology Lab	North_King_County
USA/WA-UW-21051891236/2021	EPI_ISL_2432851	MZ401531.1	Pavitra Roychoudhury et al	UW Virology Lab	UW Virology Lab	Washington
USA/WA-S5150/2021	EPI_ISL_1114307	MW698975.2	Deborah A. Nickerson et al	Altius Institute for Biomedical Sciences	Seattle Flu Study	South_King_County
USA/WA-S6907/2021	EPI_ISL_2025779	MZ156883.1	Deborah A. Nickerson et al	Seattle Flu Study	Seattle Flu Study	North_King_County
USA/WA-Curative-015547/2021	EPI_ISL_2755750	?	Mikhail Hanewich-Hollatz et al	Curative Labs	Curative Labs	Washington
USA/WA-UW-2021041427199/2021	EPI_ISL_1785866	MZ233309.1	Pavitra Roychoudhury et al	UW Virology Lab	UW Virology Lab	Washington
USA/WA-UW-21042971339/2021	EPI_ISL_2618282	?	Pavitra Roychoudhury et al	UW Virology Lab	UW Virology Lab	North_King_County
USA/WA-UW-21042576556/2021	EPI_ISL_2082698	MZ192154.1	Pavitra Roychoudhury et al	UW Virology Lab	UW Virology Lab	Washington
USA/WA-UW-21042214465/2021	EPI_ISL_2037478	MZ171573.1	Pavitra Roychoudhury et al	UW Virology Lab	UW Virology Lab	Washington
USA/WA-UW-21041569276/2021	EPI_ISL_1849304	MZ232801.1	Pavitra Roychoudhury et al	UW Virology Lab	UW Virology Lab	Washington
USA/WA-S8780/2021	EPI_ISL_2715190	MZ461275.1	Deborah A. Nickerson et al	Atlas Genomics	Seattle Flu Study	South_King_County
USA/WA-CDC-UW21050499139/2021	EPI_ISL_2104972	MZ217663.1	Pavitra Roychoudhury et al	UW Virology Lab	UW Virology Lab	Washington
USA/WA-UW-21060745990/2021	EPI_ISL_2693718	MZ467893.1	Pavitra Roychoudhury et al	UW Virology Lab	UW Virology Lab	Washington
USA/WA-S6971/2021	EPI_ISL_2011344	MZ158340.1	Deborah A. Nickerson et al	Atlas Genomics	Seattle Flu Study	South_King_County
USA/WA-PHL-000895/2021	EPI_ISL_2673693	?	Drew MacKellar et al	Washington State Department of Health Public Health Laboratories	Washington State Department of Health Public Health Laboratories	Washington
USA/WA-UW-21042781052/2021	EPI_ISL_2502846	MZ394129.1	Pavitra Roychoudhury et al	UW Virology Lab	UW Virology Lab	South_King_County
USA/WA-PHL-000655/2021	EPI_ISL_2096068	?	Drew MacKellar et al	Washington State Department of Health Public Health Laboratories	Washington State Department of Health Public Health Laboratories	Washington
USA/WA-S9625/2021	EPI_ISL_3104877	MZ616539.1	Deborah A. Nickerson et al	Northwest Laboratory	Seattle Flu Study	Washington
USA/WA-S8015/2021	EPI_ISL_2536553	MZ388303.1	Deborah A. Nickerson et al	Northwest Laboratory	Seattle Flu Study	Washington
USA/WA-S8996/2021	EPI_ISL_2736198	MZ469429.1	Deborah A. Nickerson et al	Northwest Laboratory	Seattle Flu Study	Washington
USA/WA-S9677/2021	EPI_ISL_3104991	MZ616591.1	Deborah A. Nickerson et al	Interpath Laboratory	Seattle Flu Study	Washington
USA/WA-UW-21042137744/2021	EPI_ISL_2031311	MZ171878.1	Pavitra Roychoudhury et al	UW Virology Lab	UW Virology Lab	Washington
USA/WA-UW-21042133469/2021	EPI_ISL_2031341	MZ171867.1	Pavitra Roychoudhury et al	UW Virology Lab	UW Virology Lab	Washington
USA/WA-CDC-UW21042944615/2021	EPI_ISL_2106036	MZ152975.1	Howard et al	Respiratory Viruses Branch, Centers for Disease Control and Prevention	Respiratory Viruses Branch, Centers for Disease Control and Prevention	Washington
USA/WA-PROV-1316/2021	EPI_ISL_2551416	?	Alexa K Dowdell et al	Providence Regional Medical Center Everett	Providence St. Joseph Health Molecular Genomics Laboratory	Washington
USA/WA-CDC-QDX25930996/2021	EPI_ISL_4372487	OK252082.1	Dakota Howard et al	Quest Diagnostics Incorporated	Centers for Disease Control and Prevention Division of Viral Diseases, Pathogen Discovery	Washington
USA/WA-CDC-UW21051146490/2021	EPI_ISL_2273804	MZ293651.1	Pavitra Roychoudhury et al	UW Virology Lab	UW Virology Lab	South_King_County
USA/WA-UW-21071259851/2021	EPI_ISL_3244905	MZ711491.1	Pavitra Roychoudhury et al	UW Virology Lab	UW Virology Lab	Washington
USA/WA-S6759/2021	EPI_ISL_1926026	MZ144543.1	Deborah A. Nickerson et al	Northwest Laboratories	Seattle Flu Study	Washington
USA/WA-UW-21052721930/2021	EPI_ISL_2545047	MZ433655.1	Pavitra Roychoudhury et al	UW Virology Lab	UW Virology Lab	Washington
USA/WA-Curative-010039/2021	EPI_ISL_2755865	?	Mikhail Hanewich-Hollatz et al	Curative Labs	Curative Labs	Washington
USA/WA-CDC-UW21041866097/2021	EPI_ISL_1827713	MZ132129.1	Pavitra Roychoudhury et al	UW Virology Lab	UW Virology Lab	Washington
USA/WA-UW-21071321746/2021	EPI_ISL_3161750	?	Pavitra Roychoudhury et al	UW Virology Lab	UW Virology Lab	Washington
USA/WA-CDC-UW21050300314/2021	EPI_ISL_2105006	MZ217686.1	Pavitra Roychoudhury et al	UW Virology Lab	UW Virology Lab	Washington
USA/WA-S8280/2021	EPI_ISL_2692316	?	Deborah A. Nickerson et al	Seattle Flu Study	Seattle Flu Study	South_King_County
USA/WA-UW-21060919551/2021	EPI_ISL_2693758	MZ467928.1	Pavitra Roychoudhury et al	UW Virology Lab	UW Virology Lab	Washington
USA/WA-S7981/2021	EPI_ISL_2536519	MZ388269.1	Deborah A. Nickerson et al	Interpath Laboratory	Seattle Flu Study	Washington
USA/WA-UW-21051311766/2021	EPI_ISL_2618684	?	Pavitra Roychoudhury et al	UW Virology Lab	UW Virology Lab	Washington
USA/WA-S9466/2021	EPI_ISL_3104975	MZ616410.1	Deborah A. Nickerson et al	Overlake Hospital	Seattle Flu Study	South_King_County
USA/WA-UW-21042824436/2021	EPI_ISL_2503129	MZ394071.1	Pavitra Roychoudhury et al	UW Virology Lab	UW Virology Lab	Washington
USA/WA-UW-21043015113/2021	EPI_ISL_2618252	?	Pavitra Roychoudhury et al	UW Virology Lab	UW Virology Lab	Washington
USA/WA-UW-21041621436/2021	EPI_ISL_1849875	MZ232933.1	Pavitra Roychoudhury et al	UW Virology Lab	UW Virology Lab	Washington
USA/WA-CDC-UW21051508222/2021	EPI_ISL_2332849	MZ319518.1	Pavitra Roychoudhury et al	UW Virology Lab	UW Virology Lab	Washington
USA/WA-S8146/2021	EPI_ISL_2536677	MZ388030.1	Deborah A. Nickerson et al	Seattle Flu Study	Seattle Flu Study	Washington
USA/WA-CDC-UW21050435696/2021	EPI_ISL_2161883	MZ257654.1	Pavitra Roychoudhury et al	UW Virology Lab	UW Virology Lab	North_King_County
USA/WA-UW-21042843495/2021	EPI_ISL_2233160	?	Pavitra Roychoudhury et al	UW Virology Lab	UW Virology Lab	Washington
USA/WA-CDC-UW21062323670/2021	EPI_ISL_2803045	MZ532372.1	Pavitra Roychoudhury et al	UW Virology Lab	UW Virology Lab	Washington
USA/WA-UW-21050387800/2021	EPI_ISL_2618340	?	Pavitra Roychoudhury et al	UW Virology Lab	UW Virology Lab	Washington
USA/WA-S6044/2021	EPI_ISL_1711524	MZ029443.1	Deborah A. Nickerson et al	Northwest Laboratories	Seattle Flu Study	Washington
USA/WA-UW-21063086715/2021	EPI_ISL_3025970	MZ611924.1	Pavitra Roychoudhury et al	UW Virology Lab	UW Virology Lab	South_King_County
USA/WA-UW-21042788479/2021	EPI_ISL_2503039	MZ394291.1	Pavitra Roychoudhury et al	UW Virology Lab	UW Virology Lab	Washington
USA/WA-CDC-UW21051349553/2021	EPI_ISL_2332947	MZ319608.1	Pavitra Roychoudhury et al	UW Virology Lab	UW Virology Lab	North_King_County
USA/WA-PHL-000264/2021	EPI_ISL_1526990	?	Drew MacKellar et al	Washington State Department of Health Public Health Laboratories	Washington State Department of Health Public Health Laboratories	Washington
USA/WA-CDC-UW21060762455/2021	EPI_ISL_2549380	MZ415147.1	Pavitra Roychoudhury et al	UW Virology Lab	UW Virology Lab	North_King_County
USA/WA-CDC-UW21050344969/2021	EPI_ISL_2104832	MZ217555.1	Pavitra Roychoudhury et al	UW Virology Lab	UW Virology Lab	Washington
USA/WA-CDC-UW21050154034/2021	EPI_ISL_2104851	MZ217569.1	Pavitra Roychoudhury et al	UW Virology Lab	UW Virology Lab	Washington
USA/WA-CDC-UW21051292731/2021	EPI_ISL_2273775	MZ293628.1	Pavitra Roychoudhury et al	UW Virology Lab	UW Virology Lab	Washington
USA/WA-UW-21042248462/2021	EPI_ISL_2031393	MZ172026.1	Pavitra Roychoudhury et al	UW Virology Lab	UW Virology Lab	Washington
USA/WA-OHSU-211930469/2021	EPI_ISL_3065792	?	Rebecca O'Gara et al	OHSU-MM Lab	OHSU-MM Lab	Washington
USA/WA-UW-21042800841/2021	EPI_ISL_2233218	MZ278175.1	Pavitra Roychoudhury et al	UW Virology Lab	UW Virology Lab	Washington
USA/WA-CDC-UW21072026636/2021	EPI_ISL_3236872	OK111758.1	Pavitra Roychoudhury et al	UW Virology Lab	UW Virology Lab	North_King_County
USA/WA-UW-21090832197/2021	EPI_ISL_4569376	OK334216.1	Pavitra Roychoudhury et al	UW Virology Lab	UW Virology Lab	South_King_County
USA/WA-UW-2021040500889/2021	EPI_ISL_1628121	MZ238927.1	Pavitra Roychoudhury et al	UW Virology Lab	UW Virology Lab	Washington
USA/WA-S8610/2021	EPI_ISL_2715024	?	Deborah A. Nickerson et al	Atlas Genomics	Seattle Flu Study	South_King_County
USA/WA-CDC-UW21050695601/2021	EPI_ISL_2194102	MZ269784.1	Pavitra Roychoudhury et al	UW Virology Lab	UW Virology Lab	Washington
USA/WA-S8927/2021	EPI_ISL_2736022	MZ469363.1	Deborah A. Nickerson et al	Northwest Laboratory	Seattle Flu Study	Washington
USA/WA-CDC-UW21051706805/2021	EPI_ISL_2426304	MZ477046.1	Pavitra Roychoudhury et al	UW Virology Lab	UW Virology Lab	Washington
USA/WA-UW-21050432732/2021	EPI_ISL_2299301	MZ328729.1	Pavitra Roychoudhury et al	UW Virology Lab	UW Virology Lab	Washington
USA/WA-CDC-UW21062619472/2021	EPI_ISL_2802908	MZ532242.1	Pavitra Roychoudhury et al	UW Virology Lab	UW Virology Lab	Washington
USA/WA-UW-21050582318/2021	EPI_ISL_2299353	MZ328757.1	Pavitra Roychoudhury et al	UW Virology Lab	UW Virology Lab	South_King_County
USA/WA-CDC-UW21051807371/2021	EPI_ISL_2426262	MZ477011.1	Pavitra Roychoudhury et al	UW Virology Lab	UW Virology Lab	North_King_County
USA/WA-CDC-UW21060454735/2021	EPI_ISL_2549449	MZ415212.1	Pavitra Roychoudhury et al	UW Virology Lab	UW Virology Lab	South_King_County
USA/WA-UW-2021041639788/2021	EPI_ISL_1826059	MZ240668.1	Pavitra Roychoudhury et al	UW Virology Lab	UW Virology Lab	Washington
USA/WA-PHL-001013/2021	EPI_ISL_2716459	?	Drew MacKellar et al	Washington State Department of Health Public Health Laboratories	Washington State Department of Health Public Health Laboratories	Washington
USA/WA-PHL-000253/2021	EPI_ISL_1527291	?	Drew MacKellar et al	Washington State Department of Health Public Health Laboratories	Washington State Department of Health Public Health Laboratories	Washington
USA/WA-CDC-UW21062414184/2021	EPI_ISL_2802985	MZ536393.1	Pavitra Roychoudhury et al	UW Virology Lab	UW Virology Lab	Washington
USA/WA-Curative-024221/2021	EPI_ISL_2756010	?	Mikhail Hanewich-Hollatz et al	Curative Labs	Curative Labs	Washington
USA/WA-S8840/2021	EPI_ISL_2735880	MZ469255.1	Deborah A. Nickerson et al	Seattle Flu Study	Seattle Flu Study	Washington
USA/WA-S9013/2021	EPI_ISL_2736237	MZ469445.1	Deborah A. Nickerson et al	Atlas Genomics	Seattle Flu Study	South_King_County
USA/WA-UW-2021040784018/2021	EPI_ISL_1715590	?	Pavitra Roychoudhury et al	UW Virology Lab	UW Virology Lab	Washington
USA/WA-CDC-UW21052559607/2021	EPI_ISL_2497334	MZ385913.1	Pavitra Roychoudhury et al	UW Virology Lab	UW Virology Lab	Washington
USA/WA-UW-21041699583/2021	EPI_ISL_1849571	MZ232858.1	Pavitra Roychoudhury et al	UW Virology Lab	UW Virology Lab	Washington
USA/WA-UW-2021040559902/2021	EPI_ISL_1680065	?	Pavitra Roychoudhury et al	UW Virology Lab	UW Virology Lab	Washington
USA/WA-PHL-000182/2021	EPI_ISL_1527284	?	Drew MacKellar et al	Washington State Department of Health Public Health Laboratories	Washington State Department of Health Public Health Laboratories	Washington
USA/WA-S7626/2021	EPI_ISL_2490089	MZ367834.1	Deborah A. Nickerson et al	Seattle Flu Study	Seattle Flu Study	South_King_County
USA/WA-S7301/2021	EPI_ISL_2136568	MZ222572.1	Deborah A. Nickerson et al	Northwest Laboratory	Seattle Flu Study	Washington
USA/WA-CDC-UW21061095686/2021	EPI_ISL_2618077	MZ441014.1	Pavitra Roychoudhury et al	UW Virology Lab	UW Virology Lab	Washington
USA/WA-CDC-UW21050153778/2021	EPI_ISL_2104936	MZ217637.1	Pavitra Roychoudhury et al	UW Virology Lab	UW Virology Lab	Washington
USA/WA-CDC-UW21043001630/2021	EPI_ISL_2105085	MZ217746.1	Pavitra Roychoudhury et al	UW Virology Lab	UW Virology Lab	Washington
USA/WA-PHL-001021/2021	EPI_ISL_2716467	?	Drew MacKellar et al	Washington State Department of Health Public Health Laboratories	Washington State Department of Health Public Health Laboratories	Washington
USA/WA-S7751/2021	EPI_ISL_2490213	MZ368046.1	Deborah A. Nickerson et al	Northwest Laboratory	Seattle Flu Study	Washington
USA/WA-PHL-000380/2021	EPI_ISL_1653838	?	Drew MacKellar et al	Washington State Department of Health Public Health Laboratories	Washington State Department of Health Public Health Laboratories	Washington
USA/WA-UW-2021040755250/2021	EPI_ISL_1715458	?	Pavitra Roychoudhury et al	UW Virology Lab	UW Virology Lab	Washington
USA/WA-UW-21071429733/2021	EPI_ISL_3161746	?	Pavitra Roychoudhury et al	UW Virology Lab	UW Virology Lab	Washington
USA/WA-S5732/2021	EPI_ISL_1586960	MW931983.1	Deborah A. Nickerson et al	WA State PHL	Seattle Flu Study	Washington
USA/WA-UW-21042773973/2021	EPI_ISL_2618479	?	Pavitra Roychoudhury et al	UW Virology Lab	UW Virology Lab	Washington
USA/WA-UW-21043083763/2021	EPI_ISL_2618335	?	Pavitra Roychoudhury et al	UW Virology Lab	UW Virology Lab	Washington
USA/WA-UW-21052948079/2021	EPI_ISL_2545096	MZ433700.1	Pavitra Roychoudhury et al	UW Virology Lab	UW Virology Lab	Washington
USA/WA-CDC-UW21042980491/2021	EPI_ISL_2106002	MZ152941.1	Howard et al	Respiratory Viruses Branch, Centers for Disease Control and Prevention	Respiratory Viruses Branch, Centers for Disease Control and Prevention	Washington
USA/WA-UW-21041238934/2021	EPI_ISL_2002537	MZ232264.1	Pavitra Roychoudhury et al	UW Virology Lab	UW Virology Lab	Washington
USA/WA-UW-2021033004909/2021	EPI_ISL_1616793	MZ238334.1	Pavitra Roychoudhury et al	UW Virology Lab	UW Virology Lab	Washington
USA/WA-CDC-UW21060823284/2021	EPI_ISL_2549329	MZ415104.1	Pavitra Roychoudhury et al	UW Virology Lab	UW Virology Lab	Washington
USA/WA-CDC-UW21051758422/2021	EPI_ISL_2426338	MZ477070.1	Pavitra Roychoudhury et al	UW Virology Lab	UW Virology Lab	Washington
USA/WA-S7771/2021	EPI_ISL_2603193	MZ368064.1	Nickerson et al	University of Washington Medical Center, Seattle Flu Study	University of Washington Medical Center, Seattle Flu Study	Washington
USA/WA-S7545/2021	EPI_ISL_2490011	MZ367792.1	Deborah A. Nickerson et al	Seattle Flu Study	Seattle Flu Study	South_King_County
USA/WA-UW-21042954369/2021	EPI_ISL_2618600	?	Pavitra Roychoudhury et al	UW Virology Lab	UW Virology Lab	North_King_County
USA/WA-S8665/2021	EPI_ISL_2715078	MZ461168.1	Deborah A. Nickerson et al	Atlas Genomics	Seattle Flu Study	South_King_County
USA/WA-PHL-001178/2021	EPI_ISL_3016414	?	Drew MacKellar et al	Washington State Department of Health Public Health Laboratories	Washington State Department of Health Public Health Laboratories	Washington
USA/WA-CDC-UW21052752540/2021	EPI_ISL_2497209	MZ385806.1	Pavitra Roychoudhury et al	UW Virology Lab	UW Virology Lab	Washington
USA/WA-CDC-UW21051008183/2021	EPI_ISL_2272639	MZ293567.1	Pavitra Roychoudhury et al	UW Virology Lab	UW Virology Lab	Washington
USA/WA-UW-21041927223/2021	EPI_ISL_2002334	MZ172246.1	Pavitra Roychoudhury et al	UW Virology Lab	UW Virology Lab	North_King_County
USA/WA-S6550/2021	EPI_ISL_1822946	MZ082454.1	Deborah A. Nickerson et al	Altius Institute	Seattle Flu Study	Washington
USA/WA-UW-21041571621/2021	EPI_ISL_1849222	MZ232785.1	Pavitra Roychoudhury et al	UW Virology Lab	UW Virology Lab	Washington
USA/WA-UW-21050357149/2021	EPI_ISL_2300706	MZ328498.1	Pavitra Roychoudhury et al	UW Virology Lab	UW Virology Lab	North_King_County
USA/WA-CDC-UW21052633967/2021	EPI_ISL_2497276	MZ385724.1	Pavitra Roychoudhury et al	UW Virology Lab	UW Virology Lab	Washington
USA/WA-UW-21043080694/2021	EPI_ISL_2618145	?	Pavitra Roychoudhury et al	UW Virology Lab	UW Virology Lab	Washington
USA/WA-CDC-UW21043068217/2021	EPI_ISL_2104849	OK189483.1	Pavitra Roychoudhury et al	UW Virology Lab	UW Virology Lab	Washington
USA/WA-UW-21071209591/2021	EPI_ISL_3133305	MZ664468.1	Pavitra Roychoudhury et al	UW Virology Lab	UW Virology Lab	Washington
USA/WA-PHL-000720/2021	EPI_ISL_2336182	?	Drew MacKellar et al	Washington State Department of Health Public Health Laboratories	Washington State Department of Health Public Health Laboratories	Washington
USA/WA-S7202/2021	EPI_ISL_2136472	?	Deborah A. Nickerson et al	Incyte Diagnostics Spokane	Seattle Flu Study	Washington
USA/WA-UW-2021041599780/2021	EPI_ISL_1785948	MZ233387.1	Pavitra Roychoudhury et al	UW Virology Lab	UW Virology Lab	South_King_County
USA/WA-CDC-UW21043000900/2021	EPI_ISL_2104968	MZ217660.1	Pavitra Roychoudhury et al	UW Virology Lab	UW Virology Lab	North_King_County
USA/WA-CDC-UW21051084774/2021	EPI_ISL_2272611	MZ293542.1	Pavitra Roychoudhury et al	UW Virology Lab	UW Virology Lab	North_King_County
USA/WA-S6325/2021	EPI_ISL_1822812	MZ082396.1	Deborah A. Nickerson et al	Altius Institute	Seattle Flu Study	South_King_County
USA/WA-UW-21050415974/2021	EPI_ISL_2233311	MZ278595.1	Pavitra Roychoudhury et al	UW Virology Lab	UW Virology Lab	Washington
USA/WA-PHL-000891/2021	EPI_ISL_2557059	?	Drew MacKellar et al	Washington State Department of Health Public Health Laboratories	Washington State Department of Health Public Health Laboratories	Washington
USA/WA-UW-21051029502/2021	EPI_ISL_2340755	MZ328958.1	Pavitra Roychoudhury et al	UW Virology Lab	UW Virology Lab	North_King_County
USA/WA-S8299/2021	EPI_ISL_2692334	MZ453575.1	Deborah A. Nickerson et al	Northwest Laboratory	Seattle Flu Study	Washington
USA/WA-S4842/2021	EPI_ISL_1049690	MW687207.2	Deborah A. Nickerson et al	Altius Institute for Biomedical Sciences	Seattle Flu Study	Washington
USA/WA-UW-2021040787312/2021	EPI_ISL_1715527	?	Pavitra Roychoudhury et al	UW Virology Lab	UW Virology Lab	North_King_County
USA/WA-Curative-064493/2021	EPI_ISL_2755844	?	Mikhail Hanewich-Hollatz et al	Curative Labs	Curative Labs	Washington
USA/WA-UW-21041466571/2021	EPI_ISL_1849107	MZ232764.1	Pavitra Roychoudhury et al	UW Virology Lab	UW Virology Lab	Washington
USA/WA-S9004/2021	EPI_ISL_2736214	MZ469436.1	Deborah A. Nickerson et al	Northwest Laboratory	Seattle Flu Study	Washington
USA/WA-S9231/2021	EPI_ISL_3015658	?	Deborah A. Nickerson et al	Northwest Laboratory	Seattle Flu Study	Washington
USA/WA-PHL-000902/2021	EPI_ISL_2557069	?	Drew MacKellar et al	Washington State Department of Health Public Health Laboratories	Washington State Department of Health Public Health Laboratories	Washington
USA/WA-UW-2021041591762/2021	EPI_ISL_1785946	MZ233386.1	Pavitra Roychoudhury et al	UW Virology Lab	UW Virology Lab	South_King_County
USA/WA-CDC-UW21071577999/2021	EPI_ISL_3161115	MZ728015.1	Pavitra Roychoudhury et al	UW Virology Lab	UW Virology Lab	North_King_County
USA/WA-PROV-1325/2021	EPI_ISL_2551423	?	Alexa K Dowdell et al	Providence Regional Medical Center Everett	Providence St. Joseph Health Molecular Genomics Laboratory	Washington
USA/WA-UW-21042694791/2021	EPI_ISL_2502976	MZ394236.1	Pavitra Roychoudhury et al	UW Virology Lab	UW Virology Lab	Washington
USA/WA-UW-21041988300/2021	EPI_ISL_2002853	?	Pavitra Roychoudhury et al	UW Virology Lab	UW Virology Lab	Washington
USA/WA-S9905/2021	EPI_ISL_3346997	MZ768342.1	Deborah A. Nickerson et al	Incyte Diagnostics Spokane	Seattle Flu Study	Washington
USA/WA-S8020/2021	EPI_ISL_2536558	?	Deborah A. Nickerson et al	Northwest Laboratory	Seattle Flu Study	Washington
USA/WA-PHL-001004/2021	EPI_ISL_2716450	?	Drew MacKellar et al	Washington State Department of Health Public Health Laboratories	Washington State Department of Health Public Health Laboratories	Washington
USA/WA-S5658/2021	EPI_ISL_1468736	MW869910.1	Deborah A. Nickerson et al	WA State PHL	Seattle Flu Study	Washington
USA/WA-UW-21080741707/2021	EPI_ISL_3825996	MZ970947.1	Pavitra Roychoudhury et al	UW Virology Lab	UW Virology Lab	Other_King_County
USA/WA-S7332/2021	EPI_ISL_2136598	?	Deborah A. Nickerson et al	Northwest Laboratory	Seattle Flu Study	Washington
USA/WA-Curative-002610/2021	EPI_ISL_2755981	?	Mikhail Hanewich-Hollatz et al	Curative Labs	Curative Labs	Washington
USA/WA-S8487/2021	EPI_ISL_2692516	MZ453737.1	Deborah A. Nickerson et al	Overlake Hospital	Seattle Flu Study	North_King_County
USA/WA-UW-2021040928508/2021	EPI_ISL_1789336	MZ231775.1	Pavitra Roychoudhury et al	UW Virology Lab	UW Virology Lab	South_King_County
USA/WA-CDC-UW21061178002/2021	EPI_ISL_2618030	MZ440973.1	Pavitra Roychoudhury et al	UW Virology Lab	UW Virology Lab	Washington
USA/WA-S9980/2021	EPI_ISL_4212478	?	Deborah A. Nickerson et al	Interpath Laboratory	Seattle Flu Study	Washington
USA/WA-Curative-081149/2021	EPI_ISL_2839907	?	Mikhail Hanewich-Hollatz et al	Curative Labs	Curative Labs	Washington
USA/WA-S8195/2021	EPI_ISL_2692232	MZ451971.1	Deborah A. Nickerson et al	Seattle Flu Study	Seattle Flu Study	Washington
USA/WA-UW-21042263667/2021	EPI_ISL_2031447	MZ172032.1	Pavitra Roychoudhury et al	UW Virology Lab	UW Virology Lab	Washington
USA/WA-UW-2021033103003/2021	EPI_ISL_1616819	MZ238361.1	Pavitra Roychoudhury et al	UW Virology Lab	UW Virology Lab	South_King_County
USA/WA-UW-21042461849/2021	EPI_ISL_2037689	?	Pavitra Roychoudhury et al	UW Virology Lab	UW Virology Lab	North_King_County
USA/WA-PHL-001741/2021	EPI_ISL_3656833	?	Drew MacKellar et al	Washington State Department of Health Public Health Laboratories	Washington State Department of Health Public Health Laboratories	Washington
USA/WA-UW-21041905075/2021	EPI_ISL_2002795	MZ232610.1	Pavitra Roychoudhury et al	UW Virology Lab	UW Virology Lab	Washington
USA/WA-CDC-QDX25930950/2021	EPI_ISL_4369948	OK250390.1	Dakota Howard et al	Quest Diagnostics Incorporated	Centers for Disease Control and Prevention Division of Viral Diseases, Pathogen Discovery	Washington
USA/WA-S6793/2021	EPI_ISL_1926076	MZ144572.1	Deborah A. Nickerson et al	Northwest Laboratories	Seattle Flu Study	Washington
USA/WA-UW-2021040924805/2021	EPI_ISL_1680464	?	Pavitra Roychoudhury et al	UW Virology Lab	UW Virology Lab	Washington
USA/WA-UW-21052869006/2021	EPI_ISL_2545182	MZ433783.1	Pavitra Roychoudhury et al	UW Virology Lab	UW Virology Lab	North_King_County
USA/WA-S9986/2021	EPI_ISL_4212474	MZ768419.1	Deborah A. Nickerson et al	Interpath Laboratory	Seattle Flu Study	Washington
USA/WA-S9443/2021	EPI_ISL_3015828	MZ513862.1	Deborah A. Nickerson et al	Northwest Laboratory	Seattle Flu Study	Washington
USA/WA-CDC-UW21071034455/2021	EPI_ISL_3063545	MZ688154.1	Pavitra Roychoudhury et al	UW Virology Lab	UW Virology Lab	Washington
USA/WA-S4632/2021	EPI_ISL_1015975	?	Deborah A. Nickerson et al	Altius Institute for Biomedical Sciences	Seattle Flu Study	South_King_County
USA/WA-S6764/2021	EPI_ISL_1926034	MZ144547.1	Deborah A. Nickerson et al	Northwest Laboratories	Seattle Flu Study	Washington
USA/WA-UW-21041915018/2021	EPI_ISL_2002772	MZ232589.1	Pavitra Roychoudhury et al	UW Virology Lab	UW Virology Lab	Washington
USA/WA-S8891/2021	EPI_ISL_2735965	MZ469333.1	Deborah A. Nickerson et al	Incyte Diagnostics Spokane	Seattle Flu Study	Washington
USA/WA-UW-21050343459/2021	EPI_ISL_2618226	?	Pavitra Roychoudhury et al	UW Virology Lab	UW Virology Lab	South_King_County
USA/WA-UW-21041533154/2021	EPI_ISL_2172513	MZ239423.1	Pavitra Roychoudhury et al	UW Virology Lab	UW Virology Lab	North_King_County
USA/WA-CDC-UW21051317376/2021	EPI_ISL_2332922	MZ319585.1	Pavitra Roychoudhury et al	UW Virology Lab	UW Virology Lab	Washington
USA/WA-CDC-UW21062759301/2021	EPI_ISL_2802888	MZ532225.1	Pavitra Roychoudhury et al	UW Virology Lab	UW Virology Lab	Washington
USA/WA-UW-21042694200/2021	EPI_ISL_2503067	MZ394315.1	Pavitra Roychoudhury et al	UW Virology Lab	UW Virology Lab	Washington
USA/WA-S7383/2021	EPI_ISL_2136649	?	Deborah A. Nickerson et al	Northwest Laboratory	Seattle Flu Study	Washington
USA/WA-UW-21061017937/2021	EPI_ISL_2693771	MZ467941.1	Pavitra Roychoudhury et al	UW Virology Lab	UW Virology Lab	Washington
USA/WA-S9180/2021	EPI_ISL_3015607	MZ513655.1	Deborah A. Nickerson et al	Incyte Diagnostics Spokane	Seattle Flu Study	Washington
USA/WA-S5664/2021	EPI_ISL_1468757	MW869916.1	Deborah A. Nickerson et al	WA State PHL	Seattle Flu Study	Washington
USA/WA-UW-21042130825/2021	EPI_ISL_2037468	MZ171563.1	Pavitra Roychoudhury et al	UW Virology Lab	UW Virology Lab	Washington
USA/WA-S5883/2021	EPI_ISL_1587104	?	Deborah A. Nickerson et al	Seattle Flu Study	Seattle Flu Study	South_King_County
USA/WA-S9316/2021	EPI_ISL_3015737	MZ513782.1	Deborah A. Nickerson et al	Atlas Genomics	Seattle Flu Study	South_King_County
USA/WA-CDC-QDX25930987/2021	EPI_ISL_2869922	MZ522590.1	Dakota Howard et al	Quest Diagnostics Incorporated	Centers for Disease Control and Prevention Division of Viral Diseases, Pathogen Discovery	Washington
USA/WA-UW-21041974912/2021	EPI_ISL_2082509	MZ191976.1	Pavitra Roychoudhury et al	UW Virology Lab	UW Virology Lab	Washington
USA/WA-CDC-UW21060316855/2021	EPI_ISL_2549480	MZ414796.1	Pavitra Roychoudhury et al	UW Virology Lab	UW Virology Lab	North_King_County
USA/WA-UW-21051480676/2021	EPI_ISL_2618680	?	Pavitra Roychoudhury et al	UW Virology Lab	UW Virology Lab	South_King_County
USA/WA-CDC-UW21070670421/2021	EPI_ISL_2967616	MZ581170.1	Pavitra Roychoudhury et al	UW Virology Lab	UW Virology Lab	North_King_County
USA/WA-CDC-UW21051371537/2021	EPI_ISL_2332894	MZ319559.1	Pavitra Roychoudhury et al	UW Virology Lab	UW Virology Lab	South_King_County
USA/WA-UW-2021041009953/2021	EPI_ISL_1670721	MZ240051.1	Pavitra Roychoudhury et al	UW Virology Lab	UW Virology Lab	North_King_County
USA/WA-S7324/2021	EPI_ISL_2136590	?	Deborah A. Nickerson et al	Northwest Laboratory	Seattle Flu Study	Washington
USA/WA-PHL-000277/2021	EPI_ISL_1527002	?	Drew MacKellar et al	Washington State Department of Health Public Health Laboratories	Washington State Department of Health Public Health Laboratories	Washington
USA/WA-S9043/2021	EPI_ISL_2736324	MZ469469.1	Deborah A. Nickerson et al	Atlas Genomics	Seattle Flu Study	South_King_County
USA/WA-S7758/2021	EPI_ISL_2490220	MZ368053.1	Deborah A. Nickerson et al	Northwest Laboratory	Seattle Flu Study	Washington
USA/WA-UW-2021040927904/2021	EPI_ISL_1789334	?	Pavitra Roychoudhury et al	UW Virology Lab	UW Virology Lab	South_King_County
USA/WA-UW-21051467111/2021	EPI_ISL_2426468	?	Pavitra Roychoudhury et al	UW Virology Lab	UW Virology Lab	Washington
USA/WA-S8249/2021	EPI_ISL_2692285	MZ453551.1	Deborah A. Nickerson et al	Atlas Genomics	Seattle Flu Study	South_King_County
USA/WA-S9695/2021	EPI_ISL_3104996	MZ616609.1	Deborah A. Nickerson et al	Interpath Laboratory	Seattle Flu Study	Washington
USA/WA-S6546/2021	EPI_ISL_1823038	MZ082450.1	Deborah A. Nickerson et al	Altius Institute	Seattle Flu Study	Washington
USA/WA-UW-21042241454/2021	EPI_ISL_2031360	MZ171945.1	Pavitra Roychoudhury et al	UW Virology Lab	UW Virology Lab	South_King_County
USA/WA-CDC-UW21042130622/2021	EPI_ISL_2106115	MZ153054.1	Howard et al	Respiratory Viruses Branch, Centers for Disease Control and Prevention	Respiratory Viruses Branch, Centers for Disease Control and Prevention	Washington
USA/WA-CDC-UW21062052086/2021	EPI_ISL_2803155	MZ536404.1	Pavitra Roychoudhury et al	UW Virology Lab	UW Virology Lab	Washington
USA/WA-S8748/2021	EPI_ISL_2715159	MZ461245.1	Deborah A. Nickerson et al	Northwest Laboratory	Seattle Flu Study	Washington
USA/WA-S9223/2021	EPI_ISL_3015650	?	Deborah A. Nickerson et al	Northwest Laboratory	Seattle Flu Study	Washington
USA/WA-UW-21043058505/2021	EPI_ISL_2618333	?	Pavitra Roychoudhury et al	UW Virology Lab	UW Virology Lab	Washington
USA/WA-CDC-UW21050351816/2021	EPI_ISL_2161854	MZ257628.1	Pavitra Roychoudhury et al	UW Virology Lab	UW Virology Lab	Washington
USA/WA-PHL-000743/2021	EPI_ISL_2336203	?	Drew MacKellar et al	Washington State Department of Health Public Health Laboratories	Washington State Department of Health Public Health Laboratories	Washington
USA/WA-CDC-UW21050302836/2021	EPI_ISL_2104998	MZ217680.1	Pavitra Roychoudhury et al	UW Virology Lab	UW Virology Lab	South_King_County
USA/WA-UW-2021041487032/2021	EPI_ISL_1826039	MZ240474.1	Pavitra Roychoudhury et al	UW Virology Lab	UW Virology Lab	North_King_County
USA/WA-UW-2021041266494/2021	EPI_ISL_1825906	MZ240417.1	Pavitra Roychoudhury et al	UW Virology Lab	UW Virology Lab	North_King_County
USA/WA-UW-21052687679/2021	EPI_ISL_2545109	MZ433712.1	Pavitra Roychoudhury et al	UW Virology Lab	UW Virology Lab	Washington
USA/WA-S7683/2021	EPI_ISL_2490146	?	Deborah A. Nickerson et al	Northwest Laboratory	Seattle Flu Study	Washington
USA/WA-CDC-UW21050696706/2021	EPI_ISL_2194136	MZ269809.1	Pavitra Roychoudhury et al	UW Virology Lab	UW Virology Lab	South_King_County
USA/WA-UW-21050551321/2021	EPI_ISL_2299334	MZ328747.1	Pavitra Roychoudhury et al	UW Virology Lab	UW Virology Lab	Washington
USA/WA-CDC-UW21060348073/2021	EPI_ISL_2549505	MZ415263.1	Pavitra Roychoudhury et al	UW Virology Lab	UW Virology Lab	Washington
USA/WA-UW-21042089074/2021	EPI_ISL_2082493	MZ191962.1	Pavitra Roychoudhury et al	UW Virology Lab	UW Virology Lab	Washington
USA/WA-PHL-000209/2021	EPI_ISL_1527268	?	Drew MacKellar et al	Washington State Department of Health Public Health Laboratories	Washington State Department of Health Public Health Laboratories	North_King_County
USA/WA-UW-2021040905092/2021	EPI_ISL_1715646	?	Pavitra Roychoudhury et al	UW Virology Lab	UW Virology Lab	Washington
USA/WA-CDC-UW21061983420/2021	EPI_ISL_2693178	MZ477937.1	Pavitra Roychoudhury et al	UW Virology Lab	UW Virology Lab	North_King_County
USA/WA-CDC-UW21042840237/2021	EPI_ISL_2106033	MZ152972.1	Howard et al	Respiratory Viruses Branch, Centers for Disease Control and Prevention	Respiratory Viruses Branch, Centers for Disease Control and Prevention	Washington
USA/WA-S6805/2021	EPI_ISL_1926092	?	Deborah A. Nickerson et al	Altius Institute	Seattle Flu Study	North_King_County
USA/WA-CDC-UW21061486507/2021	EPI_ISL_2693275	MZ478017.1	Pavitra Roychoudhury et al	UW Virology Lab	UW Virology Lab	Washington
USA/WA-CDC-UW21070729924/2021	EPI_ISL_3063714	MZ688312.1	Pavitra Roychoudhury et al	UW Virology Lab	UW Virology Lab	Washington
USA/WA-UW-21041632087/2021	EPI_ISL_1849751	MZ232902.1	Pavitra Roychoudhury et al	UW Virology Lab	UW Virology Lab	Washington
USA/WA-S8422/2021	EPI_ISL_2692453	MZ453690.1	Deborah A. Nickerson et al	Atlas Genomics	Seattle Flu Study	Washington
USA/WA-S8023/2021	EPI_ISL_2536561	MZ388310.1	Deborah A. Nickerson et al	Northwest Laboratory	Seattle Flu Study	Washington
USA/WA-S9745/2021	EPI_ISL_3104912	MZ616655.1	Deborah A. Nickerson et al	Interpath Laboratory	Seattle Flu Study	Washington
USA/WA-PHL-000164/2021	EPI_ISL_1447497	?	Drew MacKellar et al	Washington State Department of Health Public Health Laboratories	Washington State Department of Health Public Health Laboratories	Washington
USA/WA-CDC-UW21043031608/2021	EPI_ISL_2105083	MZ217744.1	Pavitra Roychoudhury et al	UW Virology Lab	UW Virology Lab	Washington
USA/WA-S8943/2021	EPI_ISL_2736064	MZ469378.1	Deborah A. Nickerson et al	Northwest Laboratory	Seattle Flu Study	Washington
USA/WA-UW-21042976116/2021	EPI_ISL_2618560	MZ434049.1	Pavitra Roychoudhury et al	UW Virology Lab	UW Virology Lab	Washington
USA/WA-UW-21052233665/2021	EPI_ISL_2544955	?	Pavitra Roychoudhury et al	UW Virology Lab	UW Virology Lab	Washington
USA/WA-UW-2021040707688/2021	EPI_ISL_1670753	MZ240099.1	Pavitra Roychoudhury et al	UW Virology Lab	UW Virology Lab	North_King_County
USA/WA-UW-21051367638/2021	EPI_ISL_2618681	?	Pavitra Roychoudhury et al	UW Virology Lab	UW Virology Lab	Washington
USA/WA-S7887/2021	EPI_ISL_2536426	MZ388181.1	Deborah A. Nickerson et al	Incyte Diagnostics Spokane	Seattle Flu Study	Washington
USA/WA-CDC-UW21051211487/2021	EPI_ISL_2273766	MZ293623.1	Pavitra Roychoudhury et al	UW Virology Lab	UW Virology Lab	Washington
USA/WA-S9008/2021	EPI_ISL_2736223	MZ469440.1	Deborah A. Nickerson et al	Atlas Genomics	Seattle Flu Study	South_King_County
USA/WA-UW-21041676389/2021	EPI_ISL_1849586	MZ232862.1	Pavitra Roychoudhury et al	UW Virology Lab	UW Virology Lab	Washington
USA/WA-CDC-UW21051111115/2021	EPI_ISL_2273830	MZ293670.1	Pavitra Roychoudhury et al	UW Virology Lab	UW Virology Lab	South_King_County
USA/WA-PROV-1303/2021	EPI_ISL_2551404	?	Alexa K Dowdell et al	Providence Regional Medical Center Everett	Providence St. Joseph Health Molecular Genomics Laboratory	Washington
USA/WA-UW-21042354573/2021	EPI_ISL_2037571	MZ171658.1	Pavitra Roychoudhury et al	UW Virology Lab	UW Virology Lab	Washington
USA/WA-CDC-UW21051242816/2021	EPI_ISL_2273730	MZ293595.1	Pavitra Roychoudhury et al	UW Virology Lab	UW Virology Lab	Washington
USA/WA-UW-2021041233980/2021	EPI_ISL_1789425	MZ231855.1	Pavitra Roychoudhury et al	UW Virology Lab	UW Virology Lab	North_King_County
USA/WA-UW-2021040801685/2021	EPI_ISL_1680371	?	Pavitra Roychoudhury et al	UW Virology Lab	UW Virology Lab	Washington
USA/WA-S8509/2021	EPI_ISL_2714925	MZ461021.1	Deborah A. Nickerson et al	Incyte Diagnostics Spokane	Seattle Flu Study	Washington
USA/WA-S8053/2021	EPI_ISL_2536590	MZ388339.1	Deborah A. Nickerson et al	Northwest Laboratory	Seattle Flu Study	Washington
USA/WA-S7542/2021	EPI_ISL_2490008	MZ367789.1	Deborah A. Nickerson et al	Seattle Flu Study	Seattle Flu Study	South_King_County
USA/WA-UW-21041717812/2021	EPI_ISL_1850110	MZ232982.1	Pavitra Roychoudhury et al	UW Virology Lab	UW Virology Lab	South_King_County
USA/WA-S7904/2021	EPI_ISL_2536442	MZ388197.1	Deborah A. Nickerson et al	Incyte Diagnostics Spokane	Seattle Flu Study	Washington
USA/WA-CDC-UW21050117284/2021	EPI_ISL_2104830	MZ217554.1	Pavitra Roychoudhury et al	UW Virology Lab	UW Virology Lab	Washington
USA/WA-S6050/2021	EPI_ISL_1711525	MZ029448.1	Deborah A. Nickerson et al	Northwest Laboratories	Seattle Flu Study	Washington
USA/WA-UW-21060906926/2021	EPI_ISL_2693717	MZ467892.1	Pavitra Roychoudhury et al	UW Virology Lab	UW Virology Lab	Washington
USA/WA-CDC-UW21050465939/2021	EPI_ISL_2161976	MZ257730.1	Pavitra Roychoudhury et al	UW Virology Lab	UW Virology Lab	North_King_County
USA/WA-UW-21042066068/2021	EPI_ISL_2002473	MZ172376.1	Pavitra Roychoudhury et al	UW Virology Lab	UW Virology Lab	South_King_County
USA/WA-CDC-UW21050549329/2021	EPI_ISL_2194203	MZ269865.1	Pavitra Roychoudhury et al	UW Virology Lab	UW Virology Lab	North_King_County
USA/WA-PROV-1335/2021	EPI_ISL_2551433	?	Alexa K Dowdell et al	Providence Regional Medical Center Everett	Providence St. Joseph Health Molecular Genomics Laboratory	Washington
USA/WA-UW-21042770389/2021	EPI_ISL_2618650	MZ434128.1	Pavitra Roychoudhury et al	UW Virology Lab	UW Virology Lab	Washington
USA/WA-S6041/2021	EPI_ISL_1711536	?	Deborah A. Nickerson et al	Northwest Laboratories	Seattle Flu Study	Washington
USA/WA-S8634/2021	EPI_ISL_2715048	MZ461139.1	Deborah A. Nickerson et al	Atlas Genomics	Seattle Flu Study	South_King_County
USA/WA-UW-21052978755/2021	EPI_ISL_2545062	MZ433669.1	Pavitra Roychoudhury et al	UW Virology Lab	UW Virology Lab	North_King_County
USA/WA-S9650/2021	EPI_ISL_3104873	MZ616564.1	Deborah A. Nickerson et al	Northwest Laboratory	Seattle Flu Study	Washington
USA/WA-UW-2021033007607/2021	EPI_ISL_1616755	MZ238296.1	Pavitra Roychoudhury et al	UW Virology Lab	UW Virology Lab	North_King_County
USA/WA-CDC-UW21042754616/2021	EPI_ISL_2086349	MZ199067.1	Pavitra Roychoudhury et al	UW Virology Lab	UW Virology Lab	Washington
USA/WA-PHL-000784/2021	EPI_ISL_2336241	?	Drew MacKellar et al	Washington State Department of Health Public Health Laboratories	Washington State Department of Health Public Health Laboratories	Washington
USA/WA-UW-21071659097/2021	EPI_ISL_4302355	OK533354.1	Pavitra Roychoudhury et al	UW Virology Lab	UW Virology Lab	Washington
USA/WA-Curative-028293/2021	EPI_ISL_2755833	?	Mikhail Hanewich-Hollatz et al	Curative Labs	Curative Labs	Washington
USA/WA-UW-21042973411/2021	EPI_ISL_2618494	MZ433993.1	Pavitra Roychoudhury et al	UW Virology Lab	UW Virology Lab	North_King_County
USA/WA-CDC-UW21051236356/2021	EPI_ISL_2333002	MZ319658.1	Pavitra Roychoudhury et al	UW Virology Lab	UW Virology Lab	Washington
USA/WA-PHL-001095/2021	EPI_ISL_3016336	?	Drew MacKellar et al	Washington State Department of Health Public Health Laboratories	Washington State Department of Health Public Health Laboratories	South_King_County
USA/WA-CDC-UW21061504117/2021	EPI_ISL_2693259	MZ477887.1	Pavitra Roychoudhury et al	UW Virology Lab	UW Virology Lab	South_King_County
USA/WA-UW-2021041489692/2021	EPI_ISL_1825949	MZ240473.1	Pavitra Roychoudhury et al	UW Virology Lab	UW Virology Lab	Washington
USA/WA-S5221/2021	EPI_ISL_1114378	MW689184.2	Deborah A. Nickerson et al	Northwest Laboratory	Seattle Flu Study	Washington
USA/WA-UW-21042934288/2021	EPI_ISL_2618401	?	Pavitra Roychoudhury et al	UW Virology Lab	UW Virology Lab	Washington
USA/WA-CDC-UW21052552711/2021	EPI_ISL_2497290	MZ385725.1	Pavitra Roychoudhury et al	UW Virology Lab	UW Virology Lab	Washington
USA/WA-S7865/2021	EPI_ISL_2536404	MZ388160.1	Deborah A. Nickerson et al	Incyte Diagnostics Spokane	Seattle Flu Study	Washington
USA/WA-CDC-UW21051713741/2021	EPI_ISL_2426354	?	Pavitra Roychoudhury et al	UW Virology Lab	UW Virology Lab	Other_King_County
USA/WA-S8384/2021	EPI_ISL_2692416	MZ453653.1	Deborah A. Nickerson et al	Northwest Laboratory	Seattle Flu Study	Washington
USA/WA-CDC-UW21061992558/2021	EPI_ISL_2803169	MZ532487.1	Pavitra Roychoudhury et al	UW Virology Lab	UW Virology Lab	North_King_County
USA/WA-CDC-UW21042101927/2021	EPI_ISL_2106113	MZ153052.1	Howard et al	Respiratory Viruses Branch, Centers for Disease Control and Prevention	Respiratory Viruses Branch, Centers for Disease Control and Prevention	Washington
USA/WA-UW-21042817896/2021	EPI_ISL_2233219	MZ278176.1	Pavitra Roychoudhury et al	UW Virology Lab	UW Virology Lab	Washington
USA/WA-UW-21041949376/2021	EPI_ISL_2002734	MZ232552.1	Pavitra Roychoudhury et al	UW Virology Lab	UW Virology Lab	Washington
USA/WA-CDC-UW21050115997/2021	EPI_ISL_2105043	MZ217713.1	Pavitra Roychoudhury et al	UW Virology Lab	UW Virology Lab	Washington
USA/WA-UW-21042083006/2021	EPI_ISL_2002814	MZ232629.1	Pavitra Roychoudhury et al	UW Virology Lab	UW Virology Lab	North_King_County
USA/WA-UW-58813/2021	EPI_ISL_1110039	MW987743.1	Pavitra Roychoudhury et al	UW Virology Lab	UW Virology Lab	North_King_County
USA/WA-UW-2021041737567/2021	EPI_ISL_1826030	MZ240711.1	Pavitra Roychoudhury et al	UW Virology Lab	UW Virology Lab	Washington
USA/WA-Curative-076207/2021	EPI_ISL_2755818	?	Mikhail Hanewich-Hollatz et al	Curative Labs	Curative Labs	Washington
USA/WA-CDC-UW21060315734/2021	EPI_ISL_2549503	MZ415261.1	Pavitra Roychoudhury et al	UW Virology Lab	UW Virology Lab	Washington
USA/WA-UW-21041781464/2021	EPI_ISL_2002251	MZ172173.1	Pavitra Roychoudhury et al	UW Virology Lab	UW Virology Lab	Washington
USA/WA-UW-21041709943/2021	EPI_ISL_1850260	MZ233011.1	Pavitra Roychoudhury et al	UW Virology Lab	UW Virology Lab	North_King_County
USA/WA-CDC-UW21062693204/2021	EPI_ISL_2802903	MZ536392.1	Pavitra Roychoudhury et al	UW Virology Lab	UW Virology Lab	Washington
USA/WA-S7749/2021	EPI_ISL_2490211	MZ368044.1	Deborah A. Nickerson et al	Northwest Laboratory	Seattle Flu Study	Washington
USA/WA-UW-21051816855/2021	EPI_ISL_2426439	?	Pavitra Roychoudhury et al	UW Virology Lab	UW Virology Lab	South_King_County
USA/WA-UW-21050672928/2021	EPI_ISL_2299521	MZ328842.1	Pavitra Roychoudhury et al	UW Virology Lab	UW Virology Lab	South_King_County
USA/WA-S7798/2021	EPI_ISL_2490259	MZ368088.1	Deborah A. Nickerson et al	Northwest Laboratory	Seattle Flu Study	Washington
USA/WA-UW-2021033108084/2021	EPI_ISL_1620848	MZ236593.1	Pavitra Roychoudhury et al	UW Virology Lab	UW Virology Lab	Washington
USA/WA-CDC-UW21042944518/2021	EPI_ISL_2106003	MZ152942.1	Howard et al	Respiratory Viruses Branch, Centers for Disease Control and Prevention	Respiratory Viruses Branch, Centers for Disease Control and Prevention	South_King_County
USA/WA-S9032/2021	EPI_ISL_2736289	?	Deborah A. Nickerson et al	Atlas Genomics	Seattle Flu Study	Washington
USA/WA-PHL-000247/2021	EPI_ISL_1527273	?	Drew MacKellar et al	Washington State Department of Health Public Health Laboratories	Washington State Department of Health Public Health Laboratories	Washington
USA/WA-S7071/2021	EPI_ISL_2011477	?	Deborah A. Nickerson et al	Incyte Diagnostics Spokane	Seattle Flu Study	Washington
USA/WA-CDC-UW21042689838/2021	EPI_ISL_2020967	MZ191354.1	Pavitra Roychoudhury et al	UW Virology Lab	UW Virology Lab	Washington
USA/WA-UW-2021033106521/2021	EPI_ISL_1620938	?	Pavitra Roychoudhury et al	UW Virology Lab	UW Virology Lab	South_King_County
USA/WA-CDC-UW21043095819/2021	EPI_ISL_2105028	OK189287.1	Pavitra Roychoudhury et al	UW Virology Lab	UW Virology Lab	Other_King_County
USA/WA-S5858/2021	EPI_ISL_1587079	MW945330.1	Deborah A. Nickerson et al	Altius Institute	Seattle Flu Study	South_King_County
USA/WA-UW-21041211154/2021	EPI_ISL_2002567	MZ232295.1	Pavitra Roychoudhury et al	UW Virology Lab	UW Virology Lab	North_King_County
USA/WA-Curative-057253/2021	EPI_ISL_2755767	?	Mikhail Hanewich-Hollatz et al	Curative Labs	Curative Labs	Washington
USA/WA-UW-2021040101075/2021	EPI_ISL_1620859	MZ236636.1	Pavitra Roychoudhury et al	UW Virology Lab	UW Virology Lab	North_King_County
USA/WA-UW-21042359098/2021	EPI_ISL_2037674	MZ171748.1	Pavitra Roychoudhury et al	UW Virology Lab	UW Virology Lab	Washington
USA/WA-PHL-000813/2021	EPI_ISL_2378841	?	Drew MacKellar et al	Washington State Department of Health Public Health Laboratories	Washington State Department of Health Public Health Laboratories	Washington
USA/WA-UW-2021040601431/2021	EPI_ISL_1670783	MZ240034.1	Pavitra Roychoudhury et al	UW Virology Lab	UW Virology Lab	North_King_County
USA/WA-UW-21051475910/2021	EPI_ISL_2426502	MZ394446.1	Pavitra Roychoudhury et al	UW Virology Lab	UW Virology Lab	North_King_County
USA/WA-CDC-UW21051289944/2021	EPI_ISL_2333029	MZ319685.1	Pavitra Roychoudhury et al	UW Virology Lab	UW Virology Lab	North_King_County
USA/WA-UW-21051868202/2021	EPI_ISL_2432875	MZ401555.1	Pavitra Roychoudhury et al	UW Virology Lab	UW Virology Lab	North_King_County
USA/WA-PHL-000416/2021	EPI_ISL_1653869	?	Drew MacKellar et al	Washington State Department of Health Public Health Laboratories	Washington State Department of Health Public Health Laboratories	Washington
USA/WA-UW-21043003643/2021	EPI_ISL_2618243	?	Pavitra Roychoudhury et al	UW Virology Lab	UW Virology Lab	South_King_County
USA/WA-CDC-UW21060373664/2021	EPI_ISL_2549474	MZ415236.1	Pavitra Roychoudhury et al	UW Virology Lab	UW Virology Lab	South_King_County
USA/WA-S5488/2021	EPI_ISL_1222697	?	Deborah A. Nickerson et al	Northwest Laboratories	Seattle Flu Study	Washington
USA/WA-UW-2021040899060/2021	EPI_ISL_1680424	?	Pavitra Roychoudhury et al	UW Virology Lab	UW Virology Lab	South_King_County
USA/WA-S7619/2021	EPI_ISL_2490082	MZ367930.1	Deborah A. Nickerson et al	Atlas Genomics	Seattle Flu Study	Washington
USA/WA-UW-2021040705994/2021	EPI_ISL_1670730	MZ240091.1	Pavitra Roychoudhury et al	UW Virology Lab	UW Virology Lab	South_King_County
USA/WA-Curative-012844/2021	EPI_ISL_2755787	?	Mikhail Hanewich-Hollatz et al	Curative Labs	Curative Labs	Washington
USA/WA-PHL-000722/2021	EPI_ISL_2336184	?	Drew MacKellar et al	Washington State Department of Health Public Health Laboratories	Washington State Department of Health Public Health Laboratories	Washington
USA/WA-UW-21050581759/2021	EPI_ISL_2299392	MZ328778.1	Pavitra Roychoudhury et al	UW Virology Lab	UW Virology Lab	Washington
USA/WA-UW-21061012324/2021	EPI_ISL_2693822	MZ467986.1	Pavitra Roychoudhury et al	UW Virology Lab	UW Virology Lab	Washington
USA/WA-CDC-UW21050344571/2021	EPI_ISL_2104873	?	Pavitra Roychoudhury et al	UW Virology Lab	UW Virology Lab	Washington
USA/WA-S8107/2021	EPI_ISL_2536640	MZ388393.1	Deborah A. Nickerson et al	Overlake Hospital	Seattle Flu Study	Washington
USA/WA-OHSU-212310380/2021	EPI_ISL_4102778	?	Yun Wu et al	Kaiser Permanente NW Reginal Lab	OHSU MM Lab	Washington
USA/WA-CDC-UW21051254102/2021	EPI_ISL_2273731	MZ293596.1	Pavitra Roychoudhury et al	UW Virology Lab	UW Virology Lab	Washington
USA/WA-CDC-UW21050107030/2021	EPI_ISL_2104963	MZ217657.1	Pavitra Roychoudhury et al	UW Virology Lab	UW Virology Lab	Washington
USA/WA-UW-21042269180/2021	EPI_ISL_2037529	?	Pavitra Roychoudhury et al	UW Virology Lab	UW Virology Lab	South_King_County
USA/WA-S9319/2021	EPI_ISL_3015739	MZ513785.1	Deborah A. Nickerson et al	Atlas Genomics	Seattle Flu Study	South_King_County
USA/WA-PHL-000320/2021	EPI_ISL_1527298	?	Drew MacKellar et al	Washington State Department of Health Public Health Laboratories	Washington State Department of Health Public Health Laboratories	Washington
USA/WA-Curative-060147/2021	EPI_ISL_2756012	?	Mikhail Hanewich-Hollatz et al	Curative Labs	Curative Labs	Washington
USA/WA-S7394/2021	EPI_ISL_2136660	MZ222652.1	Deborah A. Nickerson et al	Northwest Laboratory	Seattle Flu Study	Washington
USA/WA-UW-2021040306191/2021	EPI_ISL_1628015	MZ238940.1	Pavitra Roychoudhury et al	UW Virology Lab	UW Virology Lab	North_King_County
USA/WA-CDC-UW21050306920/2021	EPI_ISL_2105045	MZ217714.1	Pavitra Roychoudhury et al	UW Virology Lab	UW Virology Lab	Other_King_County
USA/WA-PHL-001074/2021	EPI_ISL_2859444	?	Drew MacKellar et al	Washington State Department of Health Public Health Laboratories	Washington State Department of Health Public Health Laboratories	Washington
USA/WA-CDC-UW21043041509/2021	EPI_ISL_2105032	?	Pavitra Roychoudhury et al	UW Virology Lab	UW Virology Lab	North_King_County
USA/WA-UW-21052896603/2021	EPI_ISL_2545108	MZ433711.1	Pavitra Roychoudhury et al	UW Virology Lab	UW Virology Lab	North_King_County
USA/WA-UW-2021040534313/2021	EPI_ISL_1679926	?	Pavitra Roychoudhury et al	UW Virology Lab	UW Virology Lab	Washington
USA/WA-S9735/2021	EPI_ISL_3104935	MZ616645.1	Deborah A. Nickerson et al	Interpath Laboratory	Seattle Flu Study	Washington
USA/WA-UW-21042145022/2021	EPI_ISL_2037553	MZ171642.1	Pavitra Roychoudhury et al	UW Virology Lab	UW Virology Lab	Washington
USA/WA-UW-21051119347/2021	EPI_ISL_2340809	MZ329009.1	Pavitra Roychoudhury et al	UW Virology Lab	UW Virology Lab	Washington
USA/WA-PHL-000885/2021	EPI_ISL_2557053	?	Drew MacKellar et al	Washington State Department of Health Public Health Laboratories	Washington State Department of Health Public Health Laboratories	Washington
USA/WA-CDC-UW21060214875/2021	EPI_ISL_2501407	MZ386005.1	Pavitra Roychoudhury et al	UW Virology Lab	UW Virology Lab	North_King_County
USA/WA-S7471/2021	EPI_ISL_2136736	MZ222714.1	Deborah A. Nickerson et al	Incyte Diagnostics Spokane	Seattle Flu Study	Washington
USA/WA-UW-21042070149/2021	EPI_ISL_2002919	MZ232723.1	Pavitra Roychoudhury et al	UW Virology Lab	UW Virology Lab	North_King_County
USA/WA-CDC-UW21060432494/2021	EPI_ISL_2549453	MZ415216.1	Pavitra Roychoudhury et al	UW Virology Lab	UW Virology Lab	Washington
USA/WA-UW-21041972538/2021	EPI_ISL_2002818	MZ232633.1	Pavitra Roychoudhury et al	UW Virology Lab	UW Virology Lab	North_King_County
USA/WA-PHL-000712/2021	EPI_ISL_2336174	?	Drew MacKellar et al	Washington State Department of Health Public Health Laboratories	Washington State Department of Health Public Health Laboratories	South_King_County
USA/WA-UW-21041599561/2021	EPI_ISL_1849237	MZ232788.1	Pavitra Roychoudhury et al	UW Virology Lab	UW Virology Lab	South_King_County
USA/WA-UW-21042347768/2021	EPI_ISL_2037629	MZ171708.1	Pavitra Roychoudhury et al	UW Virology Lab	UW Virology Lab	Washington
USA/WA-PHL-000938/2021	EPI_ISL_2651055	?	Drew MacKellar et al	Washington State Department of Health Public Health Laboratories	Washington State Department of Health Public Health Laboratories	Washington
USA/WA-PHL-001096/2021	EPI_ISL_3016337	?	Drew MacKellar et al	Washington State Department of Health Public Health Laboratories	Washington State Department of Health Public Health Laboratories	North_King_County
USA/WA-CDC-UW21051762128/2021	EPI_ISL_2426370	MZ477090.1	Pavitra Roychoudhury et al	UW Virology Lab	UW Virology Lab	Washington
USA/WA-S8076/2021	EPI_ISL_2536612	MZ388362.1	Deborah A. Nickerson et al	Northwest Laboratory	Seattle Flu Study	Washington
USA/WA-UW-21051408851/2021	EPI_ISL_2426561	MZ394490.1	Pavitra Roychoudhury et al	UW Virology Lab	UW Virology Lab	Washington
USA/WA-PHL-000212/2021	EPI_ISL_1527325	?	Drew MacKellar et al	Washington State Department of Health Public Health Laboratories	Washington State Department of Health Public Health Laboratories	Washington
USA/WA-S8861/2021	EPI_ISL_2735918	MZ469269.1	Deborah A. Nickerson et al	Seattle Flu Study	Seattle Flu Study	Other_King_County
USA/WA-CDC-UW21052241184/2021	EPI_ISL_2432659	MZ357484.1	Pavitra Roychoudhury et al	UW Virology Lab	UW Virology Lab	Washington
USA/WA-S8825/2021	EPI_ISL_2735852	MZ469243.1	Deborah A. Nickerson et al	Seattle Flu Study	Seattle Flu Study	South_King_County
USA/WA-S9034/2021	EPI_ISL_2736294	MZ469462.1	Deborah A. Nickerson et al	Atlas Genomics	Seattle Flu Study	Washington
USA/WA-CDC-UW21061129229/2021	EPI_ISL_2618044	MZ440986.1	Pavitra Roychoudhury et al	UW Virology Lab	UW Virology Lab	South_King_County
USA/WA-OHSU-212050269/2021	EPI_ISL_3547388	?	Yun Wu et al	Kaiser Permanente NW Reginal Lab	OHSU MM Lab	Washington
USA/WA-S6313/2021	EPI_ISL_1823032	?	Deborah A. Nickerson et al	Altius Institute	Seattle Flu Study	Washington
USA/WA-S8471/2021	EPI_ISL_2692500	MZ451974.1	Deborah A. Nickerson et al	Seattle Flu Study	Seattle Flu Study	Washington
USA/WA-UW-21042638649/2021	EPI_ISL_2502951	MZ394217.1	Pavitra Roychoudhury et al	UW Virology Lab	UW Virology Lab	North_King_County
USA/WA-Curative-009918/2021	EPI_ISL_2755955	?	Mikhail Hanewich-Hollatz et al	Curative Labs	Curative Labs	Washington
USA/WA-UW-21051588749/2021	EPI_ISL_2426444	MZ394396.1	Pavitra Roychoudhury et al	UW Virology Lab	UW Virology Lab	Washington
USA/WA-PHL-000566/2021	EPI_ISL_1897393	?	Drew MacKellar et al	Washington State Department of Health Public Health Laboratories	Washington State Department of Health Public Health Laboratories	Washington
USA/WA-S7312/2021	EPI_ISL_2136578	?	Deborah A. Nickerson et al	Northwest Laboratory	Seattle Flu Study	Washington
USA/WA-Curative-000409/2021	EPI_ISL_2755860	?	Mikhail Hanewich-Hollatz et al	Curative Labs	Curative Labs	Washington
USA/WA-CDC-UW21051771204/2021	EPI_ISL_2426335	MZ477068.1	Pavitra Roychoudhury et al	UW Virology Lab	UW Virology Lab	Washington
USA/WA-S6055/2021	EPI_ISL_1711548	MZ029451.1	Deborah A. Nickerson et al	Northwest Laboratories	Seattle Flu Study	Washington
USA/WA-UW-21040574677/2021	EPI_ISL_3710514	MZ926792.1	Pavitra Roychoudhury et al	UW Virology Lab	UW Virology Lab	North_King_County
USA/WA-UW-21041003225/2021	EPI_ISL_2002505	MZ232233.1	Pavitra Roychoudhury et al	UW Virology Lab	UW Virology Lab	Washington
USA/WA-S6281/2021	EPI_ISL_1823076	MZ082359.1	Deborah A. Nickerson et al	Altius Institute	Seattle Flu Study	South_King_County
USA/WA-UW-2021040988678/2021	EPI_ISL_1789340	MZ231779.1	Pavitra Roychoudhury et al	UW Virology Lab	UW Virology Lab	Washington
USA/WA-UW-21050798091/2021	EPI_ISL_2340731	MZ328934.1	Pavitra Roychoudhury et al	UW Virology Lab	UW Virology Lab	Other_King_County
USA/WA-Curative-013313/2021	EPI_ISL_2755800	?	Mikhail Hanewich-Hollatz et al	Curative Labs	Curative Labs	Washington
USA/WA-UW-2021040818928/2021	EPI_ISL_1680382	?	Pavitra Roychoudhury et al	UW Virology Lab	UW Virology Lab	South_King_County
USA/WA-S7411/2021	EPI_ISL_2136676	?	Deborah A. Nickerson et al	Atlas Genomics	Seattle Flu Study	Washington
USA/WA-UW-21042334387/2021	EPI_ISL_2037583	MZ171668.1	Pavitra Roychoudhury et al	UW Virology Lab	UW Virology Lab	Washington
USA/WA-CDC-UW21042746060/2021	EPI_ISL_2086333	MZ206392.1	Pavitra Roychoudhury et al	UW Virology Lab	UW Virology Lab	Washington
USA/WA-Curative-044194/2021	EPI_ISL_3064661	?	Mikhail Hanewich-Hollatz et al	Curative Labs	Curative Labs	Washington
USA/WA-UW-21050386560/2021	EPI_ISL_2618331	?	Pavitra Roychoudhury et al	UW Virology Lab	UW Virology Lab	South_King_County
USA/WA-CDC-UW21050987971/2021	EPI_ISL_2194039	MZ269733.1	Pavitra Roychoudhury et al	UW Virology Lab	UW Virology Lab	Washington
USA/WA-PHL-000695/2021	EPI_ISL_2096090	?	Drew MacKellar et al	Washington State Department of Health Public Health Laboratories	Washington State Department of Health Public Health Laboratories	South_King_County
USA/WA-PHL-000159/2021	EPI_ISL_1447493	?	Drew MacKellar et al	Washington State Department of Health Public Health Laboratories	Washington State Department of Health Public Health Laboratories	Washington
USA/WA-UW-21042668492/2021	EPI_ISL_2502855	MZ394135.1	Pavitra Roychoudhury et al	UW Virology Lab	UW Virology Lab	Washington
USA/WA-UW-21042676776/2021	EPI_ISL_2503059	?	Pavitra Roychoudhury et al	UW Virology Lab	UW Virology Lab	North_King_County
USA/WA-S7723/2021	EPI_ISL_2490185	?	Deborah A. Nickerson et al	Northwest Laboratory	Seattle Flu Study	Washington
USA/WA-CDC-UW21050452448/2021	EPI_ISL_2161907	MZ257675.1	Pavitra Roychoudhury et al	UW Virology Lab	UW Virology Lab	North_King_County
USA/WA-UW-21042020125/2021	EPI_ISL_2002807	MZ232622.1	Pavitra Roychoudhury et al	UW Virology Lab	UW Virology Lab	North_King_County
USA/WA-CDC-UW21051751227/2021	EPI_ISL_2426337	MZ477069.1	Pavitra Roychoudhury et al	UW Virology Lab	UW Virology Lab	Washington
USA/WA-UW-21041978931/2021	EPI_ISL_2002804	MZ232619.1	Pavitra Roychoudhury et al	UW Virology Lab	UW Virology Lab	Washington
USA/WA-UW-21050573882/2021	EPI_ISL_2299511	MZ328836.1	Pavitra Roychoudhury et al	UW Virology Lab	UW Virology Lab	South_King_County
USA/WA-UW-21042402936/2021	EPI_ISL_2082663	MZ192119.1	Pavitra Roychoudhury et al	UW Virology Lab	UW Virology Lab	North_King_County
USA/WA-S7785/2021	EPI_ISL_2490246	?	Deborah A. Nickerson et al	Northwest Laboratory	Seattle Flu Study	Washington
USA/WA-Curative-071512/2021	EPI_ISL_2755950	?	Mikhail Hanewich-Hollatz et al	Curative Labs	Curative Labs	Washington
USA/WA-UW-2021041357868/2021	EPI_ISL_1715713	?	Pavitra Roychoudhury et al	UW Virology Lab	UW Virology Lab	South_King_County
USA/WA-OHSU-212070507/2021	EPI_ISL_4821418	?	Yun Wu et al	Kaiser Permanente NW Reginal Lab	OHSU MM Lab	Washington
USA/WA-UW-21071148884/2021	EPI_ISL_3133319	MZ664482.1	Pavitra Roychoudhury et al	UW Virology Lab	UW Virology Lab	Washington
USA/WA-S9193/2021	EPI_ISL_3015620	MZ513668.1	Deborah A. Nickerson et al	Incyte Diagnostics Spokane	Seattle Flu Study	Washington
USA/WA-UW-2021040203799/2021	EPI_ISL_1628109	MZ239044.1	Pavitra Roychoudhury et al	UW Virology Lab	UW Virology Lab	Washington
USA/WA-UW-2021033102256/2021	EPI_ISL_1620847	MZ236591.1	Pavitra Roychoudhury et al	UW Virology Lab	UW Virology Lab	South_King_County
USA/WA-CDC-UW21070715889/2021	EPI_ISL_3063711	MZ688309.1	Pavitra Roychoudhury et al	UW Virology Lab	UW Virology Lab	Washington
USA/WA-S6200/2021	EPI_ISL_1711470	?	Deborah A. Nickerson et al	Atlas Genomics	Seattle Flu Study	South_King_County
USA/WA-CDC-UW21052126801/2021	EPI_ISL_2432704	?	Pavitra Roychoudhury et al	UW Virology Lab	UW Virology Lab	Washington
USA/WA-S8799/2021	EPI_ISL_2715208	MZ461293.1	Deborah A. Nickerson et al	Atlas Genomics	Seattle Flu Study	Washington
USA/WA-UW-21051779968/2021	EPI_ISL_2426544	MZ394477.1	Pavitra Roychoudhury et al	UW Virology Lab	UW Virology Lab	Washington
USA/WA-UW-21042729387/2021	EPI_ISL_2502940	MZ394209.1	Pavitra Roychoudhury et al	UW Virology Lab	UW Virology Lab	North_King_County
USA/WA-S9133/2021	EPI_ISL_2736531	MZ469221.1	Deborah A. Nickerson et al	Seattle Flu Study	Seattle Flu Study	North_King_County
USA/WA-PHL-001075/2021	EPI_ISL_2859445	?	Drew MacKellar et al	Washington State Department of Health Public Health Laboratories	Washington State Department of Health Public Health Laboratories	Washington
USA/WA-CDC-UW21060887990/2021	EPI_ISL_2549326	OK189304.1	Pavitra Roychoudhury et al	UW Virology Lab	UW Virology Lab	South_King_County
USA/WA-S7977/2021	EPI_ISL_2536515	MZ388265.1	Deborah A. Nickerson et al	Interpath Laboratory	Seattle Flu Study	Washington
USA/WA-CDC-UW21052553760/2021	EPI_ISL_2432616	MZ357454.1	Pavitra Roychoudhury et al	UW Virology Lab	UW Virology Lab	Washington
USA/WA-S7818/2021	EPI_ISL_2490279	MZ368106.1	Deborah A. Nickerson et al	Incyte Diagnostics Spokane	Seattle Flu Study	Washington
USA/WA-UW-2021041050967/2021	EPI_ISL_1715690	?	Pavitra Roychoudhury et al	UW Virology Lab	UW Virology Lab	South_King_County
USA/WA-CDC-UW21070715519/2021	EPI_ISL_2967599	MZ581154.1	Pavitra Roychoudhury et al	UW Virology Lab	UW Virology Lab	Washington
USA/WA-S9248/2021	EPI_ISL_3015673	?	Deborah A. Nickerson et al	Northwest Laboratory	Seattle Flu Study	Washington
USA/WA-CDC-UW21043012112/2021	EPI_ISL_2104879	?	Pavitra Roychoudhury et al	UW Virology Lab	UW Virology Lab	Washington
USA/WA-UW-2021041542191/2021	EPI_ISL_1825970	MZ240546.1	Pavitra Roychoudhury et al	UW Virology Lab	UW Virology Lab	Washington
USA/WA-UW-21051647605/2021	EPI_ISL_2426574	MZ394502.1	Pavitra Roychoudhury et al	UW Virology Lab	UW Virology Lab	North_King_County
USA/WA-S7242/2021	EPI_ISL_2153704	MZ222523.1	Deborah A. Nickerson et al	Incyte Diagnostics Spokane	Seattle Flu Study	Washington
USA/WA-UW-2021041339767/2021	EPI_ISL_1715716	?	Pavitra Roychoudhury et al	UW Virology Lab	UW Virology Lab	Washington
USA/WA-CDC-UW21052082119/2021	EPI_ISL_2432757	?	Pavitra Roychoudhury et al	UW Virology Lab	UW Virology Lab	Washington
USA/WA-UW-21051488648/2021	EPI_ISL_2426476	?	Pavitra Roychoudhury et al	UW Virology Lab	UW Virology Lab	Washington
USA/WA-Curative-070191/2021	EPI_ISL_3273505	?	Mikhail Hanewich-Hollatz et al	Curative Labs	Curative Labs	Washington
USA/WA-UW-21042124271/2021	EPI_ISL_2082527	MZ191994.1	Pavitra Roychoudhury et al	UW Virology Lab	UW Virology Lab	Washington
USA/WA-CDC-UW21050359329/2021	EPI_ISL_2105059	MZ217727.1	Pavitra Roychoudhury et al	UW Virology Lab	UW Virology Lab	Washington
USA/WA-S6287/2021	EPI_ISL_1823053	?	Deborah A. Nickerson et al	Altius Institute	Seattle Flu Study	South_King_County
USA/WA-UW-21042431189/2021	EPI_ISL_2037708	MZ171780.1	Pavitra Roychoudhury et al	UW Virology Lab	UW Virology Lab	North_King_County
USA/WA-UW-2021033002781/2021	EPI_ISL_1616652	MZ238196.1	Pavitra Roychoudhury et al	UW Virology Lab	UW Virology Lab	Other_King_County
USA/WA-S8383/2021	EPI_ISL_2692415	MZ453652.1	Deborah A. Nickerson et al	Northwest Laboratory	Seattle Flu Study	Washington
USA/WA-UW-21043070080/2021	EPI_ISL_2618431	?	Pavitra Roychoudhury et al	UW Virology Lab	UW Virology Lab	Washington
USA/WA-S8670/2021	EPI_ISL_2715083	?	Deborah A. Nickerson et al	Incyte Diagnostics Spokane	Seattle Flu Study	Washington
USA/WA-UW-21041625908/2021	EPI_ISL_2002153	?	Pavitra Roychoudhury et al	UW Virology Lab	UW Virology Lab	Washington
USA/WA-PHL-000586/2021	EPI_ISL_1897413	?	Drew MacKellar et al	Washington State Department of Health Public Health Laboratories	Washington State Department of Health Public Health Laboratories	Washington
USA/WA-UW-21063001505/2021	EPI_ISL_3025993	MZ611946.1	Pavitra Roychoudhury et al	UW Virology Lab	UW Virology Lab	Washington
USA/WA-S7544/2021	EPI_ISL_2490010	MZ367791.1	Deborah A. Nickerson et al	Seattle Flu Study	Seattle Flu Study	South_King_County
USA/WA-UW-2021040969335/2021	EPI_ISL_1680447	?	Pavitra Roychoudhury et al	UW Virology Lab	UW Virology Lab	Washington
USA/WA-S8689/2021	EPI_ISL_2715101	MZ461191.1	Deborah A. Nickerson et al	Northwest Laboratory	Seattle Flu Study	Washington
USA/WA-UW-21042885542/2021	EPI_ISL_2618485	MZ433987.1	Pavitra Roychoudhury et al	UW Virology Lab	UW Virology Lab	North_King_County
USA/WA-UW-21041555197/2021	EPI_ISL_1849272	MZ232795.1	Pavitra Roychoudhury et al	UW Virology Lab	UW Virology Lab	Washington
USA/WA-UW-21051869812/2021	EPI_ISL_2426564	MZ394492.1	Pavitra Roychoudhury et al	UW Virology Lab	UW Virology Lab	South_King_County
USA/WA-UW-21051245114/2021	EPI_ISL_2618734	?	Pavitra Roychoudhury et al	UW Virology Lab	UW Virology Lab	Washington
USA/WA-S9307/2021	EPI_ISL_3015728	?	Deborah A. Nickerson et al	Atlas Genomics	Seattle Flu Study	South_King_County
USA/WA-CDC-UW21050490123/2021	EPI_ISL_2161839	MZ257613.1	Pavitra Roychoudhury et al	UW Virology Lab	UW Virology Lab	Washington
USA/WA-UW-21043058187/2021	EPI_ISL_2618421	?	Pavitra Roychoudhury et al	UW Virology Lab	UW Virology Lab	Washington
USA/WA-S7976/2021	EPI_ISL_2536514	MZ388264.1	Deborah A. Nickerson et al	Interpath Laboratory	Seattle Flu Study	Washington
USA/WA-S7354/2021	EPI_ISL_2136620	MZ222619.1	Deborah A. Nickerson et al	Northwest Laboratory	Seattle Flu Study	Washington
USA/WA-S8289/2021	EPI_ISL_2692325	MZ452017.1	Deborah A. Nickerson et al	Seattle Flu Study	Seattle Flu Study	North_King_County
USA/WA-UW-21041629423/2021	EPI_ISL_1849825	MZ232921.1	Pavitra Roychoudhury et al	UW Virology Lab	UW Virology Lab	Washington
USA/WA-S8722/2021	EPI_ISL_2715134	?	Deborah A. Nickerson et al	Northwest Laboratory	Seattle Flu Study	Washington
USA/WA-S9159/2020	EPI_ISL_2786905	MZ489118.1	Deborah A. Nickerson et al	Seattle Flu Study	Seattle Flu Study	Washington
USA/WA-UW-2021040596763/2021	EPI_ISL_1679994	?	Pavitra Roychoudhury et al	UW Virology Lab	UW Virology Lab	South_King_County
USA/WA-Curative-036153/2021	EPI_ISL_2755888	?	Mikhail Hanewich-Hollatz et al	Curative Labs	Curative Labs	Washington
USA/WA-UW-21041044310/2021	EPI_ISL_2002511	MZ232239.1	Pavitra Roychoudhury et al	UW Virology Lab	UW Virology Lab	North_King_County
USA/WA-CDC-UW21052421668/2021	EPI_ISL_2497423	MZ385987.1	Pavitra Roychoudhury et al	UW Virology Lab	UW Virology Lab	Washington
USA/WA-UW-21042827679/2021	EPI_ISL_2618491	?	Pavitra Roychoudhury et al	UW Virology Lab	UW Virology Lab	Washington
USA/WA-UW-2021040577476/2021	EPI_ISL_1680047	?	Pavitra Roychoudhury et al	UW Virology Lab	UW Virology Lab	Washington
USA/WA-PROV-1333/2021	EPI_ISL_2551431	?	Alexa K Dowdell et al	Providence Regional Medical Center Everett	Providence St. Joseph Health Molecular Genomics Laboratory	Washington
USA/WA-S10002/2021	EPI_ISL_3347088	MZ768432.1	Deborah A. Nickerson et al	Interpath Laboratory	Seattle Flu Study	Washington
USA/WA-Curative-024625/2021	EPI_ISL_2755917	?	Mikhail Hanewich-Hollatz et al	Curative Labs	Curative Labs	Washington
USA/WA-UW-21041687194/2021	EPI_ISL_1849564	MZ232856.1	Pavitra Roychoudhury et al	UW Virology Lab	UW Virology Lab	Washington
USA/WA-S9617/2021	EPI_ISL_3105027	MZ616531.1	Deborah A. Nickerson et al	Northwest Laboratory	Seattle Flu Study	Washington
USA/WA-UW-21042220593/2021	EPI_ISL_2031371	MZ171962.1	Pavitra Roychoudhury et al	UW Virology Lab	UW Virology Lab	Washington
USA/WA-S8856/2021	EPI_ISL_2735910	?	Deborah A. Nickerson et al	Seattle Flu Study	Seattle Flu Study	South_King_County
USA/WA-CDC-UW21070766153/2021	EPI_ISL_3063702	MZ688300.1	Pavitra Roychoudhury et al	UW Virology Lab	UW Virology Lab	North_King_County
USA/WA-UW-21041994577/2021	EPI_ISL_2002783	MZ232599.1	Pavitra Roychoudhury et al	UW Virology Lab	UW Virology Lab	Washington
USA/WA-UW-21052746268/2021	EPI_ISL_2545180	MZ433781.1	Pavitra Roychoudhury et al	UW Virology Lab	UW Virology Lab	Washington
USA/WA-PHL-000898/2021	EPI_ISL_2557065	?	Drew MacKellar et al	Washington State Department of Health Public Health Laboratories	Washington State Department of Health Public Health Laboratories	Washington
USA/WA-CDC-UW21042602170/2021	EPI_ISL_2086386	MZ199098.1	Pavitra Roychoudhury et al	UW Virology Lab	UW Virology Lab	Washington
USA/WA-S7051/2021	EPI_ISL_2011452	MZ158395.1	Deborah A. Nickerson et al	Incyte Diagnostics Spokane	Seattle Flu Study	Washington
USA/WA-CDC-UW21050338680/2021	EPI_ISL_2161814	OK189363.1	Pavitra Roychoudhury et al	UW Virology Lab	UW Virology Lab	Washington
USA/WA-UW-2021041446728/2021	EPI_ISL_1715744	?	Pavitra Roychoudhury et al	UW Virology Lab	UW Virology Lab	Washington
USA/WA-S7691/2021	EPI_ISL_2603192	MZ367989.1	Nickerson et al	University of Washington Medical Center, Seattle Flu Study	University of Washington Medical Center, Seattle Flu Study	Washington
USA/WA-PHL-000413/2021	EPI_ISL_1653866	?	Drew MacKellar et al	Washington State Department of Health Public Health Laboratories	Washington State Department of Health Public Health Laboratories	Washington
USA/WA-UW-21051226336/2021	EPI_ISL_2340802	MZ329002.1	Pavitra Roychoudhury et al	UW Virology Lab	UW Virology Lab	South_King_County
USA/WA-Curative-093538/2021	EPI_ISL_2755901	?	Mikhail Hanewich-Hollatz et al	Curative Labs	Curative Labs	Washington
USA/WA-UW-21042195548/2021	EPI_ISL_2031436	MZ171882.1	Pavitra Roychoudhury et al	UW Virology Lab	UW Virology Lab	North_King_County
USA/WA-UW-21041622232/2021	EPI_ISL_1849898	MZ232938.1	Pavitra Roychoudhury et al	UW Virology Lab	UW Virology Lab	North_King_County
USA/WA-UW-21052221881/2021	EPI_ISL_2544956	?	Pavitra Roychoudhury et al	UW Virology Lab	UW Virology Lab	North_King_County
USA/WA-CDC-UW21050448746/2021	EPI_ISL_2161917	MZ257683.1	Pavitra Roychoudhury et al	UW Virology Lab	UW Virology Lab	Washington
USA/WA-S8746/2021	EPI_ISL_2715158	MZ461244.1	Deborah A. Nickerson et al	Northwest Laboratory	Seattle Flu Study	Washington
USA/WA-S7840/2021	EPI_ISL_2536380	MZ388136.1	Deborah A. Nickerson et al	Incyte Diagnostics Spokane	Seattle Flu Study	Washington
USA/WA-S8088/2021	EPI_ISL_2536624	MZ388374.1	Deborah A. Nickerson et al	Northwest Laboratory	Seattle Flu Study	Washington
USA/WA-UW-2021040107745/2021	EPI_ISL_1620866	MZ236668.1	Pavitra Roychoudhury et al	UW Virology Lab	UW Virology Lab	Washington
USA/WA-UW-21051500706/2021	EPI_ISL_2426497	MZ394441.1	Pavitra Roychoudhury et al	UW Virology Lab	UW Virology Lab	South_King_County
USA/WA-UW-21042639183/2021	EPI_ISL_2502959	MZ394224.1	Pavitra Roychoudhury et al	UW Virology Lab	UW Virology Lab	North_King_County
USA/WA-UW-21051426156/2021	EPI_ISL_2426421	MZ394380.1	Pavitra Roychoudhury et al	UW Virology Lab	UW Virology Lab	North_King_County
USA/WA-CDC-QDX25726256/2021	EPI_ISL_3091835	MZ491566.1	Howard et al	Respiratory Viruses Branch, Centers for Disease Control and Prevention	Respiratory Viruses Branch, Centers for Disease Control and Prevention	Washington
USA/WA-CDC-UW21050680258/2021	EPI_ISL_2194118	?	Pavitra Roychoudhury et al	UW Virology Lab	UW Virology Lab	North_King_County
USA/WA-S7450/2021	EPI_ISL_2136715	?	Deborah A. Nickerson et al	Atlas Genomics	Seattle Flu Study	South_King_County
USA/WA-S8985/2021	EPI_ISL_2736169	MZ469418.1	Deborah A. Nickerson et al	Northwest Laboratory	Seattle Flu Study	Washington
USA/WA-UW-21042845165/2021	EPI_ISL_2618476	MZ433979.1	Pavitra Roychoudhury et al	UW Virology Lab	UW Virology Lab	Washington
USA/WA-S8189/2021	EPI_ISL_2692226	MZ451970.1	Deborah A. Nickerson et al	Seattle Flu Study	Seattle Flu Study	North_King_County
USA/WA-UW-21052134758/2021	EPI_ISL_2544945	?	Pavitra Roychoudhury et al	UW Virology Lab	UW Virology Lab	Washington
USA/WA-UW-21042962823/2021	EPI_ISL_2618475	MZ433978.1	Pavitra Roychoudhury et al	UW Virology Lab	UW Virology Lab	Washington
USA/WA-UW-21051898422/2021	EPI_ISL_2432882	MZ401561.1	Pavitra Roychoudhury et al	UW Virology Lab	UW Virology Lab	Washington
USA/WA-CDC-UW21051034787/2021	EPI_ISL_2272628	MZ293559.1	Pavitra Roychoudhury et al	UW Virology Lab	UW Virology Lab	Washington
USA/WA-CDC-UW21050116173/2021	EPI_ISL_2104887	MZ217598.1	Pavitra Roychoudhury et al	UW Virology Lab	UW Virology Lab	Washington
USA/WA-UW-21041627941/2021	EPI_ISL_2002163	?	Pavitra Roychoudhury et al	UW Virology Lab	UW Virology Lab	Washington
USA/WA-UW-2021040205040/2021	EPI_ISL_1628055	MZ239009.1	Pavitra Roychoudhury et al	UW Virology Lab	UW Virology Lab	Washington
USA/WA-PHL-000993/2021	EPI_ISL_2651104	?	Drew MacKellar et al	Washington State Department of Health Public Health Laboratories	Washington State Department of Health Public Health Laboratories	Washington
USA/WA-S7371/2021	EPI_ISL_2136637	MZ222631.1	Deborah A. Nickerson et al	Northwest Laboratory	Seattle Flu Study	Washington
USA/WA-UW-21042939629/2021	EPI_ISL_2233129	MZ278101.1	Pavitra Roychoudhury et al	UW Virology Lab	UW Virology Lab	Washington
USA/WA-CDC-UW21042740067/2021	EPI_ISL_2086362	MZ199079.1	Pavitra Roychoudhury et al	UW Virology Lab	UW Virology Lab	North_King_County
USA/WA-UW-21052860032/2021	EPI_ISL_2545135	MZ433738.1	Pavitra Roychoudhury et al	UW Virology Lab	UW Virology Lab	Washington
USA/WA-S7247/2021	EPI_ISL_2136515	MZ222528.1	Deborah A. Nickerson et al	Incyte Diagnostics Spokane	Seattle Flu Study	Washington
USA/WA-S9602/2021	EPI_ISL_3104957	MZ616517.1	Deborah A. Nickerson et al	Northwest Laboratory	Seattle Flu Study	Washington
USA/WA-UW-21042781390/2021	EPI_ISL_2618573	MZ434060.1	Pavitra Roychoudhury et al	UW Virology Lab	UW Virology Lab	Washington
USA/WA-CDC-UW21060123872/2021	EPI_ISL_2501421	MZ386038.1	Pavitra Roychoudhury et al	UW Virology Lab	UW Virology Lab	Washington
USA/WA-S8430/2021	EPI_ISL_2692461	MZ453698.1	Deborah A. Nickerson et al	Atlas Genomics	Seattle Flu Study	South_King_County
USA/WA-PHL-000961/2021	EPI_ISL_2651075	?	Drew MacKellar et al	Washington State Department of Health Public Health Laboratories	Washington State Department of Health Public Health Laboratories	Washington
USA/WA-UW-21042899017/2021	EPI_ISL_2233198	MZ278156.1	Pavitra Roychoudhury et al	UW Virology Lab	UW Virology Lab	Washington
USA/WA-S7655/2021	EPI_ISL_2490118	MZ367956.1	Deborah A. Nickerson et al	Northwest Laboratory	Seattle Flu Study	Washington
USA/WA-CDC-UW21070261944/2021	EPI_ISL_2967750	MZ581303.1	Pavitra Roychoudhury et al	UW Virology Lab	UW Virology Lab	South_King_County
USA/WA-UW-21042088130/2021	EPI_ISL_2002374	MZ172285.1	Pavitra Roychoudhury et al	UW Virology Lab	UW Virology Lab	Washington
USA/WA-Curative-024997/2021	EPI_ISL_2755845	?	Mikhail Hanewich-Hollatz et al	Curative Labs	Curative Labs	Washington
USA/WA-S8555/2021	EPI_ISL_2714970	MZ461066.1	Deborah A. Nickerson et al	Interpath Laboratory	Seattle Flu Study	Washington
USA/WA-CDC-UW21061092375/2021	EPI_ISL_2618105	MZ441037.1	Pavitra Roychoudhury et al	UW Virology Lab	UW Virology Lab	Washington
USA/WA-S9006/2021	EPI_ISL_2736219	MZ469438.1	Deborah A. Nickerson et al	Atlas Genomics	Seattle Flu Study	South_King_County
USA/WA-S8988/2021	EPI_ISL_2736176	MZ469421.1	Deborah A. Nickerson et al	Northwest Laboratory	Seattle Flu Study	Washington
USA/WA-UW-21051103442/2021	EPI_ISL_2618727	?	Pavitra Roychoudhury et al	UW Virology Lab	UW Virology Lab	Washington
USA/WA-UW-21042895842/2021	EPI_ISL_2233201	MZ278159.1	Pavitra Roychoudhury et al	UW Virology Lab	UW Virology Lab	Washington
USA/WA-S6452/2021	EPI_ISL_1822964	MZ068442.1	Deborah A. Nickerson et al	Northwest Laboratories	Seattle Flu Study	Washington
USA/WA-Curative-070451/2021	EPI_ISL_2755870	?	Mikhail Hanewich-Hollatz et al	Curative Labs	Curative Labs	Washington
USA/WA-UW-21042824144/2021	EPI_ISL_2618444	MZ433949.1	Pavitra Roychoudhury et al	UW Virology Lab	UW Virology Lab	North_King_County
USA/WA-UW-21051051934/2021	EPI_ISL_2340766	MZ328969.1	Pavitra Roychoudhury et al	UW Virology Lab	UW Virology Lab	Washington
USA/WA-CDC-UW21051370249/2021	EPI_ISL_2332898	MZ319563.1	Pavitra Roychoudhury et al	UW Virology Lab	UW Virology Lab	North_King_County
USA/WA-S6317/2021	EPI_ISL_1822896	?	Deborah A. Nickerson et al	Altius Institute	Seattle Flu Study	South_King_County
USA/WA-S8698/2021	EPI_ISL_2715110	MZ461200.1	Deborah A. Nickerson et al	Northwest Laboratory	Seattle Flu Study	Washington
USA/WA-UW-2021033004411/2021	EPI_ISL_1628043	MZ238981.1	Pavitra Roychoudhury et al	UW Virology Lab	UW Virology Lab	South_King_County
USA/WA-CDC-UW21051743792/2021	EPI_ISL_2426319	MZ477054.1	Pavitra Roychoudhury et al	UW Virology Lab	UW Virology Lab	Washington
USA/WA-CDC-UW21043042781/2021	EPI_ISL_2105025	MZ217700.1	Pavitra Roychoudhury et al	UW Virology Lab	UW Virology Lab	Washington
USA/WA-S7707/2021	EPI_ISL_2490169	MZ368004.1	Deborah A. Nickerson et al	Northwest Laboratory	Seattle Flu Study	Washington
USA/WA-UW-21052761869/2021	EPI_ISL_2545094	MZ433698.1	Pavitra Roychoudhury et al	UW Virology Lab	UW Virology Lab	Washington
USA/WA-CDC-UW21050335924/2021	EPI_ISL_2104932	?	Pavitra Roychoudhury et al	UW Virology Lab	UW Virology Lab	Washington
USA/WA-UW-2021041371096/2021	EPI_ISL_1785638	MZ233085.1	Pavitra Roychoudhury et al	UW Virology Lab	UW Virology Lab	Washington
USA/WA-S5804/2021	EPI_ISL_1587028	MW945286.1	Deborah A. Nickerson et al	Altius Institute	Seattle Flu Study	South_King_County
USA/WA-Curative-095387/2021	EPI_ISL_2755746	?	Mikhail Hanewich-Hollatz et al	Curative Labs	Curative Labs	Washington
USA/WA-UW-21050615753/2021	EPI_ISL_2299412	MZ328788.1	Pavitra Roychoudhury et al	UW Virology Lab	UW Virology Lab	South_King_County
USA/WA-PHL-000964/2021	EPI_ISL_2790307	?	Drew MacKellar et al	Washington State Department of Health Public Health Laboratories	Washington State Department of Health Public Health Laboratories	Washington
USA/WA-CDC-QDX25806390/2021	EPI_ISL_4371379	OK251317.1	Dakota Howard et al	Quest Diagnostics Incorporated	Centers for Disease Control and Prevention Division of Viral Diseases, Pathogen Discovery	Washington
USA/WA-CDC-UW21061412376/2021	EPI_ISL_2693270	MZ478012.1	Pavitra Roychoudhury et al	UW Virology Lab	UW Virology Lab	Washington
USA/WA-S8654/2021	EPI_ISL_2715067	MZ461158.1	Deborah A. Nickerson et al	Atlas Genomics	Seattle Flu Study	South_King_County
USA/WA-S9262/2021	EPI_ISL_3015685	MZ513731.1	Deborah A. Nickerson et al	Northwest Laboratory	Seattle Flu Study	Washington
USA/WA-S8820/2021	EPI_ISL_2715228	MZ461312.1	Deborah A. Nickerson et al	Incyte Diagnostics Spokane	Seattle Flu Study	Washington
USA/WA-UW-21042900148/2021	EPI_ISL_2618571	MZ434058.1	Pavitra Roychoudhury et al	UW Virology Lab	UW Virology Lab	Washington
USA/WA-UW-2021040641193/2021	EPI_ISL_1680142	?	Pavitra Roychoudhury et al	UW Virology Lab	UW Virology Lab	Washington
USA/WA-S8703/2021	EPI_ISL_2715115	MZ461205.1	Deborah A. Nickerson et al	Northwest Laboratory	Seattle Flu Study	Washington
USA/WA-UW-21041617041/2021	EPI_ISL_1849961	MZ232952.1	Pavitra Roychoudhury et al	UW Virology Lab	UW Virology Lab	Washington
USA/WA-S5889/2021	EPI_ISL_1587110	?	Deborah A. Nickerson et al	Seattle Flu Study	Seattle Flu Study	North_King_County
USA/WA-S6497/2021	EPI_ISL_1822864	?	Deborah A. Nickerson et al	Northwest Laboratories	Seattle Flu Study	Washington
USA/WA-UW-21042409810/2021	EPI_ISL_2037453	MZ171549.1	Pavitra Roychoudhury et al	UW Virology Lab	UW Virology Lab	North_King_County
USA/WA-PHL-000551/2021	EPI_ISL_1747459	?	Drew MacKellar et al	Washington State Department of Health Public Health Laboratories	Washington State Department of Health Public Health Laboratories	Washington
USA/WA-UW-2021040748983/2021	EPI_ISL_1715521	?	Pavitra Roychoudhury et al	UW Virology Lab	UW Virology Lab	North_King_County
USA/WA-UW-21042448930/2021	EPI_ISL_2037710	MZ171782.1	Pavitra Roychoudhury et al	UW Virology Lab	UW Virology Lab	Washington
USA/WA-CDC-UW21042622681/2021	EPI_ISL_2020969	OK189268.1	Pavitra Roychoudhury et al	UW Virology Lab	UW Virology Lab	Washington
USA/WA-CDC-UW21051618864/2021	EPI_ISL_2332836	MZ319506.1	Pavitra Roychoudhury et al	UW Virology Lab	UW Virology Lab	Washington
USA/WA-CDC-QDX25930948/2021	EPI_ISL_4368620	OK249637.1	Dakota Howard et al	Quest Diagnostics Incorporated	Centers for Disease Control and Prevention Division of Viral Diseases, Pathogen Discovery	Washington
USA/WA-UW-21042800996/2021	EPI_ISL_2233220	MZ278177.1	Pavitra Roychoudhury et al	UW Virology Lab	UW Virology Lab	North_King_County
USA/WA-S8613/2021	EPI_ISL_2715027	MZ461122.1	Deborah A. Nickerson et al	Atlas Genomics	Seattle Flu Study	South_King_County
USA/WA-S7110/2021	EPI_ISL_2011530	?	Deborah A. Nickerson et al	Incyte Diagnostics Spokane	Seattle Flu Study	Washington
USA/WA-CDC-UW21061898996/2021	EPI_ISL_2693216	MZ477967.1	Pavitra Roychoudhury et al	UW Virology Lab	UW Virology Lab	Washington
USA/WA-CDC-UW21052570952/2021	EPI_ISL_2497339	MZ385918.1	Pavitra Roychoudhury et al	UW Virology Lab	UW Virology Lab	Washington
USA/WA-CDC-UW21070291167/2021	EPI_ISL_2967748	MZ581301.1	Pavitra Roychoudhury et al	UW Virology Lab	UW Virology Lab	Washington
USA/WA-CDC-UW21052251788/2021	EPI_ISL_2432654	MZ357479.1	Pavitra Roychoudhury et al	UW Virology Lab	UW Virology Lab	Washington
USA/WA-UW-21051075745/2021	EPI_ISL_2340726	MZ328930.1	Pavitra Roychoudhury et al	UW Virology Lab	UW Virology Lab	Washington
USA/WA-CDC-UW21070650842/2021	EPI_ISL_2967637	MZ597742.1	Pavitra Roychoudhury et al	UW Virology Lab	UW Virology Lab	Washington
USA/WA-PROV-1351/2021	EPI_ISL_2551449	?	Alexa K Dowdell et al	Providence Regional Medical Center Everett	Providence St. Joseph Health Molecular Genomics Laboratory	Washington
USA/WA-CDC-UW21061226122/2021	EPI_ISL_2693313	MZ478048.1	Pavitra Roychoudhury et al	UW Virology Lab	UW Virology Lab	Washington
USA/WA-UW-21041915939/2021	EPI_ISL_2002822	?	Pavitra Roychoudhury et al	UW Virology Lab	UW Virology Lab	Washington
USA/WA-PHL-000666/2021	EPI_ISL_2096094	?	Drew MacKellar et al	Washington State Department of Health Public Health Laboratories	Washington State Department of Health Public Health Laboratories	Washington
USA/WA-UW-21052102562/2021	EPI_ISL_2544919	?	Pavitra Roychoudhury et al	UW Virology Lab	UW Virology Lab	North_King_County
USA/WA-S9747/2021	EPI_ISL_3105036	MZ616657.1	Deborah A. Nickerson et al	Interpath Laboratory	Seattle Flu Study	Washington
USA/WA-CDC-UW21052483567/2021	EPI_ISL_2497352	MZ385930.1	Pavitra Roychoudhury et al	UW Virology Lab	UW Virology Lab	Washington
USA/WA-CDC-UW21050678123/2021	EPI_ISL_2194123	MZ269798.1	Pavitra Roychoudhury et al	UW Virology Lab	UW Virology Lab	Washington
USA/WA-PHL-000945/2021	EPI_ISL_2651061	?	Drew MacKellar et al	Washington State Department of Health Public Health Laboratories	Washington State Department of Health Public Health Laboratories	Washington
USA/WA-UW-21042059802/2021	EPI_ISL_2031329	MZ171805.1	Pavitra Roychoudhury et al	UW Virology Lab	UW Virology Lab	Washington
USA/WA-CDC-UW21062807022/2021	EPI_ISL_2802865	MZ532203.1	Pavitra Roychoudhury et al	UW Virology Lab	UW Virology Lab	North_King_County
USA/WA-CDC-UW21061477503/2021	EPI_ISL_2693279	MZ478020.1	Pavitra Roychoudhury et al	UW Virology Lab	UW Virology Lab	Washington
USA/WA-PHL-000269/2021	EPI_ISL_1526995	?	Drew MacKellar et al	Washington State Department of Health Public Health Laboratories	Washington State Department of Health Public Health Laboratories	Washington
USA/WA-S6289/2021	EPI_ISL_1822906	MZ082366.1	Deborah A. Nickerson et al	Altius Institute	Seattle Flu Study	South_King_County
USA/WA-S8671/2021	EPI_ISL_2715084	MZ461174.1	Deborah A. Nickerson et al	Incyte Diagnostics Spokane	Seattle Flu Study	Washington
USA/WA-UW-21042009617/2021	EPI_ISL_2002359	MZ172270.1	Pavitra Roychoudhury et al	UW Virology Lab	UW Virology Lab	Washington
USA/WA-S9019/2021	EPI_ISL_2736249	?	Deborah A. Nickerson et al	Atlas Genomics	Seattle Flu Study	South_King_County
USA/WA-UW-21042928654/2021	EPI_ISL_2618541	MZ434035.1	Pavitra Roychoudhury et al	UW Virology Lab	UW Virology Lab	Washington
USA/WA-UW-21050175079/2021	EPI_ISL_2618433	?	Pavitra Roychoudhury et al	UW Virology Lab	UW Virology Lab	Washington
USA/WA-S5966/2021	EPI_ISL_1587186	MW945342.1	Deborah A. Nickerson et al	Altius Institute	Seattle Flu Study	South_King_County
USA/WA-S8409/2021	EPI_ISL_2692440	MZ453678.1	Deborah A. Nickerson et al	Atlas Genomics	Seattle Flu Study	South_King_County
USA/WA-S7836/2021	EPI_ISL_2536376	MZ388132.1	Deborah A. Nickerson et al	Incyte Diagnostics Spokane	Seattle Flu Study	Washington
USA/WA-UW-21050381501/2021	EPI_ISL_2233276	MZ278563.1	Pavitra Roychoudhury et al	UW Virology Lab	UW Virology Lab	North_King_County
USA/WA-UW-2021040770541/2021	EPI_ISL_1789245	?	Pavitra Roychoudhury et al	UW Virology Lab	UW Virology Lab	Washington
USA/WA-S6488/2021	EPI_ISL_1822927	?	Deborah A. Nickerson et al	Northwest Laboratories	Seattle Flu Study	Washington
USA/WA-UW-21041935896/2021	EPI_ISL_2002746	MZ232564.1	Pavitra Roychoudhury et al	UW Virology Lab	UW Virology Lab	Washington
USA/WA-S6710/2021	EPI_ISL_1925954	MZ144503.1	Deborah A. Nickerson et al	Interpath Laboratory	Seattle Flu Study	Washington
USA/WA-S10001/2021	EPI_ISL_3347087	MZ768431.1	Deborah A. Nickerson et al	Interpath Laboratory	Seattle Flu Study	Washington
USA/WA-UW-21050450012/2021	EPI_ISL_2299345	?	Pavitra Roychoudhury et al	UW Virology Lab	UW Virology Lab	North_King_County
USA/WA-CDC-UW21051735631/2021	EPI_ISL_2426345	?	Pavitra Roychoudhury et al	UW Virology Lab	UW Virology Lab	Washington
USA/WA-UW-21042328132/2021	EPI_ISL_2037622	MZ171701.1	Pavitra Roychoudhury et al	UW Virology Lab	UW Virology Lab	Washington
USA/WA-Curative-056320/2021	EPI_ISL_2755879	?	Mikhail Hanewich-Hollatz et al	Curative Labs	Curative Labs	Washington
USA/WA-CDC-UW21051220454/2021	EPI_ISL_2333001	MZ319657.1	Pavitra Roychoudhury et al	UW Virology Lab	UW Virology Lab	South_King_County
USA/WA-S6938/2021	EPI_ISL_2011301	?	Deborah A. Nickerson et al	Seattle Flu Study	Seattle Flu Study	Washington
USA/WA-CDC-UW21051742054/2021	EPI_ISL_2426315	MZ477052.1	Pavitra Roychoudhury et al	UW Virology Lab	UW Virology Lab	Washington
USA/WA-CDC-UW21052100407/2021	EPI_ISL_2432685	MZ357502.1	Pavitra Roychoudhury et al	UW Virology Lab	UW Virology Lab	South_King_County
USA/WA-PHL-000947/2021	EPI_ISL_2651063	?	Drew MacKellar et al	Washington State Department of Health Public Health Laboratories	Washington State Department of Health Public Health Laboratories	Washington
USA/WA-S8523/2021	EPI_ISL_2714939	MZ461034.1	Deborah A. Nickerson et al	Incyte Diagnostics Spokane	Seattle Flu Study	Washington
USA/WA-UW-21042385344/2021	EPI_ISL_2037595	MZ171678.1	Pavitra Roychoudhury et al	UW Virology Lab	UW Virology Lab	Washington
USA/WA-CDC-UW21052243591/2021	EPI_ISL_2432649	MZ359998.1	Pavitra Roychoudhury et al	UW Virology Lab	UW Virology Lab	Washington
USA/WA-S10821/2021	EPI_ISL_4188269	OK094692.1	Deborah A. Nickerson et al	Seattle Flu Study	Seattle Flu Study	Washington
USA/WA-UW-21050611932/2021	EPI_ISL_2299356	MZ328759.1	Pavitra Roychoudhury et al	UW Virology Lab	UW Virology Lab	Washington
USA/WA-CDC-UW21062364252/2021	EPI_ISL_2803049	MZ536397.1	Pavitra Roychoudhury et al	UW Virology Lab	UW Virology Lab	Washington
USA/WA-S7173/2021	EPI_ISL_2011614	MZ158475.1	Deborah A. Nickerson et al	Incyte Diagnostics Spokane	Seattle Flu Study	Washington
USA/WA-CDC-UW21043099010/2021	EPI_ISL_2105046	MZ217715.1	Pavitra Roychoudhury et al	UW Virology Lab	UW Virology Lab	Washington
USA/WA-UW-2021040804995/2021	EPI_ISL_1670752	MZ240074.1	Pavitra Roychoudhury et al	UW Virology Lab	UW Virology Lab	North_King_County
USA/WA-Curative-022712/2021	EPI_ISL_2755949	?	Mikhail Hanewich-Hollatz et al	Curative Labs	Curative Labs	Washington
USA/WA-UW-21042068221/2021	EPI_ISL_2002813	MZ232628.1	Pavitra Roychoudhury et al	UW Virology Lab	UW Virology Lab	South_King_County
USA/WA-UW-21042047848/2021	EPI_ISL_2031328	MZ171803.1	Pavitra Roychoudhury et al	UW Virology Lab	UW Virology Lab	Washington
USA/WA-UW-21042016726/2021	EPI_ISL_2002477	MZ172380.1	Pavitra Roychoudhury et al	UW Virology Lab	UW Virology Lab	Washington
USA/WA-S7782/2021	EPI_ISL_2490243	MZ368074.1	Deborah A. Nickerson et al	Northwest Laboratory	Seattle Flu Study	Washington
USA/WA-S7772/2021	EPI_ISL_2490233	MZ368065.1	Deborah A. Nickerson et al	Northwest Laboratory	Seattle Flu Study	Washington
USA/WA-Curative-022221/2021	EPI_ISL_2755897	?	Mikhail Hanewich-Hollatz et al	Curative Labs	Curative Labs	Washington
USA/WA-UW-2021041312921/2021	EPI_ISL_1785686	MZ233133.1	Pavitra Roychoudhury et al	UW Virology Lab	UW Virology Lab	Washington
USA/WA-S6489/2021	EPI_ISL_1822900	MZ068468.1	Deborah A. Nickerson et al	Northwest Laboratories	Seattle Flu Study	Washington
USA/WA-CDC-UW21051727869/2021	EPI_ISL_2426350	MZ477075.1	Pavitra Roychoudhury et al	UW Virology Lab	UW Virology Lab	South_King_County
USA/WA-UW-21042652712/2021	EPI_ISL_2502982	MZ394240.1	Pavitra Roychoudhury et al	UW Virology Lab	UW Virology Lab	North_King_County
USA/WA-PHL-000675/2021	EPI_ISL_2096075	?	Drew MacKellar et al	Washington State Department of Health Public Health Laboratories	Washington State Department of Health Public Health Laboratories	Washington
USA/WA-S5827/2021	EPI_ISL_1587049	MW945304.1	Deborah A. Nickerson et al	Altius Institute	Seattle Flu Study	Washington
USA/WA-S8684/2021	EPI_ISL_2715097	MZ461187.1	Deborah A. Nickerson et al	Incyte Diagnostics Spokane	Seattle Flu Study	Washington
USA/WA-CDC-UW21041936048/2021	EPI_ISL_1805515	MZ132118.1	Pavitra Roychoudhury et al	UW Virology Lab	UW Virology Lab	North_King_County
USA/WA-UW-2021041323270/2021	EPI_ISL_1785627	MZ233076.1	Pavitra Roychoudhury et al	UW Virology Lab	UW Virology Lab	Washington
USA/WA-S6070/2021	EPI_ISL_1711507	MZ029463.1	Deborah A. Nickerson et al	Evergreen Healthcare	Seattle Flu Study	North_King_County
USA/WA-CDC-UW21042140428/2021	EPI_ISL_2106052	MZ152991.1	Howard et al	Respiratory Viruses Branch, Centers for Disease Control and Prevention	Respiratory Viruses Branch, Centers for Disease Control and Prevention	Washington
USA/WA-UW-21042344507/2021	EPI_ISL_2037599	MZ171682.1	Pavitra Roychoudhury et al	UW Virology Lab	UW Virology Lab	Washington
USA/WA-CDC-UW21060157516/2021	EPI_ISL_2501450	MZ386080.1	Pavitra Roychoudhury et al	UW Virology Lab	UW Virology Lab	Washington
USA/WA-PHL-000921/2021	EPI_ISL_2651039	?	Drew MacKellar et al	Washington State Department of Health Public Health Laboratories	Washington State Department of Health Public Health Laboratories	Washington
USA/WA-S6873/2021	EPI_ISL_1926192	MZ127356.1	Deborah A. Nickerson et al	Altius Institute	Seattle Flu Study	Washington
USA/WA-S6700/2021	EPI_ISL_1925941	MZ144495.1	Deborah A. Nickerson et al	Interpath Laboratory	Seattle Flu Study	Washington
USA/WA-S8530/2021	EPI_ISL_2714946	?	Deborah A. Nickerson et al	Interpath Laboratory	Seattle Flu Study	Washington
USA/WA-UW-2021040109592/2021	EPI_ISL_1620910	MZ236631.1	Pavitra Roychoudhury et al	UW Virology Lab	UW Virology Lab	Washington
USA/WA-S6012/2021	EPI_ISL_1587231	?	Deborah A. Nickerson et al	Altius Institute	Seattle Flu Study	South_King_County
USA/WA-CDC-UW21042120002/2021	EPI_ISL_2106092	MZ153031.1	Howard et al	Respiratory Viruses Branch, Centers for Disease Control and Prevention	Respiratory Viruses Branch, Centers for Disease Control and Prevention	Washington
USA/WA-PHL-000412/2021	EPI_ISL_1653865	?	Drew MacKellar et al	Washington State Department of Health Public Health Laboratories	Washington State Department of Health Public Health Laboratories	Washington
USA/WA-CDC-UW21051273445/2021	EPI_ISL_2273743	?	Pavitra Roychoudhury et al	UW Virology Lab	UW Virology Lab	South_King_County
USA/WA-S8494/2021	EPI_ISL_2692523	MZ453744.1	Deborah A. Nickerson et al	Overlake Hospital	Seattle Flu Study	Washington
USA/WA-S8480/2021	EPI_ISL_2692509	MZ453731.1	Deborah A. Nickerson et al	Overlake Hospital	Seattle Flu Study	South_King_County
USA/WA-PHL-000939/2021	EPI_ISL_2759876	?	Drew MacKellar et al	Washington State Department of Health Public Health Laboratories	Washington State Department of Health Public Health Laboratories	Washington
USA/WA-S8905/2021	EPI_ISL_2735989	MZ469346.1	Deborah A. Nickerson et al	Incyte Diagnostics Spokane	Seattle Flu Study	Washington
USA/WA-UW-21042099214/2021	EPI_ISL_2031432	MZ171826.1	Pavitra Roychoudhury et al	UW Virology Lab	UW Virology Lab	North_King_County
USA/WA-S7085/2021	EPI_ISL_2011494	MZ158423.1	Deborah A. Nickerson et al	Incyte Diagnostics Spokane	Seattle Flu Study	Washington
USA/WA-UW-21042377304/2021	EPI_ISL_2037585	MZ171670.1	Pavitra Roychoudhury et al	UW Virology Lab	UW Virology Lab	Washington
USA/WA-UW-21050986413/2021	EPI_ISL_2299318	MZ328739.1	Pavitra Roychoudhury et al	UW Virology Lab	UW Virology Lab	Washington
USA/WA-PHL-000170/2021	EPI_ISL_1527321	?	Drew MacKellar et al	Washington State Department of Health Public Health Laboratories	Washington State Department of Health Public Health Laboratories	Washington
USA/WA-S9095/2021	EPI_ISL_2736457	?	Deborah A. Nickerson et al	Seattle Flu Study	Seattle Flu Study	South_King_County
USA/WA-CDC-UW21050696322/2021	EPI_ISL_2194078	?	Pavitra Roychoudhury et al	UW Virology Lab	UW Virology Lab	South_King_County
USA/WA-UW-21042282544/2021	EPI_ISL_2031395	MZ172030.1	Pavitra Roychoudhury et al	UW Virology Lab	UW Virology Lab	Washington
USA/WA-UW-21042204668/2021	EPI_ISL_2031420	MZ171926.1	Pavitra Roychoudhury et al	UW Virology Lab	UW Virology Lab	Washington
USA/WA-S6432/2021	EPI_ISL_1823043	MZ068428.1	Deborah A. Nickerson et al	Northwest Laboratories	Seattle Flu Study	Washington
USA/WA-S9382/2021	EPI_ISL_3015781	?	Deborah A. Nickerson et al	Seattle Flu Study	Seattle Flu Study	North_King_County
USA/WA-S7800/2021	EPI_ISL_2490261	?	Deborah A. Nickerson et al	Northwest Laboratory	Seattle Flu Study	Washington
USA/WA-UW-21042029444/2021	EPI_ISL_2082508	MZ191975.1	Pavitra Roychoudhury et al	UW Virology Lab	UW Virology Lab	Washington
USA/WA-UW-21041049875/2021	EPI_ISL_2002500	MZ232228.1	Pavitra Roychoudhury et al	UW Virology Lab	UW Virology Lab	Washington
USA/WA-S7796/2021	EPI_ISL_2490257	MZ368086.1	Deborah A. Nickerson et al	Northwest Laboratory	Seattle Flu Study	Washington
USA/WA-UW-2021040961875/2021	EPI_ISL_1715509	?	Pavitra Roychoudhury et al	UW Virology Lab	UW Virology Lab	South_King_County
USA/WA-CDC-UW21052453909/2021	EPI_ISL_2497429	MZ385993.1	Pavitra Roychoudhury et al	UW Virology Lab	UW Virology Lab	Washington
USA/WA-UW-21042088618/2021	EPI_ISL_2002472	MZ172375.1	Pavitra Roychoudhury et al	UW Virology Lab	UW Virology Lab	Washington
USA/WA-CDC-UW21050334237/2021	EPI_ISL_2161999	MZ257749.1	Pavitra Roychoudhury et al	UW Virology Lab	UW Virology Lab	Washington
USA/WA-PHL-000163/2021	EPI_ISL_1447496	?	Drew MacKellar et al	Washington State Department of Health Public Health Laboratories	Washington State Department of Health Public Health Laboratories	Washington
USA/WA-UW-21053097728/2021	EPI_ISL_2545138	MZ433740.1	Pavitra Roychoudhury et al	UW Virology Lab	UW Virology Lab	Washington
USA/WA-UW-21042798698/2021	EPI_ISL_2618563	?	Pavitra Roychoudhury et al	UW Virology Lab	UW Virology Lab	Washington
USA/WA-S9808/2021	EPI_ISL_3346905	?	Deborah A. Nickerson et al	Northwest Laboratory	Seattle Flu Study	South_King_County
USA/WA-S8896/2021	EPI_ISL_2735975	MZ469338.1	Deborah A. Nickerson et al	Incyte Diagnostics Spokane	Seattle Flu Study	Washington
USA/WA-S8144/2021	EPI_ISL_2536675	?	Deborah A. Nickerson et al	Seattle Flu Study	Seattle Flu Study	Washington
USA/WA-CDC-UW21071765607/2021	EPI_ISL_3149691	MZ754682.1	Pavitra Roychoudhury et al	UW Virology Lab	UW Virology Lab	Washington
USA/WA-Curative-068786/2021	EPI_ISL_3270136	?	Mikhail Hanewich-Hollatz et al	Curative Labs	Curative Labs	Washington
USA/WA-PHL-000884/2021	EPI_ISL_2557052	?	Drew MacKellar et al	Washington State Department of Health Public Health Laboratories	Washington State Department of Health Public Health Laboratories	Washington
USA/WA-S8125/2021	EPI_ISL_2536656	MZ388010.1	Deborah A. Nickerson et al	Seattle Flu Study	Seattle Flu Study	South_King_County
USA/WA-UW-21051139740/2021	EPI_ISL_2618696	?	Pavitra Roychoudhury et al	UW Virology Lab	UW Virology Lab	Washington
USA/WA-PHL-000718/2021	EPI_ISL_2336180	?	Drew MacKellar et al	Washington State Department of Health Public Health Laboratories	Washington State Department of Health Public Health Laboratories	Washington
USA/WA-UW-21042191368/2021	EPI_ISL_2031411	MZ171868.1	Pavitra Roychoudhury et al	UW Virology Lab	UW Virology Lab	Washington
USA/WA-CDC-QDX26257906/2021	EPI_ISL_2875098	MZ536146.1	Dakota Howard et al	Quest Diagnostics Incorporated	Centers for Disease Control and Prevention Division of Viral Diseases, Pathogen Discovery	Washington
USA/WA-CDC-UW21050687345/2021	EPI_ISL_2194180	MZ269847.1	Pavitra Roychoudhury et al	UW Virology Lab	UW Virology Lab	North_King_County
USA/WA-UW-21051378480/2021	EPI_ISL_2618706	?	Pavitra Roychoudhury et al	UW Virology Lab	UW Virology Lab	Washington
USA/WA-S8625/2021	EPI_ISL_2715039	MZ461132.1	Deborah A. Nickerson et al	Atlas Genomics	Seattle Flu Study	South_King_County
USA/WA-UW-21041990912/2021	EPI_ISL_2002768	MZ232586.1	Pavitra Roychoudhury et al	UW Virology Lab	UW Virology Lab	South_King_County
USA/WA-CDC-UW21050322929/2021	EPI_ISL_2162013	MZ257760.1	Pavitra Roychoudhury et al	UW Virology Lab	UW Virology Lab	Washington
USA/WA-S6145/2021	EPI_ISL_1711519	?	Deborah A. Nickerson et al	Seattle Flu Study	Seattle Flu Study	North_King_County
USA/WA-S8165/2021	EPI_ISL_2536695	MZ388047.1	Deborah A. Nickerson et al	Seattle Flu Study	Seattle Flu Study	Washington
USA/WA-UW-55545/2021	EPI_ISL_861731	MW704464.1	Pavitra Roychoudhury et al	UW Virology Lab	UW Virology Lab	Washington
USA/WA-UW-21061605443/2021	EPI_ISL_2864520	MZ613530.1	Pavitra Roychoudhury et al	UW Virology Lab	UW Virology Lab	Washington
USA/WA-S8544/2021	EPI_ISL_2714960	MZ461055.1	Deborah A. Nickerson et al	Interpath Laboratory	Seattle Flu Study	Washington
USA/WA-OHSU-212300795/2021	EPI_ISL_3939832	?	Yun Wu et al	Kaiser Permanente NW Reginal Lab	OHSU MM Lab	Washington
USA/WA-CDC-UW21042105037/2021	EPI_ISL_2106122	MZ153061.1	Howard et al	Respiratory Viruses Branch, Centers for Disease Control and Prevention	Respiratory Viruses Branch, Centers for Disease Control and Prevention	Washington
USA/WA-PHL-000210/2021	EPI_ISL_1527324	?	Drew MacKellar et al	Washington State Department of Health Public Health Laboratories	Washington State Department of Health Public Health Laboratories	North_King_County
USA/WA-CDC-UW21051773727/2021	EPI_ISL_2426326	MZ477060.1	Pavitra Roychoudhury et al	UW Virology Lab	UW Virology Lab	Washington
USA/WA-S5403/2021	EPI_ISL_1222614	?	Deborah A. Nickerson et al	Evergreen Healthcare	Seattle Flu Study	North_King_County
USA/WA-S9990/2021	EPI_ISL_3347078	MZ768423.1	Deborah A. Nickerson et al	Interpath Laboratory	Seattle Flu Study	Washington
USA/WA-S9410/2021	EPI_ISL_3015798	?	Deborah A. Nickerson et al	Northwest Laboratory	Seattle Flu Study	Washington
USA/WA-S7959/2021	EPI_ISL_2536497	MZ388249.1	Deborah A. Nickerson et al	Incyte Diagnostics Spokane	Seattle Flu Study	Washington
USA/WA-UW-21051064360/2021	EPI_ISL_2340688	MZ328893.1	Pavitra Roychoudhury et al	UW Virology Lab	UW Virology Lab	North_King_County
USA/WA-UW-21042075476/2021	EPI_ISL_2002930	MZ232734.1	Pavitra Roychoudhury et al	UW Virology Lab	UW Virology Lab	Washington
USA/WA-UW-2021033107132/2021	EPI_ISL_1628047	MZ238992.1	Pavitra Roychoudhury et al	UW Virology Lab	UW Virology Lab	Washington
USA/WA-S5904/2021	EPI_ISL_1587125	?	Deborah A. Nickerson et al	Seattle Flu Study	Seattle Flu Study	North_King_County
USA/WA-UW-2021041692033/2021	EPI_ISL_1826008	MZ240654.1	Pavitra Roychoudhury et al	UW Virology Lab	UW Virology Lab	Washington
USA/WA-UW-2021033104483/2021	EPI_ISL_1616617	MZ238160.1	Pavitra Roychoudhury et al	UW Virology Lab	UW Virology Lab	North_King_County
USA/WA-UW-21042403372/2021	EPI_ISL_2037703	MZ171775.1	Pavitra Roychoudhury et al	UW Virology Lab	UW Virology Lab	Washington
USA/WA-S7933/2021	EPI_ISL_2536471	?	Deborah A. Nickerson et al	Incyte Diagnostics Spokane	Seattle Flu Study	Washington
USA/WA-S7838/2021	EPI_ISL_2536378	MZ388134.1	Deborah A. Nickerson et al	Incyte Diagnostics Spokane	Seattle Flu Study	Washington
USA/WA-UW-21041942038/2021	EPI_ISL_2002794	MZ232609.1	Pavitra Roychoudhury et al	UW Virology Lab	UW Virology Lab	South_King_County
USA/WA-CDC-UW21060287294/2021	EPI_ISL_2549534	MZ415289.1	Pavitra Roychoudhury et al	UW Virology Lab	UW Virology Lab	South_King_County
USA/WA-S7989/2021	EPI_ISL_2536527	?	Deborah A. Nickerson et al	Interpath Laboratory	Seattle Flu Study	Washington
USA/WA-S7213/2021	EPI_ISL_2136483	?	Deborah A. Nickerson et al	Incyte Diagnostics Spokane	Seattle Flu Study	Washington
USA/WA-UW-21051846986/2021	EPI_ISL_2432888	MZ401567.1	Pavitra Roychoudhury et al	UW Virology Lab	UW Virology Lab	North_King_County
USA/WA-S9363/2021	EPI_ISL_3015779	MZ513881.1	Deborah A. Nickerson et al	Seattle Flu Study	Seattle Flu Study	Washington
USA/WA-S7664/2021	EPI_ISL_2490127	MZ367965.1	Deborah A. Nickerson et al	Northwest Laboratory	Seattle Flu Study	Washington
USA/WA-S8057/2021	EPI_ISL_2536594	MZ388343.1	Deborah A. Nickerson et al	Northwest Laboratory	Seattle Flu Study	Washington
USA/WA-UW-21042313565/2021	EPI_ISL_2082591	MZ192048.1	Pavitra Roychoudhury et al	UW Virology Lab	UW Virology Lab	North_King_County
USA/WA-UW-21042092667/2021	EPI_ISL_2002318	MZ172231.1	Pavitra Roychoudhury et al	UW Virology Lab	UW Virology Lab	South_King_County
USA/WA-CDC-UW21042191994/2021	EPI_ISL_2106076	MZ153015.1	Howard et al	Respiratory Viruses Branch, Centers for Disease Control and Prevention	Respiratory Viruses Branch, Centers for Disease Control and Prevention	Washington
USA/WA-CDC-UW21051726458/2021	EPI_ISL_2426297	MZ477040.1	Pavitra Roychoudhury et al	UW Virology Lab	UW Virology Lab	Washington
USA/WA-CDC-UW21050393528/2021	EPI_ISL_2161924	MZ257689.1	Pavitra Roychoudhury et al	UW Virology Lab	UW Virology Lab	Washington
USA/WA-UW-2021041686392/2021	EPI_ISL_1826015	MZ240676.1	Pavitra Roychoudhury et al	UW Virology Lab	UW Virology Lab	Washington
USA/WA-UW-21042377432/2021	EPI_ISL_2082584	MZ192041.1	Pavitra Roychoudhury et al	UW Virology Lab	UW Virology Lab	North_King_County
USA/WA-UW-2021040104656/2021	EPI_ISL_1620869	MZ236671.1	Pavitra Roychoudhury et al	UW Virology Lab	UW Virology Lab	Washington
USA/WA-CDC-UW21051489979/2021	EPI_ISL_2332862	OK189264.1	Pavitra Roychoudhury et al	UW Virology Lab	UW Virology Lab	North_King_County
USA/WA-UW-21041201729/2021	EPI_ISL_2002565	MZ232293.1	Pavitra Roychoudhury et al	UW Virology Lab	UW Virology Lab	Washington
USA/WA-UW-2021041491965/2021	EPI_ISL_1825948	MZ240471.1	Pavitra Roychoudhury et al	UW Virology Lab	UW Virology Lab	Washington
USA/WA-UW-21050578934/2021	EPI_ISL_2233268	MZ278554.1	Pavitra Roychoudhury et al	UW Virology Lab	UW Virology Lab	Washington
USA/WA-UW-21042052691/2021	EPI_ISL_2002381	MZ172291.1	Pavitra Roychoudhury et al	UW Virology Lab	UW Virology Lab	Washington
USA/WA-OHSU-12050/2021	EPI_ISL_2838810	?	Brian O'Roak et al	OHSU Lab Services Molecular Microbiology Lab	Oregon SARS-CoV-2 Genome Sequencing Center	Washington
USA/WA-PHL-000528/2021	EPI_ISL_1897369	?	Drew MacKellar et al	Washington State Department of Health Public Health Laboratories	Washington State Department of Health Public Health Laboratories	Washington
USA/WA-UW-21071439292/2021	EPI_ISL_3161754	?	Pavitra Roychoudhury et al	UW Virology Lab	UW Virology Lab	Washington
USA/WA-CDC-UW21050459761/2021	EPI_ISL_2161955	MZ257712.1	Pavitra Roychoudhury et al	UW Virology Lab	UW Virology Lab	Washington
USA/WA-UW-2021040800665/2021	EPI_ISL_1715545	?	Pavitra Roychoudhury et al	UW Virology Lab	UW Virology Lab	Washington
USA/WA-UW-21042970393/2021	EPI_ISL_2618510	MZ434007.1	Pavitra Roychoudhury et al	UW Virology Lab	UW Virology Lab	Washington
USA/WA-CDC-UW21052640899/2021	EPI_ISL_2497249	MZ385842.1	Pavitra Roychoudhury et al	UW Virology Lab	UW Virology Lab	North_King_County
USA/WA-UW-21042094420/2021	EPI_ISL_2002415	MZ172322.1	Pavitra Roychoudhury et al	UW Virology Lab	UW Virology Lab	Washington
USA/WA-UW-21071214811/2021	EPI_ISL_3412057	MZ815367.1	Pavitra Roychoudhury et al	UW Virology Lab	UW Virology Lab	South_King_County
USA/WA-UW-21041930502/2021	EPI_ISL_2002453	?	Pavitra Roychoudhury et al	UW Virology Lab	UW Virology Lab	Washington
USA/WA-UW-21042020223/2021	EPI_ISL_2002868	?	Pavitra Roychoudhury et al	UW Virology Lab	UW Virology Lab	Washington
USA/WA-UW-21041652157/2021	EPI_ISL_1849630	MZ232871.1	Pavitra Roychoudhury et al	UW Virology Lab	UW Virology Lab	North_King_County
USA/WA-Curative-000791/2021	EPI_ISL_2755819	?	Mikhail Hanewich-Hollatz et al	Curative Labs	Curative Labs	Washington
USA/WA-CDC-UW21052492426/2021	EPI_ISL_2497357	OK189272.1	Pavitra Roychoudhury et al	UW Virology Lab	UW Virology Lab	Washington
USA/WA-S6736/2021	EPI_ISL_1925993	MZ144523.1	Deborah A. Nickerson et al	Northwest Laboratories	Seattle Flu Study	Washington
USA/WA-UW-21042872983/2021	EPI_ISL_2233167	MZ278128.1	Pavitra Roychoudhury et al	UW Virology Lab	UW Virology Lab	North_King_County
USA/WA-CDC-UW21051709792/2021	EPI_ISL_2426396	MZ477106.1	Pavitra Roychoudhury et al	UW Virology Lab	UW Virology Lab	Washington
USA/WA-S7730/2021	EPI_ISL_2490192	?	Deborah A. Nickerson et al	Northwest Laboratory	Seattle Flu Study	Washington
USA/WA-S9710/2021	EPI_ISL_3105001	MZ616623.1	Deborah A. Nickerson et al	Interpath Laboratory	Seattle Flu Study	Washington
USA/WA-UW-2021040208101/2021	EPI_ISL_1628061	MZ238953.1	Pavitra Roychoudhury et al	UW Virology Lab	UW Virology Lab	North_King_County
USA/WA-UW-21042853206/2021	EPI_ISL_2233221	MZ278178.1	Pavitra Roychoudhury et al	UW Virology Lab	UW Virology Lab	South_King_County
USA/WA-CDC-UW21051355054/2021	EPI_ISL_2332979	MZ319637.1	Pavitra Roychoudhury et al	UW Virology Lab	UW Virology Lab	Washington
USA/WA-S6740/2021	EPI_ISL_1925999	MZ144527.1	Deborah A. Nickerson et al	Northwest Laboratories	Seattle Flu Study	Washington
USA/WA-CDC-UW21050100238/2021	EPI_ISL_2104911	MZ217618.1	Pavitra Roychoudhury et al	UW Virology Lab	UW Virology Lab	Washington
USA/WA-UW-2021041318126/2021	EPI_ISL_1785630	MZ233079.1	Pavitra Roychoudhury et al	UW Virology Lab	UW Virology Lab	Washington
USA/WA-PHL-001041/2021	EPI_ISL_2834706	?	Drew MacKellar et al	Washington State Department of Health Public Health Laboratories	Washington State Department of Health Public Health Laboratories	Washington
USA/WA-UW-21042820915/2021	EPI_ISL_2233214	MZ278171.1	Pavitra Roychoudhury et al	UW Virology Lab	UW Virology Lab	Other_King_County
USA/WA-UW-21041493260/2021	EPI_ISL_1849420	MZ232823.1	Pavitra Roychoudhury et al	UW Virology Lab	UW Virology Lab	Washington
USA/WA-S7799/2021	EPI_ISL_2490260	MZ368089.1	Deborah A. Nickerson et al	Northwest Laboratory	Seattle Flu Study	Washington
USA/WA-UW-21050550565/2021	EPI_ISL_2233325	MZ278609.1	Pavitra Roychoudhury et al	UW Virology Lab	UW Virology Lab	Washington
USA/WA-UW-21042266196/2021	EPI_ISL_2037451	MZ171547.1	Pavitra Roychoudhury et al	UW Virology Lab	UW Virology Lab	North_King_County
USA/WA-UW-2021033006317/2021	EPI_ISL_1616790	MZ238331.1	Pavitra Roychoudhury et al	UW Virology Lab	UW Virology Lab	Washington
USA/WA-UW-21043030728/2021	EPI_ISL_2618140	?	Pavitra Roychoudhury et al	UW Virology Lab	UW Virology Lab	Washington
USA/WA-S9332/2021	EPI_ISL_3015752	?	Deborah A. Nickerson et al	Northwest Laboratory	Seattle Flu Study	Washington
USA/WA-UW-21060910639/2021	EPI_ISL_2693741	MZ467911.1	Pavitra Roychoudhury et al	UW Virology Lab	UW Virology Lab	Washington
USA/WA-UW-21042606707/2021	EPI_ISL_2502865	MZ394143.1	Pavitra Roychoudhury et al	UW Virology Lab	UW Virology Lab	Washington
USA/WA-UW-21051231575/2021	EPI_ISL_2618708	?	Pavitra Roychoudhury et al	UW Virology Lab	UW Virology Lab	Washington
USA/WA-CDC-UW21042548758/2021	EPI_ISL_2020976	MZ191360.1	Pavitra Roychoudhury et al	UW Virology Lab	UW Virology Lab	Washington
USA/WA-PHL-000650/2021	EPI_ISL_2096077	?	Drew MacKellar et al	Washington State Department of Health Public Health Laboratories	Washington State Department of Health Public Health Laboratories	Washington
USA/WA-S9823/2021	EPI_ISL_3346920	MZ768264.1	Deborah A. Nickerson et al	Northwest Laboratory	Seattle Flu Study	Washington
USA/WA-S8427/2021	EPI_ISL_2692458	MZ453695.1	Deborah A. Nickerson et al	Atlas Genomics	Seattle Flu Study	Washington
USA/WA-CDC-UW21042746025/2021	EPI_ISL_2105982	MZ152922.1	Howard et al	Respiratory Viruses Branch, Centers for Disease Control and Prevention	Respiratory Viruses Branch, Centers for Disease Control and Prevention	North_King_County
USA/WA-S8408/2021	EPI_ISL_2692439	MZ453677.1	Deborah A. Nickerson et al	Atlas Genomics	Seattle Flu Study	South_King_County
USA/WA-CDC-UW21050300631/2021	EPI_ISL_2104952	OK189405.1	Pavitra Roychoudhury et al	UW Virology Lab	UW Virology Lab	Washington
USA/WA-S6561/2021	EPI_ISL_1822839	MZ082461.1	Deborah A. Nickerson et al	Altius Institute	Seattle Flu Study	South_King_County
USA/WA-CDC-UW21050497702/2021	EPI_ISL_2161947	OK189334.1	Pavitra Roychoudhury et al	UW Virology Lab	UW Virology Lab	Washington
USA/WA-UW-21051015369/2021	EPI_ISL_2340700	MZ328905.1	Pavitra Roychoudhury et al	UW Virology Lab	UW Virology Lab	North_King_County
USA/WA-CDC-UW21060358812/2021	EPI_ISL_2549462	MZ415225.1	Pavitra Roychoudhury et al	UW Virology Lab	UW Virology Lab	Washington
USA/WA-UW-21041949365/2021	EPI_ISL_2002912	MZ232716.1	Pavitra Roychoudhury et al	UW Virology Lab	UW Virology Lab	Washington
USA/WA-MG_LHPOC285/2021	EPI_ISL_12228500	?	Linhui Hao et al	Paul Drain	Michael Gale, Jr.	Washington
USA/WA-OHSU-212350187/2021	EPI_ISL_4262453	?	Yun Wu et al	Kaiser Permanente NW Reginal Lab	OHSU MM Lab	Washington
USA/WA-CDC-UW21050630353/2021	EPI_ISL_2194151	MZ269821.1	Pavitra Roychoudhury et al	UW Virology Lab	UW Virology Lab	Washington
USA/WA-CDC-UW21050332110/2021	EPI_ISL_2161908	MZ257676.1	Pavitra Roychoudhury et al	UW Virology Lab	UW Virology Lab	Washington
USA/WA-CDC-UW21051232326/2021	EPI_ISL_2333041	OK189436.1	Pavitra Roychoudhury et al	UW Virology Lab	UW Virology Lab	Washington
USA/WA-PHL-000507/2021	EPI_ISL_1897359	?	Drew MacKellar et al	Washington State Department of Health Public Health Laboratories	Washington State Department of Health Public Health Laboratories	Washington
USA/WA-S6297/2021	EPI_ISL_1823008	MZ082374.1	Deborah A. Nickerson et al	Altius Institute	Seattle Flu Study	South_King_County
USA/WA-PHL-003414/2021	EPI_ISL_5022226	?	Drew MacKellar et al	Washington State Department of Health Public Health Laboratories	Washington State Department of Health Public Health Laboratories	Washington
USA/WA-CDC-UW21050119984/2021	EPI_ISL_2104888	MZ217599.1	Pavitra Roychoudhury et al	UW Virology Lab	UW Virology Lab	North_King_County
USA/WA-UW-21043025914/2021	EPI_ISL_2233130	MZ278102.1	Pavitra Roychoudhury et al	UW Virology Lab	UW Virology Lab	Washington
USA/WA-S9088/2021	EPI_ISL_2736438	MZ469180.1	Deborah A. Nickerson et al	Seattle Flu Study	Seattle Flu Study	Washington
USA/WA-UW-21041688822/2021	EPI_ISL_1849786	MZ232915.1	Pavitra Roychoudhury et al	UW Virology Lab	UW Virology Lab	Washington
USA/WA-UW-2021040811788/2021	EPI_ISL_1679818	?	Pavitra Roychoudhury et al	UW Virology Lab	UW Virology Lab	Washington
USA/WA-UW-21050307077/2021	EPI_ISL_2618366	?	Pavitra Roychoudhury et al	UW Virology Lab	UW Virology Lab	Washington
USA/WA-S6460/2021	EPI_ISL_1822938	MZ068449.1	Deborah A. Nickerson et al	Northwest Laboratories	Seattle Flu Study	Washington
USA/WA-UW-2021041541912/2021	EPI_ISL_1825991	MZ240600.1	Pavitra Roychoudhury et al	UW Virology Lab	UW Virology Lab	South_King_County
USA/WA-UW-21042896687/2021	EPI_ISL_2618621	MZ434102.1	Pavitra Roychoudhury et al	UW Virology Lab	UW Virology Lab	Washington
USA/WA-CDC-UW21061885464/2021	EPI_ISL_2693213	MZ477964.1	Pavitra Roychoudhury et al	UW Virology Lab	UW Virology Lab	North_King_County
USA/WA-UW-2021040505470/2021	EPI_ISL_1628031	?	Pavitra Roychoudhury et al	UW Virology Lab	UW Virology Lab	North_King_County
USA/WA-CDC-UW21062589532/2021	EPI_ISL_2802953	MZ532286.1	Pavitra Roychoudhury et al	UW Virology Lab	UW Virology Lab	North_King_County
USA/WA-S9910/2021	EPI_ISL_3347002	MZ768347.1	Deborah A. Nickerson et al	Incyte Diagnostics Spokane	Seattle Flu Study	Washington
USA/WA-CDC-UW21062158190/2021	EPI_ISL_2803141	MZ536403.1	Pavitra Roychoudhury et al	UW Virology Lab	UW Virology Lab	Washington
USA/WA-S7318/2021	EPI_ISL_2136584	?	Deborah A. Nickerson et al	Northwest Laboratory	Seattle Flu Study	Washington
USA/WA-CDC-UW21050391925/2021	EPI_ISL_2161837	OK189428.1	Pavitra Roychoudhury et al	UW Virology Lab	UW Virology Lab	South_King_County
USA/WA-S10038/2021	EPI_ISL_3347118	MZ768468.1	Deborah A. Nickerson et al	Interpath Laboratory	Seattle Flu Study	Washington
USA/WA-S5760/2021	EPI_ISL_1586987	?	Deborah A. Nickerson et al	WA State PHL	Seattle Flu Study	North_King_County
USA/WA-S7344/2021	EPI_ISL_2136610	MZ222609.1	Deborah A. Nickerson et al	Northwest Laboratory	Seattle Flu Study	Washington
USA/WA-UW-21042647865/2021	EPI_ISL_2502845	?	Pavitra Roychoudhury et al	UW Virology Lab	UW Virology Lab	Washington
USA/WA-UW-21043058771/2021	EPI_ISL_2618246	?	Pavitra Roychoudhury et al	UW Virology Lab	UW Virology Lab	Washington
USA/WA-CDC-UW21060171810/2021	EPI_ISL_2501460	MZ386076.1	Pavitra Roychoudhury et al	UW Virology Lab	UW Virology Lab	South_King_County
USA/WA-S8813/2021	EPI_ISL_2715221	?	Deborah A. Nickerson et al	Incyte Diagnostics Spokane	Seattle Flu Study	Washington
USA/WA-UW-2021040507685/2021	EPI_ISL_1670748	MZ240043.1	Pavitra Roychoudhury et al	UW Virology Lab	UW Virology Lab	North_King_County
USA/WA-CDC-UW21050348903/2021	EPI_ISL_2161904	MZ257672.1	Pavitra Roychoudhury et al	UW Virology Lab	UW Virology Lab	Washington
USA/WA-CDC-UW21050346604/2021	EPI_ISL_2104841	OK189468.1	Pavitra Roychoudhury et al	UW Virology Lab	UW Virology Lab	Washington
USA/WA-OHSU-212310083/2021	EPI_ISL_3939796	?	Yun Wu et al	Kaiser Permanente NW Reginal Lab	OHSU MM Lab	Washington
USA/WA-UW-21050636205/2021	EPI_ISL_2299404	MZ328785.1	Pavitra Roychoudhury et al	UW Virology Lab	UW Virology Lab	South_King_County
USA/WA-CDC-UW21052441278/2021	EPI_ISL_2497389	MZ385960.1	Pavitra Roychoudhury et al	UW Virology Lab	UW Virology Lab	Washington
USA/WA-UW-21042224228/2021	EPI_ISL_2037512	MZ171605.1	Pavitra Roychoudhury et al	UW Virology Lab	UW Virology Lab	Washington
USA/WA-CDC-UW21050189972/2021	EPI_ISL_2105015	?	Pavitra Roychoudhury et al	UW Virology Lab	UW Virology Lab	Washington
USA/WA-UW-21051093284/2021	EPI_ISL_2340725	MZ328929.1	Pavitra Roychoudhury et al	UW Virology Lab	UW Virology Lab	Washington
USA/WA-Curative-070602/2021	EPI_ISL_2755765	?	Mikhail Hanewich-Hollatz et al	Curative Labs	Curative Labs	Washington
USA/WA-UW-21051504661/2021	EPI_ISL_2426401	MZ394366.1	Pavitra Roychoudhury et al	UW Virology Lab	UW Virology Lab	Washington
USA/WA-UW-21051597857/2021	EPI_ISL_2426552	MZ394485.1	Pavitra Roychoudhury et al	UW Virology Lab	UW Virology Lab	Washington
USA/WA-CDC-UW21051288828/2021	EPI_ISL_2333025	MZ319681.1	Pavitra Roychoudhury et al	UW Virology Lab	UW Virology Lab	North_King_County
USA/WA-UW-21050413755/2021	EPI_ISL_2299516	MZ328839.1	Pavitra Roychoudhury et al	UW Virology Lab	UW Virology Lab	Washington
USA/WA-S9005/2021	EPI_ISL_2736218	MZ469437.1	Deborah A. Nickerson et al	Atlas Genomics	Seattle Flu Study	South_King_County
USA/WA-UW-2021040702287/2021	EPI_ISL_1628091	MZ239197.1	Pavitra Roychoudhury et al	UW Virology Lab	UW Virology Lab	Washington
USA/WA-CDC-UW21051320974/2021	EPI_ISL_2332896	MZ319561.1	Pavitra Roychoudhury et al	UW Virology Lab	UW Virology Lab	North_King_County
USA/WA-UW-21042190316/2021	EPI_ISL_2037467	MZ171562.1	Pavitra Roychoudhury et al	UW Virology Lab	UW Virology Lab	Washington
USA/WA-UW-21051102618/2021	EPI_ISL_2340775	MZ328977.1	Pavitra Roychoudhury et al	UW Virology Lab	UW Virology Lab	South_King_County
USA/WA-S8432/2021	EPI_ISL_2692463	?	Deborah A. Nickerson et al	Atlas Genomics	Seattle Flu Study	South_King_County
USA/WA-S9305/2021	EPI_ISL_3015726	MZ513771.1	Deborah A. Nickerson et al	Atlas Genomics	Seattle Flu Study	Washington
USA/WA-S7543/2021	EPI_ISL_2490009	MZ367790.1	Deborah A. Nickerson et al	Seattle Flu Study	Seattle Flu Study	North_King_County
USA/WA-S6804/2021	EPI_ISL_1926091	MZ144582.1	Deborah A. Nickerson et al	Northwest Laboratories	Seattle Flu Study	Washington
USA/WA-UW-2021040708554/2021	EPI_ISL_1670743	MZ240105.1	Pavitra Roychoudhury et al	UW Virology Lab	UW Virology Lab	North_King_County
USA/WA-UW-21060996719/2021	EPI_ISL_2693744	MZ467914.1	Pavitra Roychoudhury et al	UW Virology Lab	UW Virology Lab	Washington
USA/WA-UW-21050599382/2021	EPI_ISL_2233269	MZ278555.1	Pavitra Roychoudhury et al	UW Virology Lab	UW Virology Lab	South_King_County
USA/WA-CDC-UW21051376862/2021	EPI_ISL_2332948	MZ319609.1	Pavitra Roychoudhury et al	UW Virology Lab	UW Virology Lab	North_King_County
USA/WA-CDC-UW21052668354/2021	EPI_ISL_2497265	OK189402.1	Pavitra Roychoudhury et al	UW Virology Lab	UW Virology Lab	South_King_County
USA/WA-UW-21042648995/2021	EPI_ISL_2503076	MZ394323.1	Pavitra Roychoudhury et al	UW Virology Lab	UW Virology Lab	South_King_County
USA/WA-UW-2021040300119/2021	EPI_ISL_1628023	MZ238949.1	Pavitra Roychoudhury et al	UW Virology Lab	UW Virology Lab	Washington
USA/WA-S6465/2021	EPI_ISL_1823019	MZ068453.1	Deborah A. Nickerson et al	Northwest Laboratories	Seattle Flu Study	Washington
USA/WA-S6493/2021	EPI_ISL_1822786	MZ068472.1	Deborah A. Nickerson et al	Northwest Laboratories	Seattle Flu Study	Washington
USA/WA-CDC-UW21051770637/2021	EPI_ISL_2426364	MZ477086.1	Pavitra Roychoudhury et al	UW Virology Lab	UW Virology Lab	Washington
USA/WA-S9247/2021	EPI_ISL_3015672	MZ513717.1	Deborah A. Nickerson et al	Northwest Laboratory	Seattle Flu Study	Washington
USA/WA-UW-21042781472/2021	EPI_ISL_2618630	MZ434110.1	Pavitra Roychoudhury et al	UW Virology Lab	UW Virology Lab	Washington
USA/WA-S8342/2021	EPI_ISL_2692375	MZ453613.1	Deborah A. Nickerson et al	Northwest Laboratory	Seattle Flu Study	Other_King_County
USA/WA-S6437/2021	EPI_ISL_1822970	MZ068430.1	Deborah A. Nickerson et al	Northwest Laboratories	Seattle Flu Study	Washington
USA/WA-UW-2021040506096/2021	EPI_ISL_1628131	MZ239155.1	Pavitra Roychoudhury et al	UW Virology Lab	UW Virology Lab	Washington
USA/WA-CDC-UW21081340170/2021	EPI_ISL_3666383	MZ952134.1	Pavitra Roychoudhury et al	UW Virology Lab	UW Virology Lab	North_King_County
USA/WA-UW-21061661690/2021	EPI_ISL_2864509	MZ613507.1	Pavitra Roychoudhury et al	UW Virology Lab	UW Virology Lab	Washington
USA/WA-S8693/2021	EPI_ISL_2715105	?	Deborah A. Nickerson et al	Northwest Laboratory	Seattle Flu Study	Washington
USA/WA-UW-21051561740/2021	EPI_ISL_2426517	MZ394458.1	Pavitra Roychoudhury et al	UW Virology Lab	UW Virology Lab	Washington
USA/WA-S9251/2021	EPI_ISL_3015676	?	Deborah A. Nickerson et al	Northwest Laboratory	Seattle Flu Study	Washington
USA/WA-OHSU-212300203/2021	EPI_ISL_3939834	?	Yun Wu et al	Kaiser Permanente NW Reginal Lab	OHSU MM Lab	Washington
USA/WA-S5987/2021	EPI_ISL_1587207	?	Deborah A. Nickerson et al	Altius Institute	Seattle Flu Study	South_King_County
USA/WA-S10188/2021	EPI_ISL_3372797	MZ770022.1	Deborah A. Nickerson et al	Northwest Laboratory	Seattle Flu Study	Washington
USA/WA-S8194/2021	EPI_ISL_2692231	?	Deborah A. Nickerson et al	Seattle Flu Study	Seattle Flu Study	North_King_County
USA/WA-UW-21050870884/2021	EPI_ISL_2340720	MZ328924.1	Pavitra Roychoudhury et al	UW Virology Lab	UW Virology Lab	North_King_County
USA/WA-S5746/2021	EPI_ISL_1586973	?	Deborah A. Nickerson et al	WA State PHL	Seattle Flu Study	Washington
USA/WA-S4620/2021	EPI_ISL_1015963	?	Deborah A. Nickerson et al	Altius Institute for Biomedical Sciences	Seattle Flu Study	South_King_County
USA/WA-UW-21051490769/2021	EPI_ISL_2426536	MZ394470.1	Pavitra Roychoudhury et al	UW Virology Lab	UW Virology Lab	Washington
USA/WA-OHSU-212300730/2021	EPI_ISL_3939823	?	Yun Wu et al	Kaiser Permanente NW Reginal Lab	OHSU MM Lab	Washington
USA/WA-S8663/2021	EPI_ISL_2715076	MZ461166.1	Deborah A. Nickerson et al	Atlas Genomics	Seattle Flu Study	South_King_County
USA/WA-S5800/2021	EPI_ISL_1587024	MW945283.1	Deborah A. Nickerson et al	Altius Institute	Seattle Flu Study	Washington
USA/WA-UW-2021041569689/2021	EPI_ISL_1825999	MZ240634.1	Pavitra Roychoudhury et al	UW Virology Lab	UW Virology Lab	Washington
USA/WA-CDC-UW21052576821/2021	EPI_ISL_2497332	MZ385911.1	Pavitra Roychoudhury et al	UW Virology Lab	UW Virology Lab	Washington
USA/WA-UW-21043083315/2021	EPI_ISL_2618121	?	Pavitra Roychoudhury et al	UW Virology Lab	UW Virology Lab	Washington
USA/WA-S8260/2021	EPI_ISL_2692296	MZ453561.1	Deborah A. Nickerson et al	Atlas Genomics	Seattle Flu Study	North_King_County
USA/WA-CDC-UW21060424532/2021	EPI_ISL_2549435	MZ415197.1	Pavitra Roychoudhury et al	UW Virology Lab	UW Virology Lab	North_King_County
USA/WA-CDC-UW21051064009/2021	EPI_ISL_2272637	MZ293565.1	Pavitra Roychoudhury et al	UW Virology Lab	UW Virology Lab	Washington
USA/WA-PROV-1027/2021	EPI_ISL_2551286	?	Alexa K Dowdell et al	Providence Regional Medical Center Everett	Providence St. Joseph Health Molecular Genomics Laboratory	Washington
USA/WA-CDC-UW21043085244/2021	EPI_ISL_2105077	MZ217740.1	Pavitra Roychoudhury et al	UW Virology Lab	UW Virology Lab	Washington
USA/WA-UW-2021041028450/2021	EPI_ISL_1789390	MZ231822.1	Pavitra Roychoudhury et al	UW Virology Lab	UW Virology Lab	Washington
USA/WA-S7728/2021	EPI_ISL_2490190	MZ368024.1	Deborah A. Nickerson et al	Northwest Laboratory	Seattle Flu Study	Washington
USA/WA-S9425/2021	EPI_ISL_3015810	MZ513844.1	Deborah A. Nickerson et al	Northwest Laboratory	Seattle Flu Study	Washington
USA/WA-S8049/2021	EPI_ISL_2536586	MZ388335.1	Deborah A. Nickerson et al	Northwest Laboratory	Seattle Flu Study	North_King_County
USA/WA-CDC-UW21051368498/2021	EPI_ISL_2332887	MZ319553.1	Pavitra Roychoudhury et al	UW Virology Lab	UW Virology Lab	South_King_County
USA/WA-S5567/2021	EPI_ISL_1468669	?	Deborah A. Nickerson et al	Altius Institute	Seattle Flu Study	South_King_County
USA/WA-UW-21060922027/2021	EPI_ISL_2693767	MZ467936.1	Pavitra Roychoudhury et al	UW Virology Lab	UW Virology Lab	Washington
USA/WA-UW-21042786959/2021	EPI_ISL_2502908	MZ394180.1	Pavitra Roychoudhury et al	UW Virology Lab	UW Virology Lab	South_King_County
USA/WA-CDC-UW21050697305/2021	EPI_ISL_2194070	MZ269760.1	Pavitra Roychoudhury et al	UW Virology Lab	UW Virology Lab	Washington
USA/WA-CDC-UW21061444411/2021	EPI_ISL_2617999	MZ440943.1	Pavitra Roychoudhury et al	UW Virology Lab	UW Virology Lab	North_King_County
USA/WA-S9325/2021	EPI_ISL_3015745	MZ513791.1	Deborah A. Nickerson et al	Atlas Genomics	Seattle Flu Study	South_King_County
USA/WA-UW-21041715597/2021	EPI_ISL_1850469	MZ233053.1	Pavitra Roychoudhury et al	UW Virology Lab	UW Virology Lab	Washington
USA/WA-S4838/2021	EPI_ISL_1049686	MW687204.2	Deborah A. Nickerson et al	Altius Institute for Biomedical Sciences	Seattle Flu Study	South_King_County
USA/WA-UW-21043073701/2021	EPI_ISL_2618267	?	Pavitra Roychoudhury et al	UW Virology Lab	UW Virology Lab	South_King_County
USA/WA-S8584/2021	EPI_ISL_2714999	MZ461095.1	Deborah A. Nickerson et al	Interpath Laboratory	Seattle Flu Study	Washington
USA/WA-S7983/2021	EPI_ISL_2536521	MZ388271.1	Deborah A. Nickerson et al	Interpath Laboratory	Seattle Flu Study	Washington
USA/WA-S6017/2021	EPI_ISL_1587235	?	Deborah A. Nickerson et al	Altius Institute	Seattle Flu Study	South_King_County
USA/WA-CDC-UW21051296964/2021	EPI_ISL_2273732	?	Pavitra Roychoudhury et al	UW Virology Lab	UW Virology Lab	South_King_County
USA/WA-UW-2021040101799/2021	EPI_ISL_1620919	MZ236739.1	Pavitra Roychoudhury et al	UW Virology Lab	UW Virology Lab	Washington
USA/WA-S10003/2021	EPI_ISL_3347089	MZ768433.1	Deborah A. Nickerson et al	Interpath Laboratory	Seattle Flu Study	Washington
USA/WA-UW-21042047233/2021	EPI_ISL_2082491	MZ191961.1	Pavitra Roychoudhury et al	UW Virology Lab	UW Virology Lab	Washington
USA/WA-S5965/2021	EPI_ISL_1587185	?	Deborah A. Nickerson et al	Altius Institute	Seattle Flu Study	South_King_County
USA/WA-UW-21051216368/2021	EPI_ISL_2618733	?	Pavitra Roychoudhury et al	UW Virology Lab	UW Virology Lab	Washington
USA/WA-UW-21041984785/2021	EPI_ISL_2002904	MZ232708.1	Pavitra Roychoudhury et al	UW Virology Lab	UW Virology Lab	North_King_County
USA/WA-S8293/2021	EPI_ISL_2692328	MZ452020.1	Deborah A. Nickerson et al	Seattle Flu Study	Seattle Flu Study	Washington
USA/WA-UW-2021040206354/2021	EPI_ISL_1628056	MZ238917.1	Pavitra Roychoudhury et al	UW Virology Lab	UW Virology Lab	Washington
USA/WA-UW-2021033101336/2021	EPI_ISL_1628103	MZ238988.1	Pavitra Roychoudhury et al	UW Virology Lab	UW Virology Lab	Washington
USA/WA-S9213/2021	EPI_ISL_3015640	MZ513688.1	Deborah A. Nickerson et al	Northwest Laboratory	Seattle Flu Study	Washington
USA/WA-S5972/2021	EPI_ISL_1587192	?	Deborah A. Nickerson et al	Altius Institute	Seattle Flu Study	South_King_County
USA/WA-S8933/2021	EPI_ISL_2736033	MZ469368.1	Deborah A. Nickerson et al	Northwest Laboratory	Seattle Flu Study	Washington
USA/WA-CDC-UW21052413641/2021	EPI_ISL_2497368	MZ385942.1	Pavitra Roychoudhury et al	UW Virology Lab	UW Virology Lab	South_King_County
USA/WA-CDC-UW21052629980/2021	EPI_ISL_2497218	MZ385815.1	Pavitra Roychoudhury et al	UW Virology Lab	UW Virology Lab	Washington
USA/WA-S6771/2021	EPI_ISL_1926044	MZ144554.1	Deborah A. Nickerson et al	Northwest Laboratories	Seattle Flu Study	Washington
USA/WA-UW-2021040550440/2021	EPI_ISL_1715596	?	Pavitra Roychoudhury et al	UW Virology Lab	UW Virology Lab	North_King_County
USA/WA-S10028/2021	EPI_ISL_3347110	MZ768458.1	Deborah A. Nickerson et al	Interpath Laboratory	Seattle Flu Study	Washington
USA/WA-CDC-UW21062445836/2021	EPI_ISL_2802975	MZ532307.1	Pavitra Roychoudhury et al	UW Virology Lab	UW Virology Lab	North_King_County
USA/WA-UW-21061561210/2021	EPI_ISL_2864522	MZ613555.1	Pavitra Roychoudhury et al	UW Virology Lab	UW Virology Lab	South_King_County
USA/WA-CDC-UW21052593880/2021	EPI_ISL_2497340	MZ385919.1	Pavitra Roychoudhury et al	UW Virology Lab	UW Virology Lab	Washington
USA/WA-UW-21050357897/2021	EPI_ISL_2618125	?	Pavitra Roychoudhury et al	UW Virology Lab	UW Virology Lab	South_King_County
USA/WA-PROV-1302/2021	EPI_ISL_2551403	?	Alexa K Dowdell et al	Providence Regional Medical Center Everett	Providence St. Joseph Health Molecular Genomics Laboratory	Washington
USA/WA-S6604/2021	EPI_ISL_1925819	?	Deborah A. Nickerson et al	Interpath Laboratory	Seattle Flu Study	Washington
USA/WA-UW-21050449425/2021	EPI_ISL_2233281	MZ278568.1	Pavitra Roychoudhury et al	UW Virology Lab	UW Virology Lab	Washington
USA/WA-UW-2021041068642/2021	EPI_ISL_1785696	MZ233143.1	Pavitra Roychoudhury et al	UW Virology Lab	UW Virology Lab	South_King_County
USA/WA-UW-21042878647/2021	EPI_ISL_2233232	MZ278185.1	Pavitra Roychoudhury et al	UW Virology Lab	UW Virology Lab	Washington
USA/WA-PHL-000988/2021	EPI_ISL_2651099	?	Drew MacKellar et al	Washington State Department of Health Public Health Laboratories	Washington State Department of Health Public Health Laboratories	Washington
USA/WA-S9297/2021	EPI_ISL_3015718	MZ513764.1	Deborah A. Nickerson et al	Atlas Genomics	Seattle Flu Study	Washington
USA/WA-Curative-032511/2021	EPI_ISL_2839778	?	Mikhail Hanewich-Hollatz et al	Curative Labs	Curative Labs	Washington
USA/WA-CDC-UW21051226243/2021	EPI_ISL_2273745	MZ293604.1	Pavitra Roychoudhury et al	UW Virology Lab	UW Virology Lab	North_King_County
USA/WA-PROV-1292/2021	EPI_ISL_2551393	?	Alexa K Dowdell et al	Providence Regional Medical Center Everett	Providence St. Joseph Health Molecular Genomics Laboratory	Washington
USA/WA-UW-21043035357/2021	EPI_ISL_2618206	?	Pavitra Roychoudhury et al	UW Virology Lab	UW Virology Lab	South_King_County
USA/WA-S9331/2021	EPI_ISL_3015751	MZ513652.1	Deborah A. Nickerson et al	Seattle Flu Study	Seattle Flu Study	South_King_County
USA/WA-UW-2021040908407/2021	EPI_ISL_1670766	MZ240056.1	Pavitra Roychoudhury et al	UW Virology Lab	UW Virology Lab	North_King_County
USA/WA-UW-2021040843654/2021	EPI_ISL_1789268	MZ231709.1	Pavitra Roychoudhury et al	UW Virology Lab	UW Virology Lab	Washington
USA/WA-S7789/2021	EPI_ISL_2490250	MZ368079.1	Deborah A. Nickerson et al	Northwest Laboratory	Seattle Flu Study	Washington
USA/WA-UW-2021033004938/2021	EPI_ISL_1616741	MZ238282.1	Pavitra Roychoudhury et al	UW Virology Lab	UW Virology Lab	North_King_County
USA/WA-Curative-053671/2021	EPI_ISL_2784311	?	Mikhail Hanewich-Hollatz et al	Curative Labs	Curative Labs	Washington
USA/WA-CDC-UW21051247395/2021	EPI_ISL_2273756	MZ293615.1	Pavitra Roychoudhury et al	UW Virology Lab	UW Virology Lab	North_King_County
USA/WA-S6162/2021	EPI_ISL_1711549	MZ029492.1	Deborah A. Nickerson et al	Atlas Genomics	Seattle Flu Study	South_King_County
USA/WA-PHL-000969/2021	EPI_ISL_2651081	?	Drew MacKellar et al	Washington State Department of Health Public Health Laboratories	Washington State Department of Health Public Health Laboratories	Washington
USA/WA-PHL-000173/2021	EPI_ISL_1527288	?	Drew MacKellar et al	Washington State Department of Health Public Health Laboratories	Washington State Department of Health Public Health Laboratories	Washington
USA/WA-S9291/2021	EPI_ISL_3015713	MZ513760.1	Deborah A. Nickerson et al	Northwest Laboratory	Seattle Flu Study	Washington
USA/WA-CDC-UW21052705908/2021	EPI_ISL_2497206	MZ385804.1	Pavitra Roychoudhury et al	UW Virology Lab	UW Virology Lab	North_King_County
USA/WA-UW-21041600228/2021	EPI_ISL_1849577	MZ232860.1	Pavitra Roychoudhury et al	UW Virology Lab	UW Virology Lab	Washington
USA/WA-S5991/2021	EPI_ISL_1587211	MW945360.1	Deborah A. Nickerson et al	Altius Institute	Seattle Flu Study	South_King_County
USA/WA-CDC-UW21051430038/2021	EPI_ISL_2332875	MZ319542.1	Pavitra Roychoudhury et al	UW Virology Lab	UW Virology Lab	Washington
USA/WA-UW-2021040645885/2021	EPI_ISL_1680192	?	Pavitra Roychoudhury et al	UW Virology Lab	UW Virology Lab	North_King_County
USA/WA-Curative-008254/2021	EPI_ISL_2756006	?	Mikhail Hanewich-Hollatz et al	Curative Labs	Curative Labs	Washington
USA/WA-CDC-UW21042788867/2021	EPI_ISL_2086419	MZ199126.1	Pavitra Roychoudhury et al	UW Virology Lab	UW Virology Lab	Washington
USA/WA-UW-21050106693/2021	EPI_ISL_2618132	?	Pavitra Roychoudhury et al	UW Virology Lab	UW Virology Lab	South_King_County
USA/WA-S6799/2021	EPI_ISL_1926084	?	Deborah A. Nickerson et al	Northwest Laboratories	Seattle Flu Study	Washington
USA/WA-Curative-079429/2021	EPI_ISL_2756018	?	Mikhail Hanewich-Hollatz et al	Curative Labs	Curative Labs	Washington
USA/WA-UW-21053084765/2021	EPI_ISL_2545072	MZ433678.1	Pavitra Roychoudhury et al	UW Virology Lab	UW Virology Lab	Washington
USA/WA-S7488/2021	EPI_ISL_2489963	MZ367841.1	Deborah A. Nickerson et al	Seattle Flu Study	Seattle Flu Study	North_King_County
USA/WA-UW-21050126988/2021	EPI_ISL_2233132	?	Pavitra Roychoudhury et al	UW Virology Lab	UW Virology Lab	Washington
USA/WA-UW-2021041514117/2021	EPI_ISL_1825984	MZ240581.1	Pavitra Roychoudhury et al	UW Virology Lab	UW Virology Lab	South_King_County
USA/WA-S10400/2021	EPI_ISL_3372932	MZ768779.1	Deborah A. Nickerson et al	Seattle Flu Study	Seattle Flu Study	Washington
USA/WA-UW-21042307122/2021	EPI_ISL_2037651	MZ171726.1	Pavitra Roychoudhury et al	UW Virology Lab	UW Virology Lab	Washington
USA/WA-UW-21051832520/2021	EPI_ISL_2432881	MZ401560.1	Pavitra Roychoudhury et al	UW Virology Lab	UW Virology Lab	South_King_County
USA/WA-UW-2021040930086/2021	EPI_ISL_1715642	?	Pavitra Roychoudhury et al	UW Virology Lab	UW Virology Lab	North_King_County
USA/WA-UW-21042906929/2021	EPI_ISL_2618613	MZ434095.1	Pavitra Roychoudhury et al	UW Virology Lab	UW Virology Lab	Washington
USA/WA-CDC-UW21051706083/2021	EPI_ISL_2426316	OK189321.1	Pavitra Roychoudhury et al	UW Virology Lab	UW Virology Lab	Washington
USA/WA-UW-21051152050/2021	EPI_ISL_2340739	MZ328942.1	Pavitra Roychoudhury et al	UW Virology Lab	UW Virology Lab	Washington
USA/WA-UW-21060511680/2021	EPI_ISL_2716491	MZ467715.1	Pavitra Roychoudhury et al	UW Virology Lab	UW Virology Lab	South_King_County
USA/WA-UW-21042097359/2021	EPI_ISL_2031310	MZ171791.1	Pavitra Roychoudhury et al	UW Virology Lab	UW Virology Lab	Washington
USA/WA-PHL-000563/2021	EPI_ISL_1897390	?	Drew MacKellar et al	Washington State Department of Health Public Health Laboratories	Washington State Department of Health Public Health Laboratories	Washington
USA/WA-CDC-UW21051271376/2021	EPI_ISL_2273739	MZ293600.1	Pavitra Roychoudhury et al	UW Virology Lab	UW Virology Lab	South_King_County
USA/WA-CDC-UW21061076601/2021	EPI_ISL_2618106	MZ441038.1	Pavitra Roychoudhury et al	UW Virology Lab	UW Virology Lab	South_King_County
USA/WA-S10040/2021	EPI_ISL_3347120	MZ768470.1	Deborah A. Nickerson et al	Interpath Laboratory	Seattle Flu Study	Washington
USA/WA-S8359/2021	EPI_ISL_2774558	MZ453629.1	Deborah A. Nickerson et al	Northwest Laboratory	Seattle Flu Study	Washington
USA/WA-UW-21042732366/2021	EPI_ISL_2502985	MZ394243.1	Pavitra Roychoudhury et al	UW Virology Lab	UW Virology Lab	Washington
USA/WA-CDC-UW21060579510/2021	EPI_ISL_2549408	MZ415173.1	Pavitra Roychoudhury et al	UW Virology Lab	UW Virology Lab	North_King_County
USA/WA-UW-21072679934/2021	EPI_ISL_3507797	MZ835828.1	Pavitra Roychoudhury et al	UW Virology Lab	UW Virology Lab	South_King_County
USA/WA-UW-21050319519/2021	EPI_ISL_2233335	MZ278619.1	Pavitra Roychoudhury et al	UW Virology Lab	UW Virology Lab	Washington
USA/WA-CDC-UW21052692128/2021	EPI_ISL_2497238	MZ385832.1	Pavitra Roychoudhury et al	UW Virology Lab	UW Virology Lab	South_King_County
USA/WA-CDC-UW21050184372/2021	EPI_ISL_2104896	MZ217606.1	Pavitra Roychoudhury et al	UW Virology Lab	UW Virology Lab	North_King_County
USA/WA-PHL-000185/2021	EPI_ISL_1527285	?	Drew MacKellar et al	Washington State Department of Health Public Health Laboratories	Washington State Department of Health Public Health Laboratories	Washington
USA/WA-CDC-UW21051776188/2021	EPI_ISL_2426311	?	Pavitra Roychoudhury et al	UW Virology Lab	UW Virology Lab	North_King_County
USA/WA-CDC-UW21050558196/2021	EPI_ISL_2194211	MZ269871.1	Pavitra Roychoudhury et al	UW Virology Lab	UW Virology Lab	North_King_County
USA/WA-UW-21041946612/2021	EPI_ISL_2002713	MZ232531.1	Pavitra Roychoudhury et al	UW Virology Lab	UW Virology Lab	Washington
USA/WA-CDC-UW21060331800/2021	EPI_ISL_2549517	MZ415274.1	Pavitra Roychoudhury et al	UW Virology Lab	UW Virology Lab	North_King_County
USA/WA-S10379/2021	EPI_ISL_3372783	MZ768761.1	Deborah A. Nickerson et al	Seattle Flu Study	Seattle Flu Study	Washington
USA/WA-CDC-UW21050338740/2021	EPI_ISL_2104939	MZ217639.1	Pavitra Roychoudhury et al	UW Virology Lab	UW Virology Lab	Washington
USA/WA-CDC-UW21042880293/2021	EPI_ISL_2106016	MZ152955.1	Howard et al	Respiratory Viruses Branch, Centers for Disease Control and Prevention	Respiratory Viruses Branch, Centers for Disease Control and Prevention	North_King_County
USA/WA-S7217/2021	EPI_ISL_2136487	?	Deborah A. Nickerson et al	Incyte Diagnostics Spokane	Seattle Flu Study	Washington
USA/WA-UW-21041465824/2021	EPI_ISL_1849403	MZ232819.1	Pavitra Roychoudhury et al	UW Virology Lab	UW Virology Lab	South_King_County
USA/WA-CDC-UW21060172061/2021	EPI_ISL_2501461	MZ386078.1	Pavitra Roychoudhury et al	UW Virology Lab	UW Virology Lab	North_King_County
USA/WA-UW-21042346168/2021	EPI_ISL_2037569	MZ171656.1	Pavitra Roychoudhury et al	UW Virology Lab	UW Virology Lab	North_King_County
USA/WA-S8833/2021	EPI_ISL_2735867	MZ469251.1	Deborah A. Nickerson et al	Seattle Flu Study	Seattle Flu Study	South_King_County
USA/WA-UW-21050479601/2021	EPI_ISL_2299427	MZ328795.1	Pavitra Roychoudhury et al	UW Virology Lab	UW Virology Lab	Washington
USA/WA-CDC-UW21051704268/2021	EPI_ISL_2332834	MZ319504.1	Pavitra Roychoudhury et al	UW Virology Lab	UW Virology Lab	Washington
USA/WA-S9585/2021	EPI_ISL_3105020	MZ616500.1	Deborah A. Nickerson et al	Overlake Hospital	Seattle Flu Study	North_King_County
USA/WA-CDC-UW21050320233/2021	EPI_ISL_2161816	MZ257596.1	Pavitra Roychoudhury et al	UW Virology Lab	UW Virology Lab	North_King_County
USA/WA-UW-2021041513627/2021	EPI_ISL_1826053	MZ240559.1	Pavitra Roychoudhury et al	UW Virology Lab	UW Virology Lab	Washington
USA/WA-UW-21043063522/2021	EPI_ISL_2618254	?	Pavitra Roychoudhury et al	UW Virology Lab	UW Virology Lab	North_King_County
USA/WA-UW-21053050025/2021	EPI_ISL_2545111	MZ433714.1	Pavitra Roychoudhury et al	UW Virology Lab	UW Virology Lab	Washington
USA/WA-CDC-UW21050358418/2021	EPI_ISL_2161995	MZ257746.1	Pavitra Roychoudhury et al	UW Virology Lab	UW Virology Lab	South_King_County
USA/WA-S7820/2021	EPI_ISL_2490281	MZ368108.1	Deborah A. Nickerson et al	Incyte Diagnostics Spokane	Seattle Flu Study	Washington
USA/WA-CDC-UW21051328050/2021	EPI_ISL_2332969	MZ319629.1	Pavitra Roychoudhury et al	UW Virology Lab	UW Virology Lab	South_King_County
USA/WA-PHL-001389/2021	EPI_ISL_3451032	?	Drew MacKellar et al	Washington State Department of Health Public Health Laboratories	Washington State Department of Health Public Health Laboratories	Washington
USA/WA-UW-21050575041/2021	EPI_ISL_2233290	MZ278576.1	Pavitra Roychoudhury et al	UW Virology Lab	UW Virology Lab	Other_King_County
USA/WA-S9444/2021	EPI_ISL_3015829	MZ513863.1	Deborah A. Nickerson et al	Northwest Laboratory	Seattle Flu Study	Washington
USA/WA-PHL-000248/2021	EPI_ISL_1527314	?	Drew MacKellar et al	Washington State Department of Health Public Health Laboratories	Washington State Department of Health Public Health Laboratories	Washington
USA/WA-UW-21042942370/2021	EPI_ISL_2618520	MZ434015.1	Pavitra Roychoudhury et al	UW Virology Lab	UW Virology Lab	Washington
USA/WA-CDC-UW21062509369/2021	EPI_ISL_2802920	MZ532253.1	Pavitra Roychoudhury et al	UW Virology Lab	UW Virology Lab	Washington
USA/WA-CDC-UW21052517935/2021	EPI_ISL_2497328	MZ385907.1	Pavitra Roychoudhury et al	UW Virology Lab	UW Virology Lab	Washington
USA/WA-CDC-UW21053129893/2021	EPI_ISL_2501446	MZ386104.1	Pavitra Roychoudhury et al	UW Virology Lab	UW Virology Lab	Washington
USA/WA-CDC-UW21060112761/2021	EPI_ISL_2501416	MZ386025.1	Pavitra Roychoudhury et al	UW Virology Lab	UW Virology Lab	Washington
USA/WA-UW-21043057791/2021	EPI_ISL_2618582	MZ434068.1	Pavitra Roychoudhury et al	UW Virology Lab	UW Virology Lab	Washington
USA/WA-UW-21050183130/2021	EPI_ISL_2233122	MZ278094.1	Pavitra Roychoudhury et al	UW Virology Lab	UW Virology Lab	South_King_County
USA/WA-UW-21042248957/2021	EPI_ISL_2031446	MZ172029.1	Pavitra Roychoudhury et al	UW Virology Lab	UW Virology Lab	Washington
USA/WA-S7622/2021	EPI_ISL_2490085	MZ367933.1	Deborah A. Nickerson et al	Atlas Genomics	Seattle Flu Study	Washington
USA/WA-CDC-UW21060366223/2021	EPI_ISL_2501404	MZ385736.1	Pavitra Roychoudhury et al	UW Virology Lab	UW Virology Lab	Washington
USA/WA-UW-21041954194/2021	EPI_ISL_2002841	MZ232654.1	Pavitra Roychoudhury et al	UW Virology Lab	UW Virology Lab	Washington
USA/WA-S6116/2021	EPI_ISL_1711522	MZ033291.1	Deborah A. Nickerson et al	Seattle Flu Study	Seattle Flu Study	North_King_County
USA/WA-S6030/2021	EPI_ISL_1587248	MW945392.1	Deborah A. Nickerson et al	Altius Institute	Seattle Flu Study	South_King_County
USA/WA-S6703/2021	EPI_ISL_1925946	?	Deborah A. Nickerson et al	Interpath Laboratory	Seattle Flu Study	Washington
USA/WA-CDC-UW21050683217/2021	EPI_ISL_2194120	MZ269795.1	Pavitra Roychoudhury et al	UW Virology Lab	UW Virology Lab	North_King_County
USA/WA-CDC-UW21051733167/2021	EPI_ISL_2426369	MZ477089.1	Pavitra Roychoudhury et al	UW Virology Lab	UW Virology Lab	North_King_County
USA/WA-S8028/2021	EPI_ISL_2536566	MZ388315.1	Deborah A. Nickerson et al	Northwest Laboratory	Seattle Flu Study	Washington
USA/WA-S6094/2021	EPI_ISL_1711541	MZ033274.1	Deborah A. Nickerson et al	Seattle Flu Study	Seattle Flu Study	North_King_County
USA/WA-CDC-UW21060254742/2021	EPI_ISL_2549537	MZ415292.1	Pavitra Roychoudhury et al	UW Virology Lab	UW Virology Lab	Washington
USA/WA-Curative-099613/2021	EPI_ISL_2755925	?	Mikhail Hanewich-Hollatz et al	Curative Labs	Curative Labs	Washington
USA/WA-PROV-1315/2021	EPI_ISL_2551415	?	Alexa K Dowdell et al	Providence Regional Medical Center Everett	Providence St. Joseph Health Molecular Genomics Laboratory	Washington
USA/WA-UW-21050646280/2021	EPI_ISL_2299330	MZ328744.1	Pavitra Roychoudhury et al	UW Virology Lab	UW Virology Lab	Washington
USA/WA-UW-2021040895270/2021	EPI_ISL_1715611	?	Pavitra Roychoudhury et al	UW Virology Lab	UW Virology Lab	Washington
USA/WA-S7913/2021	EPI_ISL_2536451	MZ388206.1	Deborah A. Nickerson et al	Incyte Diagnostics Spokane	Seattle Flu Study	Washington
USA/WA-CDC-UW21050150628/2021	EPI_ISL_2105021	MZ217696.1	Pavitra Roychoudhury et al	UW Virology Lab	UW Virology Lab	Washington
USA/WA-UW-21042375618/2021	EPI_ISL_2082594	MZ192052.1	Pavitra Roychoudhury et al	UW Virology Lab	UW Virology Lab	North_King_County
USA/WA-UW-2021041579858/2021	EPI_ISL_1825979	MZ240572.1	Pavitra Roychoudhury et al	UW Virology Lab	UW Virology Lab	Washington
USA/WA-CDC-UW21042108654/2021	EPI_ISL_2106110	MZ153049.1	Howard et al	Respiratory Viruses Branch, Centers for Disease Control and Prevention	Respiratory Viruses Branch, Centers for Disease Control and Prevention	Washington
USA/WA-UW-21061640567/2021	EPI_ISL_2864497	MZ613505.1	Pavitra Roychoudhury et al	UW Virology Lab	UW Virology Lab	Washington
USA/WA-UW-21051198598/2021	EPI_ISL_2618726	?	Pavitra Roychoudhury et al	UW Virology Lab	UW Virology Lab	Washington
USA/WA-CDC-UW21052555270/2021	EPI_ISL_2497291	MZ385876.1	Pavitra Roychoudhury et al	UW Virology Lab	UW Virology Lab	Washington
USA/WA-S7724/2021	EPI_ISL_2490186	MZ368020.1	Deborah A. Nickerson et al	Northwest Laboratory	Seattle Flu Study	Washington
USA/WA-CDC-UW21051304134/2021	EPI_ISL_2332949	MZ319610.1	Pavitra Roychoudhury et al	UW Virology Lab	UW Virology Lab	Washington
USA/WA-UW-2021033004333/2021	EPI_ISL_1616668	MZ238212.1	Pavitra Roychoudhury et al	UW Virology Lab	UW Virology Lab	North_King_County
USA/WA-S6446/2021	EPI_ISL_1823009	?	Deborah A. Nickerson et al	Northwest Laboratories	Seattle Flu Study	Washington
USA/WA-CDC-UW21053191682/2021	EPI_ISL_2501465	OK189376.1	Pavitra Roychoudhury et al	UW Virology Lab	UW Virology Lab	South_King_County
USA/WA-S9256/2021	EPI_ISL_3015680	MZ513725.1	Deborah A. Nickerson et al	Northwest Laboratory	Seattle Flu Study	Washington
USA/WA-S7229/2021	EPI_ISL_2136499	?	Deborah A. Nickerson et al	Incyte Diagnostics Spokane	Seattle Flu Study	Washington
USA/WA-Curative-079464/2021	EPI_ISL_2755768	?	Mikhail Hanewich-Hollatz et al	Curative Labs	Curative Labs	Washington
USA/WA-UW-2021040518573/2021	EPI_ISL_1715606	?	Pavitra Roychoudhury et al	UW Virology Lab	UW Virology Lab	North_King_County
USA/WA-UW-21072956939/2021	EPI_ISL_4299204	OK229966.1	Pavitra Roychoudhury et al	UW Virology Lab	UW Virology Lab	Washington
USA/WA-UW-21042393795/2021	EPI_ISL_2037615	MZ171695.1	Pavitra Roychoudhury et al	UW Virology Lab	UW Virology Lab	Washington
USA/WA-S8858/2021	EPI_ISL_2735913	MZ469266.1	Deborah A. Nickerson et al	Seattle Flu Study	Seattle Flu Study	South_King_County
USA/WA-UW-21042947859/2021	EPI_ISL_2618553	MZ434044.1	Pavitra Roychoudhury et al	UW Virology Lab	UW Virology Lab	Washington
USA/WA-UW-21041662457/2021	EPI_ISL_1849956	MZ232951.1	Pavitra Roychoudhury et al	UW Virology Lab	UW Virology Lab	Washington
USA/WA-S9698/2021	EPI_ISL_3104997	MZ616612.1	Deborah A. Nickerson et al	Interpath Laboratory	Seattle Flu Study	Washington
USA/WA-S8332/2021	EPI_ISL_2692365	MZ453604.1	Deborah A. Nickerson et al	Northwest Laboratory	Seattle Flu Study	Washington
USA/WA-S7109/2021	EPI_ISL_2011528	?	Deborah A. Nickerson et al	Incyte Diagnostics Spokane	Seattle Flu Study	Washington
USA/WA-S9992/2021	EPI_ISL_3347080	?	Deborah A. Nickerson et al	Interpath Laboratory	Seattle Flu Study	Washington
USA/WA-UW-21042843240/2021	EPI_ISL_2618550	MZ434041.1	Pavitra Roychoudhury et al	UW Virology Lab	UW Virology Lab	Washington
USA/WA-OHSU-211930359/2021	EPI_ISL_3065746	?	Rebecca O'Gara et al	OHSU-MM Lab	OHSU-MM Lab	Washington
USA/WA-S8842/2021	EPI_ISL_2735884	?	Deborah A. Nickerson et al	Seattle Flu Study	Seattle Flu Study	Washington
USA/WA-S7960/2021	EPI_ISL_2536498	MZ388250.1	Deborah A. Nickerson et al	Incyte Diagnostics Spokane	Seattle Flu Study	Washington
USA/WA-UW-21041201852/2021	EPI_ISL_2002540	MZ232267.1	Pavitra Roychoudhury et al	UW Virology Lab	UW Virology Lab	Washington
USA/WA-CDC-UW21052625702/2021	EPI_ISL_2497259	MZ385851.1	Pavitra Roychoudhury et al	UW Virology Lab	UW Virology Lab	Washington
USA/WA-UW-21051037140/2021	EPI_ISL_2340735	MZ328937.1	Pavitra Roychoudhury et al	UW Virology Lab	UW Virology Lab	South_King_County
USA/WA-UW-2021040882886/2021	EPI_ISL_1789304	MZ231745.1	Pavitra Roychoudhury et al	UW Virology Lab	UW Virology Lab	Washington
USA/WA-OHSU-211950100/2021	EPI_ISL_3065798	?	Rebecca O'Gara et al	OHSU-MM Lab	OHSU-MM Lab	Washington
USA/WA-UW-2021041276989/2021	EPI_ISL_1789416	MZ231847.1	Pavitra Roychoudhury et al	UW Virology Lab	UW Virology Lab	Washington
USA/WA-S7493/2021	EPI_ISL_2489968	MZ367927.1	Deborah A. Nickerson et al	Central Washington Hosptial	Seattle Flu Study	Washington
USA/WA-CDC-UW21051398426/2021	EPI_ISL_2332918	MZ319581.1	Pavitra Roychoudhury et al	UW Virology Lab	UW Virology Lab	Washington
USA/WA-PHL-000420/2021	EPI_ISL_1653873	?	Drew MacKellar et al	Washington State Department of Health Public Health Laboratories	Washington State Department of Health Public Health Laboratories	Washington
USA/WA-PHL-000190/2021	EPI_ISL_1527290	?	Drew MacKellar et al	Washington State Department of Health Public Health Laboratories	Washington State Department of Health Public Health Laboratories	Washington
USA/WA-CDC-UW21050349855/2021	EPI_ISL_2161879	MZ257650.1	Pavitra Roychoudhury et al	UW Virology Lab	UW Virology Lab	Washington
USA/WA-UW-21051882389/2021	EPI_ISL_2432903	MZ401581.1	Pavitra Roychoudhury et al	UW Virology Lab	UW Virology Lab	South_King_County
USA/WA-UW-21042669596/2021	EPI_ISL_2502978	MZ394238.1	Pavitra Roychoudhury et al	UW Virology Lab	UW Virology Lab	Washington
USA/WA-UW-2021041560930/2021	EPI_ISL_1826051	MZ240555.1	Pavitra Roychoudhury et al	UW Virology Lab	UW Virology Lab	Washington
USA/WA-S9669/2021	EPI_ISL_3104895	MZ616583.1	Deborah A. Nickerson et al	Northwest Laboratory	Seattle Flu Study	Washington
USA/WA-PHL-001019/2021	EPI_ISL_2716465	?	Drew MacKellar et al	Washington State Department of Health Public Health Laboratories	Washington State Department of Health Public Health Laboratories	Washington
USA/WA-CDC-UW21050423002/2021	EPI_ISL_2162015	MZ257762.1	Pavitra Roychoudhury et al	UW Virology Lab	UW Virology Lab	South_King_County
USA/WA-UW-21042913276/2021	EPI_ISL_2618380	?	Pavitra Roychoudhury et al	UW Virology Lab	UW Virology Lab	North_King_County
USA/WA-CDC-UW21050308810/2021	EPI_ISL_2105095	?	Pavitra Roychoudhury et al	UW Virology Lab	UW Virology Lab	Washington
USA/WA-CDC-QDX26257914/2021	EPI_ISL_2875071	MZ536119.1	Dakota Howard et al	Quest Diagnostics Incorporated	Centers for Disease Control and Prevention Division of Viral Diseases, Pathogen Discovery	Washington
USA/WA-S6127/2021	EPI_ISL_1711609	?	Deborah A. Nickerson et al	Seattle Flu Study	Seattle Flu Study	Other_King_County
USA/WA-CDC-UW21051232947/2021	EPI_ISL_2333026	MZ319682.1	Pavitra Roychoudhury et al	UW Virology Lab	UW Virology Lab	North_King_County
USA/WA-S5486/2021	EPI_ISL_1222695	?	Deborah A. Nickerson et al	Northwest Laboratories	Seattle Flu Study	Washington
USA/WA-UW-21041904703/2021	EPI_ISL_2002843	OK189435.1	Pavitra Roychoudhury et al	UW Virology Lab	UW Virology Lab	Washington
USA/WA-PHL-000216/2021	EPI_ISL_1527295	?	Drew MacKellar et al	Washington State Department of Health Public Health Laboratories	Washington State Department of Health Public Health Laboratories	North_King_County
USA/WA-UW-2021040207453/2021	EPI_ISL_1620889	MZ236792.1	Pavitra Roychoudhury et al	UW Virology Lab	UW Virology Lab	Washington
USA/WA-CDC-UW21061810728/2021	EPI_ISL_2693203	MZ477957.1	Pavitra Roychoudhury et al	UW Virology Lab	UW Virology Lab	Washington
USA/WA-S9249/2021	EPI_ISL_3015674	MZ513719.1	Deborah A. Nickerson et al	Northwest Laboratory	Seattle Flu Study	Washington
USA/WA-S9219/2021	EPI_ISL_3015646	MZ513693.1	Deborah A. Nickerson et al	Northwest Laboratory	Seattle Flu Study	Washington
USA/WA-UW-2021040968347/2021	EPI_ISL_1715440	?	Pavitra Roychoudhury et al	UW Virology Lab	UW Virology Lab	Washington
USA/WA-S6966/2021	EPI_ISL_2011337	MZ158336.1	Deborah A. Nickerson et al	Atlas Genomics	Seattle Flu Study	South_King_County
USA/WA-UW-21052218193/2021	EPI_ISL_2544931	?	Pavitra Roychoudhury et al	UW Virology Lab	UW Virology Lab	North_King_County
USA/WA-UW-2021033005723/2021	EPI_ISL_1616751	MZ238292.1	Pavitra Roychoudhury et al	UW Virology Lab	UW Virology Lab	Washington
USA/WA-CDC-UW21052376507/2021	EPI_ISL_2432632	MZ357466.1	Pavitra Roychoudhury et al	UW Virology Lab	UW Virology Lab	Washington
USA/WA-PROV-1301/2021	EPI_ISL_2551402	?	Alexa K Dowdell et al	Providence Regional Medical Center Everett	Providence St. Joseph Health Molecular Genomics Laboratory	Washington
USA/WA-CDC-UW21050621197/2021	EPI_ISL_2194095	?	Pavitra Roychoudhury et al	UW Virology Lab	UW Virology Lab	North_King_County
USA/WA-CDC-UW21042619594/2021	EPI_ISL_2020992	MZ191370.1	Pavitra Roychoudhury et al	UW Virology Lab	UW Virology Lab	South_King_County
USA/WA-UW-21052169799/2021	EPI_ISL_2544972	?	Pavitra Roychoudhury et al	UW Virology Lab	UW Virology Lab	Washington
USA/WA-UW-2021041200693/2021	EPI_ISL_1670781	MZ240147.1	Pavitra Roychoudhury et al	UW Virology Lab	UW Virology Lab	Other_King_County
USA/WA-S9691/2021	EPI_ISL_3104959	MZ616605.1	Deborah A. Nickerson et al	Interpath Laboratory	Seattle Flu Study	Washington
USA/WA-CDC-UW21052421611/2021	EPI_ISL_2497348	MZ385926.1	Pavitra Roychoudhury et al	UW Virology Lab	UW Virology Lab	Washington
USA/WA-UW-21042219953/2021	EPI_ISL_2031381	MZ171991.1	Pavitra Roychoudhury et al	UW Virology Lab	UW Virology Lab	South_King_County
USA/WA-S6046/2021	EPI_ISL_1711448	MZ029445.1	Deborah A. Nickerson et al	Northwest Laboratories	Seattle Flu Study	Washington
USA/WA-UW-21050467979/2021	EPI_ISL_2233274	MZ278561.1	Pavitra Roychoudhury et al	UW Virology Lab	UW Virology Lab	North_King_County
USA/WA-S6990/2021	EPI_ISL_2011369	MZ158357.1	Deborah A. Nickerson et al	Atlas Genomics	Seattle Flu Study	South_King_County
USA/WA-CDC-UW21051218184/2021	EPI_ISL_2273772	OK189419.1	Pavitra Roychoudhury et al	UW Virology Lab	UW Virology Lab	Washington
USA/WA-S5733/2021	EPI_ISL_1586961	MW931984.1	Deborah A. Nickerson et al	WA State PHL	Seattle Flu Study	Washington
USA/WA-UW-21042249745/2021	EPI_ISL_2031403	MZ172051.1	Pavitra Roychoudhury et al	UW Virology Lab	UW Virology Lab	Washington
USA/WA-UW-21043015671/2021	EPI_ISL_2618294	?	Pavitra Roychoudhury et al	UW Virology Lab	UW Virology Lab	Washington
USA/WA-CDC-UW21042805382/2021	EPI_ISL_2106009	MZ152948.1	Howard et al	Respiratory Viruses Branch, Centers for Disease Control and Prevention	Respiratory Viruses Branch, Centers for Disease Control and Prevention	Washington
USA/WA-CDC-UW21062570527/2021	EPI_ISL_2802930	MZ532263.1	Pavitra Roychoudhury et al	UW Virology Lab	UW Virology Lab	Washington
USA/WA-S9727/2021	EPI_ISL_3105006	MZ616638.1	Deborah A. Nickerson et al	Interpath Laboratory	Seattle Flu Study	Washington
USA/WA-CDC-UW21071740596/2021	EPI_ISL_3149652	MZ754643.1	Pavitra Roychoudhury et al	UW Virology Lab	UW Virology Lab	Washington
USA/WA-OHSU-212070160/2021	EPI_ISL_3346515	?	Jeannine Lama et al	OHSU-MM Lab	OHSU-MM Lab	Washington
USA/WA-UW-21041920560/2021	EPI_ISL_2002764	MZ232582.1	Pavitra Roychoudhury et al	UW Virology Lab	UW Virology Lab	Washington
USA/WA-S6635/2021	EPI_ISL_1925857	MZ144447.1	Deborah A. Nickerson et al	Interpath Laboratory	Seattle Flu Study	Washington
USA/WA-UW-21060831427/2021	EPI_ISL_2693751	MZ467921.1	Pavitra Roychoudhury et al	UW Virology Lab	UW Virology Lab	South_King_County
USA/WA-UW-21042895582/2021	EPI_ISL_2618529	MZ434023.1	Pavitra Roychoudhury et al	UW Virology Lab	UW Virology Lab	North_King_County
USA/WA-Curative-010679/2021	EPI_ISL_2755820	?	Mikhail Hanewich-Hollatz et al	Curative Labs	Curative Labs	Washington
USA/WA-S9178/2021	EPI_ISL_3015605	MZ513654.1	Deborah A. Nickerson et al	Overlake Hospital	Seattle Flu Study	North_King_County
USA/WA-S9447/2021	EPI_ISL_3015832	MZ513866.1	Deborah A. Nickerson et al	Northwest Laboratory	Seattle Flu Study	Washington
USA/WA-UW-21051416634/2021	EPI_ISL_2426524	MZ394462.1	Pavitra Roychoudhury et al	UW Virology Lab	UW Virology Lab	Washington
USA/WA-UW-2021041553596/2021	EPI_ISL_1825994	MZ240611.1	Pavitra Roychoudhury et al	UW Virology Lab	UW Virology Lab	North_King_County
USA/WA-CDC-UW21050116741/2021	EPI_ISL_2348926	MZ217609.1	Howard et al	Respiratory Viruses Branch, Centers for Disease Control and Prevention	Respiratory Viruses Branch, Centers for Disease Control and Prevention	North_King_County
USA/WA-S5752/2021	EPI_ISL_1586979	MW932002.1	Deborah A. Nickerson et al	WA State PHL	Seattle Flu Study	Washington
USA/WA-UW-21041741093/2021	EPI_ISL_1850502	MZ233057.1	Pavitra Roychoudhury et al	UW Virology Lab	UW Virology Lab	Washington
USA/WA-CDC-UW21061992589/2021	EPI_ISL_2803161	MZ532479.1	Pavitra Roychoudhury et al	UW Virology Lab	UW Virology Lab	North_King_County
USA/WA-CDC-UW21051133883/2021	EPI_ISL_2273784	MZ293634.1	Pavitra Roychoudhury et al	UW Virology Lab	UW Virology Lab	South_King_County
USA/WA-S5829/2021	EPI_ISL_1587050	MW945306.1	Deborah A. Nickerson et al	Altius Institute	Seattle Flu Study	South_King_County
USA/WA-S7456/2021	EPI_ISL_2136721	?	Deborah A. Nickerson et al	Atlas Genomics	Seattle Flu Study	South_King_County
USA/WA-UW-21052215446/2021	EPI_ISL_2544950	?	Pavitra Roychoudhury et al	UW Virology Lab	UW Virology Lab	Washington
USA/WA-UW-21051106844/2021	EPI_ISL_2340764	MZ328967.1	Pavitra Roychoudhury et al	UW Virology Lab	UW Virology Lab	South_King_County
USA/WA-OHSU-212070186/2021	EPI_ISL_3346516	?	Jeannine Lama et al	OHSU-MM Lab	OHSU-MM Lab	Washington
USA/WA-CDC-UW21052014117/2021	EPI_ISL_2432758	MZ357560.1	Pavitra Roychoudhury et al	UW Virology Lab	UW Virology Lab	North_King_County
USA/WA-S9749/2021	EPI_ISL_3105010	MZ616659.1	Deborah A. Nickerson et al	Interpath Laboratory	Seattle Flu Study	Washington
USA/WA-CDC-UW21051049744/2021	EPI_ISL_2272633	MZ293563.1	Pavitra Roychoudhury et al	UW Virology Lab	UW Virology Lab	Washington
USA/WA-CDC-UW21042914583/2021	EPI_ISL_2106038	MZ152977.1	Howard et al	Respiratory Viruses Branch, Centers for Disease Control and Prevention	Respiratory Viruses Branch, Centers for Disease Control and Prevention	South_King_County
USA/WA-UW-21050504698/2021	EPI_ISL_2299349	MZ328754.1	Pavitra Roychoudhury et al	UW Virology Lab	UW Virology Lab	North_King_County
USA/WA-PROV-1340/2021	EPI_ISL_2551438	?	Alexa K Dowdell et al	Providence Regional Medical Center Everett	Providence St. Joseph Health Molecular Genomics Laboratory	Washington
USA/WA-PHL-000544/2021	EPI_ISL_1747453	?	Drew MacKellar et al	Washington State Department of Health Public Health Laboratories	Washington State Department of Health Public Health Laboratories	Washington
USA/WA-S6029/2021	EPI_ISL_1587247	MW945391.1	Deborah A. Nickerson et al	Altius Institute	Seattle Flu Study	South_King_County
USA/WA-CDC-UW21051399137/2021	EPI_ISL_2332906	MZ319569.1	Pavitra Roychoudhury et al	UW Virology Lab	UW Virology Lab	South_King_County
USA/WA-UW-21050556500/2021	EPI_ISL_2299470	?	Pavitra Roychoudhury et al	UW Virology Lab	UW Virology Lab	Washington
USA/WA-S9440/2021	EPI_ISL_3015825	MZ513859.1	Deborah A. Nickerson et al	Northwest Laboratory	Seattle Flu Study	Washington
USA/WA-UW-2021040790075/2021	EPI_ISL_1715533	?	Pavitra Roychoudhury et al	UW Virology Lab	UW Virology Lab	Washington
USA/WA-PROV-1313/2021	EPI_ISL_2551413	?	Alexa K Dowdell et al	Providence Regional Medical Center Everett	Providence St. Joseph Health Molecular Genomics Laboratory	Washington
USA/WA-S6018/2021	EPI_ISL_1587236	?	Deborah A. Nickerson et al	Altius Institute	Seattle Flu Study	South_King_County
USA/WA-CDC-UW21052197362/2021	EPI_ISL_2432700	?	Pavitra Roychoudhury et al	UW Virology Lab	UW Virology Lab	Washington
USA/WA-S6338/2021	EPI_ISL_1823000	?	Deborah A. Nickerson et al	Altius Institute	Seattle Flu Study	South_King_County
USA/WA-S7937/2021	EPI_ISL_2536475	MZ388228.1	Deborah A. Nickerson et al	Incyte Diagnostics Spokane	Seattle Flu Study	Washington
USA/WA-UW-21042814780/2021	EPI_ISL_2233205	MZ278163.1	Pavitra Roychoudhury et al	UW Virology Lab	UW Virology Lab	Washington
USA/WA-S7866/2021	EPI_ISL_2536405	MZ388161.1	Deborah A. Nickerson et al	Incyte Diagnostics Spokane	Seattle Flu Study	Washington
USA/WA-S9321/2021	EPI_ISL_3015741	MZ513787.1	Deborah A. Nickerson et al	Atlas Genomics	Seattle Flu Study	South_King_County
USA/WA-UW-2021040207969/2021	EPI_ISL_1628060	MZ238942.1	Pavitra Roychoudhury et al	UW Virology Lab	UW Virology Lab	North_King_County
USA/WA-PROV-998/2021	EPI_ISL_2551260	?	Alexa K Dowdell et al	Providence Regional Medical Center Everett	Providence St. Joseph Health Molecular Genomics Laboratory	Washington
USA/WA-UW-2021040604157/2021	EPI_ISL_1628144	MZ239168.1	Pavitra Roychoudhury et al	UW Virology Lab	UW Virology Lab	Washington
USA/WA-CDC-UW21042128417/2021	EPI_ISL_2106066	MZ153005.1	Howard et al	Respiratory Viruses Branch, Centers for Disease Control and Prevention	Respiratory Viruses Branch, Centers for Disease Control and Prevention	Washington
USA/WA-UW-21042854332/2021	EPI_ISL_2618533	MZ434027.1	Pavitra Roychoudhury et al	UW Virology Lab	UW Virology Lab	North_King_County
USA/WA-UW-2021040821735/2021	EPI_ISL_1680411	?	Pavitra Roychoudhury et al	UW Virology Lab	UW Virology Lab	North_King_County
USA/WA-UW-2021041368603/2021	EPI_ISL_1826071	?	Pavitra Roychoudhury et al	UW Virology Lab	UW Virology Lab	Washington
USA/WA-UW-21043069354/2021	EPI_ISL_2618202	?	Pavitra Roychoudhury et al	UW Virology Lab	UW Virology Lab	North_King_County
USA/WA-S8492/2021	EPI_ISL_2692521	MZ453742.1	Deborah A. Nickerson et al	Overlake Hospital	Seattle Flu Study	Washington
USA/WA-S8254/2021	EPI_ISL_2692290	?	Deborah A. Nickerson et al	Atlas Genomics	Seattle Flu Study	South_King_County
USA/WA-S6440/2021	EPI_ISL_1822788	MZ068432.1	Deborah A. Nickerson et al	Northwest Laboratories	Seattle Flu Study	Washington
USA/WA-UW-2021041505857/2021	EPI_ISL_1826045	MZ240544.1	Pavitra Roychoudhury et al	UW Virology Lab	UW Virology Lab	North_King_County
USA/WA-CDC-UW21061949651/2021	EPI_ISL_2693164	MZ477878.1	Pavitra Roychoudhury et al	UW Virology Lab	UW Virology Lab	Washington
USA/WA-CDC-UW21050690676/2021	EPI_ISL_2194176	MZ269843.1	Pavitra Roychoudhury et al	UW Virology Lab	UW Virology Lab	Washington
USA/WA-S8498/2021	EPI_ISL_2692527	?	Deborah A. Nickerson et al	Overlake Hospital	Seattle Flu Study	Washington
USA/WA-CDC-UW21060249865/2021	EPI_ISL_2501453	MZ386004.1	Pavitra Roychoudhury et al	UW Virology Lab	UW Virology Lab	Washington
USA/WA-UW-21041732858/2021	EPI_ISL_1850475	MZ233054.1	Pavitra Roychoudhury et al	UW Virology Lab	UW Virology Lab	Washington
USA/WA-UW-21050356411/2021	EPI_ISL_2233138	MZ278107.1	Pavitra Roychoudhury et al	UW Virology Lab	UW Virology Lab	Washington
USA/WA-UW-21060522359/2021	EPI_ISL_2716492	?	Pavitra Roychoudhury et al	UW Virology Lab	UW Virology Lab	Washington
USA/WA-S8781/2021	EPI_ISL_2715191	MZ461276.1	Deborah A. Nickerson et al	Atlas Genomics	Seattle Flu Study	Washington
USA/WA-UW-21071253252/2021	EPI_ISL_3412054	MZ815364.1	Pavitra Roychoudhury et al	UW Virology Lab	UW Virology Lab	South_King_County
USA/WA-S9179/2021	EPI_ISL_3015606	?	Deborah A. Nickerson et al	Overlake Hospital	Seattle Flu Study	Washington
USA/WA-UW-21041533140/2021	EPI_ISL_1849358	MZ232812.1	Pavitra Roychoudhury et al	UW Virology Lab	UW Virology Lab	Washington
USA/WA-S9017/2021	EPI_ISL_2736244	MZ469449.1	Deborah A. Nickerson et al	Atlas Genomics	Seattle Flu Study	South_King_County
USA/WA-S7205/2021	EPI_ISL_2136475	?	Deborah A. Nickerson et al	Incyte Diagnostics Spokane	Seattle Flu Study	Washington
USA/WA-S7499/2021	EPI_ISL_2489974	MZ367843.1	Deborah A. Nickerson et al	Seattle Flu Study	Seattle Flu Study	North_King_County
USA/WA-UW-21041461340/2021	EPI_ISL_2172485	MZ239397.1	Pavitra Roychoudhury et al	UW Virology Lab	UW Virology Lab	South_King_County
USA/WA-CDC-UW21051239865/2021	EPI_ISL_2273733	MZ293597.1	Pavitra Roychoudhury et al	UW Virology Lab	UW Virology Lab	Washington
USA/WA-PHL-000844/2021	EPI_ISL_2378871	?	Drew MacKellar et al	Washington State Department of Health Public Health Laboratories	Washington State Department of Health Public Health Laboratories	Washington
USA/WA-S6774/2021	EPI_ISL_1926049	MZ144557.1	Deborah A. Nickerson et al	Northwest Laboratories	Seattle Flu Study	Washington
USA/WA-CDC-UW21042829038/2021	EPI_ISL_2086347	MZ199066.1	Pavitra Roychoudhury et al	UW Virology Lab	UW Virology Lab	Washington
USA/WA-S7920/2021	EPI_ISL_2536458	MZ388212.1	Deborah A. Nickerson et al	Incyte Diagnostics Spokane	Seattle Flu Study	Washington
USA/WA-S7101/2021	EPI_ISL_2011517	MZ158439.1	Deborah A. Nickerson et al	Incyte Diagnostics Spokane	Seattle Flu Study	Washington
USA/WA-S5220/2021	EPI_ISL_1114377	?	Deborah A. Nickerson et al	Northwest Laboratory	Seattle Flu Study	Washington
USA/WA-UW-21041948633/2021	EPI_ISL_2002827	MZ232640.1	Pavitra Roychoudhury et al	UW Virology Lab	UW Virology Lab	Washington
USA/WA-PHL-000766/2021	EPI_ISL_2336223	?	Drew MacKellar et al	Washington State Department of Health Public Health Laboratories	Washington State Department of Health Public Health Laboratories	Washington
USA/WA-CDC-UW21061075469/2021	EPI_ISL_2618065	MZ441005.1	Pavitra Roychoudhury et al	UW Virology Lab	UW Virology Lab	Washington
USA/WA-PHL-000531/2021	EPI_ISL_1897372	?	Drew MacKellar et al	Washington State Department of Health Public Health Laboratories	Washington State Department of Health Public Health Laboratories	Washington
USA/WA-UW-21051664848/2021	EPI_ISL_2426573	MZ394501.1	Pavitra Roychoudhury et al	UW Virology Lab	UW Virology Lab	North_King_County
USA/WA-UW-21050172836/2021	EPI_ISL_2618364	?	Pavitra Roychoudhury et al	UW Virology Lab	UW Virology Lab	North_King_County
USA/WA-UW-21042338953/2021	EPI_ISL_2037559	MZ171648.1	Pavitra Roychoudhury et al	UW Virology Lab	UW Virology Lab	Washington
USA/WA-UW-2021041625717/2021	EPI_ISL_1826000	MZ240638.1	Pavitra Roychoudhury et al	UW Virology Lab	UW Virology Lab	North_King_County
USA/WA-UW-21042738584/2021	EPI_ISL_2618543	MZ434036.1	Pavitra Roychoudhury et al	UW Virology Lab	UW Virology Lab	Washington
USA/WA-UW-2021041285054/2021	EPI_ISL_1789430	MZ231860.1	Pavitra Roychoudhury et al	UW Virology Lab	UW Virology Lab	South_King_County
USA/WA-S7621/2021	EPI_ISL_2490084	MZ367932.1	Deborah A. Nickerson et al	Atlas Genomics	Seattle Flu Study	Washington
USA/WA-S7388/2021	EPI_ISL_2136654	MZ222647.1	Deborah A. Nickerson et al	Northwest Laboratory	Seattle Flu Study	Washington
USA/WA-S6043/2021	EPI_ISL_1711458	MZ029442.1	Deborah A. Nickerson et al	Northwest Laboratories	Seattle Flu Study	Washington
USA/WA-CDC-UW21050109981/2021	EPI_ISL_2105086	MZ217747.1	Pavitra Roychoudhury et al	UW Virology Lab	UW Virology Lab	South_King_County
USA/WA-UW-21051133090/2021	EPI_ISL_2618687	?	Pavitra Roychoudhury et al	UW Virology Lab	UW Virology Lab	Washington
USA/WA-S6257/2021	EPI_ISL_1759743	?	Deborah A. Nickerson et al	Seattle Flu Study	Seattle Flu Study	Washington
USA/WA-Curative-099534/2021	EPI_ISL_2507108	?	Mikhail Hanewich-Hollatz et al	Curative Labs	Curative Labs	Washington
USA/WA-S8295/2021	EPI_ISL_2692330	?	Deborah A. Nickerson et al	Seattle Flu Study	Seattle Flu Study	Washington
USA/WA-UW-21042900448/2021	EPI_ISL_2618173	?	Pavitra Roychoudhury et al	UW Virology Lab	UW Virology Lab	North_King_County
USA/WA-S8241/2021	EPI_ISL_2692277	MZ453544.1	Deborah A. Nickerson et al	Atlas Genomics	Seattle Flu Study	South_King_County
USA/WA-UW-21042820543/2021	EPI_ISL_2233151	?	Pavitra Roychoudhury et al	UW Virology Lab	UW Virology Lab	Washington
USA/WA-CDC-UW21052204571/2021	EPI_ISL_2432667	MZ357488.1	Pavitra Roychoudhury et al	UW Virology Lab	UW Virology Lab	Washington
USA/WA-S9495/2021	EPI_ISL_3104940	MZ616436.1	Deborah A. Nickerson et al	Incyte Diagnostics Spokane	Seattle Flu Study	Washington
USA/WA-UW-21051787081/2021	EPI_ISL_2426407	MZ394370.1	Pavitra Roychoudhury et al	UW Virology Lab	UW Virology Lab	South_King_County
USA/WA-S8682/2021	EPI_ISL_2715095	MZ461185.1	Deborah A. Nickerson et al	Incyte Diagnostics Spokane	Seattle Flu Study	Washington
USA/WA-UW-2021041371256/2021	EPI_ISL_1785843	MZ233286.1	Pavitra Roychoudhury et al	UW Virology Lab	UW Virology Lab	Washington
USA/WA-CDC-QDX27388156/2021	EPI_ISL_3456098	OK143625.1	Dakota Howard et al	Quest Diagnostics Incorporated	Centers for Disease Control and Prevention Division of Viral Diseases, Pathogen Discovery	Washington
USA/WA-CDC-UW21050480999/2021	EPI_ISL_2162022	MZ257207.1	Pavitra Roychoudhury et al	UW Virology Lab	UW Virology Lab	Washington
USA/WA-S7304/2021	EPI_ISL_2136571	?	Deborah A. Nickerson et al	Northwest Laboratory	Seattle Flu Study	Washington
USA/WA-CDC-UW21050652280/2021	EPI_ISL_2194125	MZ269800.1	Pavitra Roychoudhury et al	UW Virology Lab	UW Virology Lab	Washington
USA/WA-UW-21050423455/2021	EPI_ISL_2233279	MZ278566.1	Pavitra Roychoudhury et al	UW Virology Lab	UW Virology Lab	North_King_County
USA/WA-UW-21060580542/2021	EPI_ISL_2716485	MZ467709.1	Pavitra Roychoudhury et al	UW Virology Lab	UW Virology Lab	North_King_County
USA/WA-S6733/2021	EPI_ISL_1925988	?	Deborah A. Nickerson et al	Northwest Laboratories	Seattle Flu Study	Washington
USA/WA-S6051/2021	EPI_ISL_1711456	?	Deborah A. Nickerson et al	Northwest Laboratories	Seattle Flu Study	Washington
USA/WA-UW-21042640971/2021	EPI_ISL_2502837	?	Pavitra Roychoudhury et al	UW Virology Lab	UW Virology Lab	North_King_County
USA/WA-CDC-UW21050379643/2021	EPI_ISL_2104949	MZ217649.1	Pavitra Roychoudhury et al	UW Virology Lab	UW Virology Lab	Washington
USA/WA-S7090/2021	EPI_ISL_2011501	MZ158428.1	Deborah A. Nickerson et al	Incyte Diagnostics Spokane	Seattle Flu Study	Washington
USA/WA-UW-21042319365/2021	EPI_ISL_2037621	MZ171700.1	Pavitra Roychoudhury et al	UW Virology Lab	UW Virology Lab	North_King_County
USA/WA-S5661/2021	EPI_ISL_1468793	?	Deborah A. Nickerson et al	WA State PHL	Seattle Flu Study	Washington
USA/WA-OHSU-11092/2021	EPI_ISL_2227602	?	Brendan L. O'Connell et al	OHSU Lab Services Molecular Microbiology Lab	Oregon SARS-CoV-2 Genome Sequencing Center	Washington
USA/WA-UW-21042287561/2021	EPI_ISL_2031368	MZ171958.1	Pavitra Roychoudhury et al	UW Virology Lab	UW Virology Lab	South_King_County
USA/WA-CDC-UW21061154015/2021	EPI_ISL_2618033	MZ440976.1	Pavitra Roychoudhury et al	UW Virology Lab	UW Virology Lab	Washington
USA/WA-CDC-UW21051250798/2021	EPI_ISL_2333045	MZ319698.1	Pavitra Roychoudhury et al	UW Virology Lab	UW Virology Lab	Washington
USA/WA-UW-21051570640/2021	EPI_ISL_2426419	MZ394378.1	Pavitra Roychoudhury et al	UW Virology Lab	UW Virology Lab	South_King_County
USA/WA-UW-21041930405/2021	EPI_ISL_2002736	MZ232554.1	Pavitra Roychoudhury et al	UW Virology Lab	UW Virology Lab	Washington
USA/WA-UW-21050546285/2021	EPI_ISL_2299472	MZ328818.1	Pavitra Roychoudhury et al	UW Virology Lab	UW Virology Lab	South_King_County
USA/WA-PROV-1300/2021	EPI_ISL_2551401	?	Alexa K Dowdell et al	Providence Regional Medical Center Everett	Providence St. Joseph Health Molecular Genomics Laboratory	Washington
USA/WA-S7067/2021	EPI_ISL_2011471	?	Deborah A. Nickerson et al	Incyte Diagnostics Spokane	Seattle Flu Study	Washington
USA/WA-CDC-UW21052484528/2021	EPI_ISL_2497351	MZ385929.1	Pavitra Roychoudhury et al	UW Virology Lab	UW Virology Lab	Washington
USA/WA-PHL-001066/2021	EPI_ISL_2859436	?	Drew MacKellar et al	Washington State Department of Health Public Health Laboratories	Washington State Department of Health Public Health Laboratories	Washington
USA/WA-S8716/2021	EPI_ISL_2715128	MZ461218.1	Deborah A. Nickerson et al	Northwest Laboratory	Seattle Flu Study	Washington
USA/WA-CDC-UW21050397116/2021	EPI_ISL_2105053	MZ217721.1	Pavitra Roychoudhury et al	UW Virology Lab	UW Virology Lab	North_King_County
USA/WA-UW-21042846161/2021	EPI_ISL_2618446	MZ433950.1	Pavitra Roychoudhury et al	UW Virology Lab	UW Virology Lab	North_King_County
USA/WA-UW-21051253745/2021	EPI_ISL_2340782	MZ328983.1	Pavitra Roychoudhury et al	UW Virology Lab	UW Virology Lab	South_King_County
USA/WA-UW-21063062463/2021	EPI_ISL_3025929	MZ603767.1	Pavitra Roychoudhury et al	UW Virology Lab	UW Virology Lab	South_King_County
USA/WA-S7817/2021	EPI_ISL_2490278	MZ368105.1	Deborah A. Nickerson et al	Incyte Diagnostics Spokane	Seattle Flu Study	Washington
USA/WA-S6761/2021	EPI_ISL_1926029	MZ144545.1	Deborah A. Nickerson et al	Northwest Laboratories	Seattle Flu Study	Washington
USA/WA-PHL-000274/2021	EPI_ISL_1526999	?	Drew MacKellar et al	Washington State Department of Health Public Health Laboratories	Washington State Department of Health Public Health Laboratories	Washington
USA/WA-S7310/2021	EPI_ISL_2136577	MZ222580.1	Deborah A. Nickerson et al	Northwest Laboratory	Seattle Flu Study	Washington
USA/WA-UW-2021040603680/2021	EPI_ISL_1628086	MZ239188.1	Pavitra Roychoudhury et al	UW Virology Lab	UW Virology Lab	Washington
USA/WA-S7292/2021	EPI_ISL_2136559	MZ222565.1	Deborah A. Nickerson et al	Northwest Laboratory	Seattle Flu Study	Washington
USA/WA-UW-21050846765/2021	EPI_ISL_2340698	MZ328903.1	Pavitra Roychoudhury et al	UW Virology Lab	UW Virology Lab	South_King_County
USA/WA-CDC-UW21051262558/2021	EPI_ISL_2333028	MZ319684.1	Pavitra Roychoudhury et al	UW Virology Lab	UW Virology Lab	South_King_County
USA/WA-UW-21060828263/2021	EPI_ISL_2693677	MZ467853.1	Pavitra Roychoudhury et al	UW Virology Lab	UW Virology Lab	South_King_County
USA/WA-UW-21041983142/2021	EPI_ISL_2002745	MZ232563.1	Pavitra Roychoudhury et al	UW Virology Lab	UW Virology Lab	Washington
USA/WA-UW-21042745538/2021	EPI_ISL_2502931	MZ394201.1	Pavitra Roychoudhury et al	UW Virology Lab	UW Virology Lab	Washington
USA/WA-CDC-UW21050474510/2021	EPI_ISL_2104985	MZ217671.1	Pavitra Roychoudhury et al	UW Virology Lab	UW Virology Lab	Washington
USA/WA-UW-58812/2021	EPI_ISL_1526912	?	Pavitra Roychoudhury et al	UW Virology Lab	UW Virology Lab	South_King_County
USA/WA-S6316/2021	EPI_ISL_1823063	MZ082388.1	Deborah A. Nickerson et al	Altius Institute	Seattle Flu Study	South_King_County
USA/WA-PHL-000956/2021	EPI_ISL_2651071	?	Drew MacKellar et al	Washington State Department of Health Public Health Laboratories	Washington State Department of Health Public Health Laboratories	Washington
USA/WA-UW-21052173528/2021	EPI_ISL_2544925	?	Pavitra Roychoudhury et al	UW Virology Lab	UW Virology Lab	South_King_County
USA/WA-PHL-000849/2021	EPI_ISL_2378876	?	Drew MacKellar et al	Washington State Department of Health Public Health Laboratories	Washington State Department of Health Public Health Laboratories	Washington
USA/WA-CDC-UW21061067205/2021	EPI_ISL_2618110	MZ441042.1	Pavitra Roychoudhury et al	UW Virology Lab	UW Virology Lab	Washington
USA/WA-S8458/2021	EPI_ISL_2692488	MZ453721.1	Deborah A. Nickerson et al	Atlas Genomics	Seattle Flu Study	South_King_County
USA/WA-UW-2021040508454/2021	EPI_ISL_1628078	MZ239127.1	Pavitra Roychoudhury et al	UW Virology Lab	UW Virology Lab	Washington
USA/WA-S7858/2021	EPI_ISL_2536398	MZ388154.1	Deborah A. Nickerson et al	Incyte Diagnostics Spokane	Seattle Flu Study	Washington
USA/WA-UW-2021040203336/2021	EPI_ISL_1620923	MZ236772.1	Pavitra Roychoudhury et al	UW Virology Lab	UW Virology Lab	North_King_County
USA/WA-OHSU-11070/2021	EPI_ISL_2227581	?	Brendan L. O'Connell et al	OHSU Lab Services Molecular Microbiology Lab	Oregon SARS-CoV-2 Genome Sequencing Center	Washington
USA/WA-UW-21041637088/2021	EPI_ISL_1849927	MZ232946.1	Pavitra Roychoudhury et al	UW Virology Lab	UW Virology Lab	Washington
USA/WA-UW-21050506959/2021	EPI_ISL_2233273	MZ278560.1	Pavitra Roychoudhury et al	UW Virology Lab	UW Virology Lab	Washington
USA/WA-Curative-059453/2021	EPI_ISL_3064464	?	Mikhail Hanewich-Hollatz et al	Curative Labs	Curative Labs	Washington
USA/WA-CDC-UW21051052920/2021	EPI_ISL_2272634	OK189438.1	Pavitra Roychoudhury et al	UW Virology Lab	UW Virology Lab	North_King_County
USA/WA-S7775/2021	EPI_ISL_2490236	MZ368068.1	Deborah A. Nickerson et al	Northwest Laboratory	Seattle Flu Study	Washington
USA/WA-S5756/2021	EPI_ISL_1586983	?	Deborah A. Nickerson et al	WA State PHL	Seattle Flu Study	Washington
USA/WA-Curative-038419/2021	EPI_ISL_2755794	?	Mikhail Hanewich-Hollatz et al	Curative Labs	Curative Labs	Washington
USA/WA-S9194/2021	EPI_ISL_3015621	MZ513669.1	Deborah A. Nickerson et al	Incyte Diagnostics Spokane	Seattle Flu Study	Washington
USA/WA-CDC-UW21050643438/2021	EPI_ISL_2194152	OK189445.1	Pavitra Roychoudhury et al	UW Virology Lab	UW Virology Lab	Washington
USA/WA-CDC-UW21051387390/2021	EPI_ISL_2332902	MZ319565.1	Pavitra Roychoudhury et al	UW Virology Lab	UW Virology Lab	South_King_County
USA/WA-S6951/2021	EPI_ISL_2011318	?	Deborah A. Nickerson et al	Seattle Flu Study	Seattle Flu Study	Washington
USA/WA-UW-21050782811/2021	EPI_ISL_2340733	?	Pavitra Roychoudhury et al	UW Virology Lab	UW Virology Lab	Washington
USA/WA-UW-21043033713/2021	EPI_ISL_2618187	?	Pavitra Roychoudhury et al	UW Virology Lab	UW Virology Lab	Washington
USA/WA-S10036/2021	EPI_ISL_4212466	MZ768466.1	Deborah A. Nickerson et al	Interpath Laboratory	Seattle Flu Study	Washington
USA/WA-UW-2021033000335/2021	EPI_ISL_1616767	MZ238308.1	Pavitra Roychoudhury et al	UW Virology Lab	UW Virology Lab	Washington
USA/WA-UW-21042635474/2021	EPI_ISL_2503061	MZ394309.1	Pavitra Roychoudhury et al	UW Virology Lab	UW Virology Lab	North_King_County
USA/WA-UW-2021041344504/2021	EPI_ISL_1785827	?	Pavitra Roychoudhury et al	UW Virology Lab	UW Virology Lab	Washington
USA/WA-S7969/2021	EPI_ISL_2536507	MZ388258.1	Deborah A. Nickerson et al	Incyte Diagnostics Spokane	Seattle Flu Study	Washington
USA/WA-CDC-UW21052109387/2021	EPI_ISL_2432701	MZ360004.1	Pavitra Roychoudhury et al	UW Virology Lab	UW Virology Lab	Washington
USA/WA-PHL-000165/2021	EPI_ISL_1447498	?	Drew MacKellar et al	Washington State Department of Health Public Health Laboratories	Washington State Department of Health Public Health Laboratories	Washington
USA/WA-CDC-UW21052425104/2021	EPI_ISL_2497410	MZ385979.1	Pavitra Roychoudhury et al	UW Virology Lab	UW Virology Lab	Washington
USA/WA-S4755/2021	EPI_ISL_1049603	MW685727.2	Deborah A. Nickerson et al	Atlas Genomics	Seattle Flu Study	South_King_County
USA/WA-UW-21051331075/2021	EPI_ISL_2618718	?	Pavitra Roychoudhury et al	UW Virology Lab	UW Virology Lab	Washington
USA/WA-S9349/2021	EPI_ISL_3015767	?	Deborah A. Nickerson et al	Atlas Genomics	Seattle Flu Study	Washington
USA/WA-S9684/2021	EPI_ISL_3104928	MZ616598.1	Deborah A. Nickerson et al	Interpath Laboratory	Seattle Flu Study	Washington
USA/WA-CDC-UW21051213031/2021	EPI_ISL_2273757	MZ293616.1	Pavitra Roychoudhury et al	UW Virology Lab	UW Virology Lab	North_King_County
USA/WA-UW-21042881786/2021	EPI_ISL_2233163	MZ278124.1	Pavitra Roychoudhury et al	UW Virology Lab	UW Virology Lab	Washington
USA/WA-S8063/2021	EPI_ISL_2536600	MZ388349.1	Deborah A. Nickerson et al	Northwest Laboratory	Seattle Flu Study	Washington
USA/WA-CDC-UW21050616466/2021	EPI_ISL_2194094	MZ269779.1	Pavitra Roychoudhury et al	UW Virology Lab	UW Virology Lab	Washington
USA/WA-S8311/2021	EPI_ISL_2692346	MZ453587.1	Deborah A. Nickerson et al	Northwest Laboratory	Seattle Flu Study	Washington
USA/WA-S7111/2021	EPI_ISL_2011531	?	Deborah A. Nickerson et al	Incyte Diagnostics Spokane	Seattle Flu Study	Washington
USA/WA-UW-2021041226777/2021	EPI_ISL_1715582	?	Pavitra Roychoudhury et al	UW Virology Lab	UW Virology Lab	North_King_County
USA/WA-UW-21042617420/2021	EPI_ISL_2502890	MZ394164.1	Pavitra Roychoudhury et al	UW Virology Lab	UW Virology Lab	North_King_County
USA/WA-S9014/2021	EPI_ISL_2736239	?	Deborah A. Nickerson et al	Atlas Genomics	Seattle Flu Study	South_King_County
USA/WA-UW-21050461001/2021	EPI_ISL_2233264	MZ278551.1	Pavitra Roychoudhury et al	UW Virology Lab	UW Virology Lab	Washington
USA/WA-S8822/2021	EPI_ISL_2715230	?	Deborah A. Nickerson et al	Incyte Diagnostics Spokane	Seattle Flu Study	Washington
USA/WA-CDC-UW21060617342/2021	EPI_ISL_2549398	MZ415164.1	Pavitra Roychoudhury et al	UW Virology Lab	UW Virology Lab	Washington
USA/WA-UW-2021040753872/2021	EPI_ISL_1680308	?	Pavitra Roychoudhury et al	UW Virology Lab	UW Virology Lab	Washington
USA/WA-S7126/2021	EPI_ISL_2011550	?	Deborah A. Nickerson et al	Incyte Diagnostics Spokane	Seattle Flu Study	Washington
USA/WA-UW-21041259014/2021	EPI_ISL_2172432	MZ239342.1	Pavitra Roychoudhury et al	UW Virology Lab	UW Virology Lab	North_King_County
USA/WA-UW-2021040875219/2021	EPI_ISL_1789255	MZ231696.1	Pavitra Roychoudhury et al	UW Virology Lab	UW Virology Lab	Washington
USA/WA-CDC-UW21061104788/2021	EPI_ISL_2618058	MZ440999.1	Pavitra Roychoudhury et al	UW Virology Lab	UW Virology Lab	South_King_County
USA/WA-S8945/2021	EPI_ISL_2736070	MZ469380.1	Deborah A. Nickerson et al	Northwest Laboratory	Seattle Flu Study	Washington
USA/WA-UW-21060540649/2021	EPI_ISL_2716482	MZ467706.1	Pavitra Roychoudhury et al	UW Virology Lab	UW Virology Lab	Washington
USA/WA-UW-21050861701/2021	EPI_ISL_2340785	MZ328986.1	Pavitra Roychoudhury et al	UW Virology Lab	UW Virology Lab	South_King_County
USA/WA-S8047/2021	EPI_ISL_2536584	MZ388333.1	Deborah A. Nickerson et al	Northwest Laboratory	Seattle Flu Study	Washington
USA/WA-UW-2021041209222/2021	EPI_ISL_1670713	MZ240163.1	Pavitra Roychoudhury et al	UW Virology Lab	UW Virology Lab	North_King_County
USA/WA-GD-SID-21052446941/2021	EPI_ISL_2537136	MZ392089.1	Gravity Diagnostics et al	Gravity Diagnostics, LLC	Gravity Diagnostics, LLC	Washington
USA/WA-S7704/2021	EPI_ISL_2490166	MZ368001.1	Deborah A. Nickerson et al	Northwest Laboratory	Seattle Flu Study	Washington
USA/WA-UW-21042116662/2021	EPI_ISL_2031300	MZ171863.1	Pavitra Roychoudhury et al	UW Virology Lab	UW Virology Lab	Washington
USA/WA-CDC-UW21050154667/2021	EPI_ISL_2104983	?	Pavitra Roychoudhury et al	UW Virology Lab	UW Virology Lab	South_King_County
USA/WA-UW-2021041563259/2021	EPI_ISL_1785963	MZ233402.1	Pavitra Roychoudhury et al	UW Virology Lab	UW Virology Lab	Washington
USA/WA-CDC-UW21052598663/2021	EPI_ISL_2497301	MZ385885.1	Pavitra Roychoudhury et al	UW Virology Lab	UW Virology Lab	Washington
USA/WA-UW-21042223059/2021	EPI_ISL_2031448	MZ172056.1	Pavitra Roychoudhury et al	UW Virology Lab	UW Virology Lab	Washington
USA/WA-UW-21042049373/2021	EPI_ISL_2031431	MZ171821.1	Pavitra Roychoudhury et al	UW Virology Lab	UW Virology Lab	South_King_County
USA/WA-CDC-UW21042727079/2021	EPI_ISL_2106029	MZ152968.1	Howard et al	Respiratory Viruses Branch, Centers for Disease Control and Prevention	Respiratory Viruses Branch, Centers for Disease Control and Prevention	Washington
USA/WA-UW-21051051979/2021	EPI_ISL_2340759	MZ328962.1	Pavitra Roychoudhury et al	UW Virology Lab	UW Virology Lab	South_King_County
USA/WA-CDC-UW21061942260/2021	EPI_ISL_2803165	MZ532483.1	Pavitra Roychoudhury et al	UW Virology Lab	UW Virology Lab	South_King_County
USA/WA-UW-2021040306701/2021	EPI_ISL_1628014	?	Pavitra Roychoudhury et al	UW Virology Lab	UW Virology Lab	North_King_County
USA/WA-S8382/2021	EPI_ISL_2692414	?	Deborah A. Nickerson et al	Northwest Laboratory	Seattle Flu Study	Washington
USA/WA-CDC-STM-000033918/2021	EPI_ISL_1554026	MW907787.1	Dakota Howard et al	Helix/Illumina	Centers for Disease Control and Prevention Division of Viral Diseases, Pathogen Discovery	Washington
USA/WA-S11530/2021	EPI_ISL_4636240	OK335504.1	Deborah A. Nickerson et al	Seattle Flu Study	Seattle Flu Study	South_King_County
USA/WA-PHL-000892/2021	EPI_ISL_2557060	?	Drew MacKellar et al	Washington State Department of Health Public Health Laboratories	Washington State Department of Health Public Health Laboratories	Washington
USA/WA-Curative-059320/2021	EPI_ISL_3064668	?	Mikhail Hanewich-Hollatz et al	Curative Labs	Curative Labs	Washington
USA/WA-CDC-UW21062285283/2021	EPI_ISL_2803088	MZ536399.1	Pavitra Roychoudhury et al	UW Virology Lab	UW Virology Lab	Washington
USA/WA-S7987/2021	EPI_ISL_2536525	MZ388275.1	Deborah A. Nickerson et al	Interpath Laboratory	Seattle Flu Study	Washington
USA/WA-UW-21051182662/2021	EPI_ISL_2618731	?	Pavitra Roychoudhury et al	UW Virology Lab	UW Virology Lab	Washington
USA/WA-UW-21050541857/2021	EPI_ISL_2299320	MZ328740.1	Pavitra Roychoudhury et al	UW Virology Lab	UW Virology Lab	Washington
USA/WA-UW-21063027833/2021	EPI_ISL_3025994	MZ611947.1	Pavitra Roychoudhury et al	UW Virology Lab	UW Virology Lab	North_King_County
USA/WA-UW-21050404059/2021	EPI_ISL_2299366	MZ328765.1	Pavitra Roychoudhury et al	UW Virology Lab	UW Virology Lab	North_King_County
USA/WA-CDC-QDX25930947/2021	EPI_ISL_4371409	OK251339.1	Dakota Howard et al	Quest Diagnostics Incorporated	Centers for Disease Control and Prevention Division of Viral Diseases, Pathogen Discovery	Washington
USA/WA-UW-2021041036058/2021	EPI_ISL_1789386	MZ231820.1	Pavitra Roychoudhury et al	UW Virology Lab	UW Virology Lab	South_King_County
USA/WA-UW-2021041291396/2021	EPI_ISL_1785632	?	Pavitra Roychoudhury et al	UW Virology Lab	UW Virology Lab	Washington
USA/WA-CDC-UW21061873035/2021	EPI_ISL_2693207	MZ477959.1	Pavitra Roychoudhury et al	UW Virology Lab	UW Virology Lab	North_King_County
USA/WA-UW-21042336611/2021	EPI_ISL_2037638	MZ171716.1	Pavitra Roychoudhury et al	UW Virology Lab	UW Virology Lab	North_King_County
USA/WA-CDC-UW21051300580/2021	EPI_ISL_2332955	MZ319616.1	Pavitra Roychoudhury et al	UW Virology Lab	UW Virology Lab	North_King_County
USA/WA-PHL-000634/2021	EPI_ISL_2336160	?	Drew MacKellar et al	Washington State Department of Health Public Health Laboratories	Washington State Department of Health Public Health Laboratories	Washington
USA/WA-S8732/2021	EPI_ISL_2715144	MZ461232.1	Deborah A. Nickerson et al	Northwest Laboratory	Seattle Flu Study	Washington
USA/WA-UW-21052190742/2021	EPI_ISL_2544923	?	Pavitra Roychoudhury et al	UW Virology Lab	UW Virology Lab	Washington
USA/WA-S9244/2021	EPI_ISL_3015669	MZ513714.1	Deborah A. Nickerson et al	Northwest Laboratory	Seattle Flu Study	Washington
USA/WA-PROV-1290/2021	EPI_ISL_2551391	?	Alexa K Dowdell et al	Providence Regional Medical Center Everett	Providence St. Joseph Health Molecular Genomics Laboratory	Washington
USA/WA-UW-21042637279/2021	EPI_ISL_2502998	MZ394254.1	Pavitra Roychoudhury et al	UW Virology Lab	UW Virology Lab	South_King_County
USA/WA-UW-21042846978/2021	EPI_ISL_2618445	?	Pavitra Roychoudhury et al	UW Virology Lab	UW Virology Lab	North_King_County
USA/WA-S4807/2021	EPI_ISL_1049655	MW685768.2	Deborah A. Nickerson et al	Washington State Department of Health	Seattle Flu Study	North_King_County
USA/WA-S8045/2021	EPI_ISL_2536582	MZ388331.1	Deborah A. Nickerson et al	Northwest Laboratory	Seattle Flu Study	Washington
USA/WA-CDC-UW21061550502/2021	EPI_ISL_2693258	MZ477886.1	Pavitra Roychoudhury et al	UW Virology Lab	UW Virology Lab	Washington
USA/WA-S9825/2021	EPI_ISL_3346922	?	Deborah A. Nickerson et al	Northwest Laboratory	Seattle Flu Study	Washington
USA/WA-S7652/2021	EPI_ISL_2490115	MZ367953.1	Deborah A. Nickerson et al	Northwest Laboratory	Seattle Flu Study	Washington
USA/WA-CDC-UW21051757875/2021	EPI_ISL_2426383	MZ477099.1	Pavitra Roychoudhury et al	UW Virology Lab	UW Virology Lab	South_King_County
USA/WA-PHL-000978/2021	EPI_ISL_2651089	?	Drew MacKellar et al	Washington State Department of Health Public Health Laboratories	Washington State Department of Health Public Health Laboratories	Washington
USA/WA-S6118/2021	EPI_ISL_1711506	MZ033292.1	Deborah A. Nickerson et al	Seattle Flu Study	Seattle Flu Study	North_King_County
USA/WA-CDC-UW21052430746/2021	EPI_ISL_2497362	MZ385937.1	Pavitra Roychoudhury et al	UW Virology Lab	UW Virology Lab	Washington
USA/WA-CDC-UW21070861286/2021	EPI_ISL_3063629	MZ688228.1	Pavitra Roychoudhury et al	UW Virology Lab	UW Virology Lab	Other_King_County
USA/WA-UW-21042000548/2021	EPI_ISL_2031331	MZ171819.1	Pavitra Roychoudhury et al	UW Virology Lab	UW Virology Lab	Washington
USA/WA-UW-21041668404/2021	EPI_ISL_1849494	MZ232838.1	Pavitra Roychoudhury et al	UW Virology Lab	UW Virology Lab	North_King_County
USA/WA-UW-21042179080/2021	EPI_ISL_2031343	MZ171874.1	Pavitra Roychoudhury et al	UW Virology Lab	UW Virology Lab	North_King_County
USA/WA-Curative-072878/2021	EPI_ISL_2755923	?	Mikhail Hanewich-Hollatz et al	Curative Labs	Curative Labs	Washington
USA/WA-S9094/2021	EPI_ISL_2736456	MZ469185.1	Deborah A. Nickerson et al	Seattle Flu Study	Seattle Flu Study	South_King_County
USA/WA-Curative-079574/2021	EPI_ISL_2755891	?	Mikhail Hanewich-Hollatz et al	Curative Labs	Curative Labs	Washington
USA/WA-OHSU-212300063/2021	EPI_ISL_3939828	?	Yun Wu et al	Kaiser Permanente NW Reginal Lab	OHSU MM Lab	Washington
USA/WA-CDC-UW21042711640/2021	EPI_ISL_2086353	MZ199071.1	Pavitra Roychoudhury et al	UW Virology Lab	UW Virology Lab	South_King_County
USA/WA-S9228/2021	EPI_ISL_3015655	MZ513701.1	Deborah A. Nickerson et al	Northwest Laboratory	Seattle Flu Study	Washington
USA/WA-PHL-000733/2021	EPI_ISL_2336194	?	Drew MacKellar et al	Washington State Department of Health Public Health Laboratories	Washington State Department of Health Public Health Laboratories	Washington
USA/WA-S7651/2021	EPI_ISL_2490114	MZ367952.1	Deborah A. Nickerson et al	Northwest Laboratory	Seattle Flu Study	Washington
USA/WA-UW-21042579589/2021	EPI_ISL_2253187	MZ192151.1	Roychoudhury et al	Laboratory Medicine, University of Washington	Laboratory Medicine, University of Washington	Washington
USA/WA-UW-21042056731/2021	EPI_ISL_2002423	MZ172330.1	Pavitra Roychoudhury et al	UW Virology Lab	UW Virology Lab	Washington
USA/WA-UW-21042827129/2021	EPI_ISL_2233159	MZ278121.1	Pavitra Roychoudhury et al	UW Virology Lab	UW Virology Lab	North_King_County
USA/WA-UW-21041533604/2021	EPI_ISL_1849319	MZ232804.1	Pavitra Roychoudhury et al	UW Virology Lab	UW Virology Lab	Washington
USA/WA-S7546/2021	EPI_ISL_2603191	MZ367855.1	Nickerson et al	University of Washington Medical Center, Seattle Flu Study	University of Washington Medical Center, Seattle Flu Study	Washington
USA/WA-UW-21053054118/2021	EPI_ISL_2545095	MZ433699.1	Pavitra Roychoudhury et al	UW Virology Lab	UW Virology Lab	Washington
USA/WA-UW-2021040885271/2021	EPI_ISL_1715524	?	Pavitra Roychoudhury et al	UW Virology Lab	UW Virology Lab	Washington
USA/WA-UW-21042314006/2021	EPI_ISL_2082615	MZ192073.1	Pavitra Roychoudhury et al	UW Virology Lab	UW Virology Lab	Washington
USA/WA-CDC-UW21051301057/2021	EPI_ISL_2332983	MZ319641.1	Pavitra Roychoudhury et al	UW Virology Lab	UW Virology Lab	Other_King_County
USA/WA-CDC-UW21051093432/2021	EPI_ISL_2272621	MZ293552.1	Pavitra Roychoudhury et al	UW Virology Lab	UW Virology Lab	North_King_County
USA/WA-CDC-UW21050259391/2021	EPI_ISL_2105003	MZ217684.1	Pavitra Roychoudhury et al	UW Virology Lab	UW Virology Lab	Washington
USA/WA-S7936/2021	EPI_ISL_2536474	MZ388227.1	Deborah A. Nickerson et al	Incyte Diagnostics Spokane	Seattle Flu Study	Washington
USA/WA-UW-21042857514/2021	EPI_ISL_2233197	MZ278155.1	Pavitra Roychoudhury et al	UW Virology Lab	UW Virology Lab	Washington
USA/WA-S9064/2021	EPI_ISL_2736371	MZ469160.1	Deborah A. Nickerson et al	Seattle Flu Study	Seattle Flu Study	Washington
USA/WA-UW-21050572929/2021	EPI_ISL_2299359	MZ328761.1	Pavitra Roychoudhury et al	UW Virology Lab	UW Virology Lab	Washington
USA/WA-UW-21042375193/2021	EPI_ISL_2037675	MZ171749.1	Pavitra Roychoudhury et al	UW Virology Lab	UW Virology Lab	Washington
USA/WA-S4847/2021	EPI_ISL_1049695	?	Deborah A. Nickerson et al	Altius Institute for Biomedical Sciences	Seattle Flu Study	South_King_County
USA/WA-S6978/2021	EPI_ISL_2011353	MZ158347.1	Deborah A. Nickerson et al	Atlas Genomics	Seattle Flu Study	South_King_County
USA/WA-Curative-019981/2021	EPI_ISL_2755826	?	Mikhail Hanewich-Hollatz et al	Curative Labs	Curative Labs	Washington
USA/WA-CDC-UW21052783388/2021	EPI_ISL_2497197	MZ385796.1	Pavitra Roychoudhury et al	UW Virology Lab	UW Virology Lab	Other_King_County
USA/WA-UW-21042989436/2021	EPI_ISL_2618139	?	Pavitra Roychoudhury et al	UW Virology Lab	UW Virology Lab	Washington
USA/WA-UW-21041474005/2021	EPI_ISL_1849142	MZ232771.1	Pavitra Roychoudhury et al	UW Virology Lab	UW Virology Lab	Washington
USA/WA-S9694/2021	EPI_ISL_3104968	MZ616608.1	Deborah A. Nickerson et al	Interpath Laboratory	Seattle Flu Study	Washington
USA/WA-UW-21063032835/2021	EPI_ISL_3025999	MZ611952.1	Pavitra Roychoudhury et al	UW Virology Lab	UW Virology Lab	North_King_County
USA/WA-UW-21051421595/2021	EPI_ISL_2426499	MZ394443.1	Pavitra Roychoudhury et al	UW Virology Lab	UW Virology Lab	Washington
USA/WA-CDC-QDX25316350/2021	EPI_ISL_2463222	MZ363348.1	Dakota Howard et al	Quest Diagnostics Incorporated	Centers for Disease Control and Prevention Division of Viral Diseases, Pathogen Discovery	Washington
USA/WA-S5660/2021	EPI_ISL_1468755	MW869912.1	Deborah A. Nickerson et al	WA State PHL	Seattle Flu Study	Washington
USA/WA-CDC-UW21081697392/2021	EPI_ISL_3870411	OK058218.1	Pavitra Roychoudhury et al	UW Virology Lab	UW Virology Lab	Washington
USA/WA-UW-21042624324/2021	EPI_ISL_2503057	?	Pavitra Roychoudhury et al	UW Virology Lab	UW Virology Lab	Washington
USA/WA-UW-21042058324/2021	EPI_ISL_2002928	MZ232732.1	Pavitra Roychoudhury et al	UW Virology Lab	UW Virology Lab	North_King_County
USA/WA-S7362/2021	EPI_ISL_2136628	?	Deborah A. Nickerson et al	Northwest Laboratory	Seattle Flu Study	Washington
USA/WA-S7745/2021	EPI_ISL_2490207	MZ368040.1	Deborah A. Nickerson et al	Northwest Laboratory	Seattle Flu Study	Washington
USA/WA-UW-21042835058/2021	EPI_ISL_2503128	MZ394070.1	Pavitra Roychoudhury et al	UW Virology Lab	UW Virology Lab	Washington
USA/WA-UW-2021040303185/2021	EPI_ISL_1628065	MZ239077.1	Pavitra Roychoudhury et al	UW Virology Lab	UW Virology Lab	South_King_County
USA/WA-UW-2021041031706/2021	EPI_ISL_1715535	?	Pavitra Roychoudhury et al	UW Virology Lab	UW Virology Lab	North_King_County
USA/WA-UW-21050332511/2021	EPI_ISL_2618120	?	Pavitra Roychoudhury et al	UW Virology Lab	UW Virology Lab	Washington
USA/WA-OHSU-212310272/2021	EPI_ISL_4102771	?	Yun Wu et al	Kaiser Permanente NW Reginal Lab	OHSU MM Lab	Washington
USA/WA-S9442/2021	EPI_ISL_3015827	MZ513861.1	Deborah A. Nickerson et al	Northwest Laboratory	Seattle Flu Study	Washington
USA/WA-S8361/2021	EPI_ISL_2692393	MZ453631.1	Deborah A. Nickerson et al	Northwest Laboratory	Seattle Flu Study	Washington
USA/WA-CDC-UW21042807962/2021	EPI_ISL_2106024	MZ152963.1	Howard et al	Respiratory Viruses Branch, Centers for Disease Control and Prevention	Respiratory Viruses Branch, Centers for Disease Control and Prevention	North_King_County
USA/WA-S10000/2021	EPI_ISL_3347086	MZ768430.1	Deborah A. Nickerson et al	Interpath Laboratory	Seattle Flu Study	Washington
USA/WA-S7685/2021	EPI_ISL_2490148	MZ367984.1	Deborah A. Nickerson et al	Northwest Laboratory	Seattle Flu Study	Washington
USA/WA-UW-2021040308530/2021	EPI_ISL_1628118	MZ238914.1	Pavitra Roychoudhury et al	UW Virology Lab	UW Virology Lab	North_King_County
USA/WA-CDC-UW21063044132/2021	EPI_ISL_2895056	?	Pavitra Roychoudhury et al	UW Virology Lab	UW Virology Lab	Washington
USA/WA-CDC-UW21051089585/2021	EPI_ISL_2272629	MZ293560.1	Pavitra Roychoudhury et al	UW Virology Lab	UW Virology Lab	Washington
USA/WA-CDC-UW21050658206/2021	EPI_ISL_2194157	MZ269825.1	Pavitra Roychoudhury et al	UW Virology Lab	UW Virology Lab	South_King_County
USA/WA-UW-21042704109/2021	EPI_ISL_2618441	MZ433946.1	Pavitra Roychoudhury et al	UW Virology Lab	UW Virology Lab	Washington
USA/WA-UW-21042330277/2021	EPI_ISL_2037606	MZ171688.1	Pavitra Roychoudhury et al	UW Virology Lab	UW Virology Lab	North_King_County
USA/WA-UW-21042657962/2021	EPI_ISL_2502989	MZ394247.1	Pavitra Roychoudhury et al	UW Virology Lab	UW Virology Lab	North_King_County
USA/WA-UW-21041968820/2021	EPI_ISL_2002780	MZ232596.1	Pavitra Roychoudhury et al	UW Virology Lab	UW Virology Lab	Washington
USA/WA-S7695/2021	EPI_ISL_2490157	MZ367993.1	Deborah A. Nickerson et al	Northwest Laboratory	Seattle Flu Study	Washington
USA/WA-CDC-UW21051930118/2021	EPI_ISL_2432808	MZ357604.1	Pavitra Roychoudhury et al	UW Virology Lab	UW Virology Lab	Washington
USA/WA-S8074/2021	EPI_ISL_2536610	MZ388360.1	Deborah A. Nickerson et al	Northwest Laboratory	Seattle Flu Study	Washington
USA/WA-S5992/2021	EPI_ISL_1587212	MW945361.1	Deborah A. Nickerson et al	Altius Institute	Seattle Flu Study	Washington
USA/WA-PHL-000973/2021	EPI_ISL_2651085	?	Drew MacKellar et al	Washington State Department of Health Public Health Laboratories	Washington State Department of Health Public Health Laboratories	Washington
USA/WA-PHL-000549/2021	EPI_ISL_1747458	?	Drew MacKellar et al	Washington State Department of Health Public Health Laboratories	Washington State Department of Health Public Health Laboratories	Washington
USA/WA-UW-2021041212923/2021	EPI_ISL_1789418	MZ231849.1	Pavitra Roychoudhury et al	UW Virology Lab	UW Virology Lab	Washington
USA/WA-CDC-UW21051991861/2021	EPI_ISL_2432815	MZ357608.1	Pavitra Roychoudhury et al	UW Virology Lab	UW Virology Lab	Washington
USA/WA-UW-21042077297/2021	EPI_ISL_2082503	MZ191970.1	Pavitra Roychoudhury et al	UW Virology Lab	UW Virology Lab	North_King_County
USA/WA-UW-21042235370/2021	EPI_ISL_2031391	MZ172022.1	Pavitra Roychoudhury et al	UW Virology Lab	UW Virology Lab	Washington
USA/WA-CDC-UW21062263279/2021	EPI_ISL_2803071	MZ536398.1	Pavitra Roychoudhury et al	UW Virology Lab	UW Virology Lab	Washington
USA/WA-UW-21042668961/2021	EPI_ISL_2503033	MZ394285.1	Pavitra Roychoudhury et al	UW Virology Lab	UW Virology Lab	Washington
USA/WA-UW-21050638788/2021	EPI_ISL_2299434	?	Pavitra Roychoudhury et al	UW Virology Lab	UW Virology Lab	Washington
USA/WA-S7451/2021	EPI_ISL_2136716	?	Deborah A. Nickerson et al	Atlas Genomics	Seattle Flu Study	South_King_County
USA/WA-UW-21042421024/2021	EPI_ISL_2082481	MZ328503.1	Pavitra Roychoudhury et al	UW Virology Lab	UW Virology Lab	Washington
USA/WA-S6820/2021	EPI_ISL_1926113	?	Deborah A. Nickerson et al	Altius Institute	Seattle Flu Study	South_King_County
USA/WA-UW-21041499490/2021	EPI_ISL_1849029	MZ232746.1	Pavitra Roychoudhury et al	UW Virology Lab	UW Virology Lab	North_King_County
USA/WA-PHL-000663/2021	EPI_ISL_2096098	?	Drew MacKellar et al	Washington State Department of Health Public Health Laboratories	Washington State Department of Health Public Health Laboratories	Washington
USA/WA-S8596/2021	EPI_ISL_2715010	MZ461107.1	Deborah A. Nickerson et al	Atlas Genomics	Seattle Flu Study	Washington
USA/WA-S8538/2021	EPI_ISL_2714954	MZ461049.1	Deborah A. Nickerson et al	Interpath Laboratory	Seattle Flu Study	Washington
USA/WA-S7684/2021	EPI_ISL_2490147	MZ367983.1	Deborah A. Nickerson et al	Northwest Laboratory	Seattle Flu Study	Washington
USA/WA-S8661/2021	EPI_ISL_2715074	MZ461165.1	Deborah A. Nickerson et al	Atlas Genomics	Seattle Flu Study	Washington
USA/WA-S9521/2021	EPI_ISL_3105015	MZ616456.1	Deborah A. Nickerson et al	Incyte Diagnostics Spokane	Seattle Flu Study	Washington
USA/WA-UW-21042031647/2021	EPI_ISL_2002370	MZ172281.1	Pavitra Roychoudhury et al	UW Virology Lab	UW Virology Lab	Washington
USA/WA-UW-21042369939/2021	EPI_ISL_2037686	MZ171759.1	Pavitra Roychoudhury et al	UW Virology Lab	UW Virology Lab	Washington
USA/WA-UW-21050305608/2021	EPI_ISL_2618349	?	Pavitra Roychoudhury et al	UW Virology Lab	UW Virology Lab	South_King_County
USA/WA-S8961/2021	EPI_ISL_2786902	MZ469396.1	Deborah A. Nickerson et al	Northwest Laboratory	Seattle Flu Study	Washington
USA/WA-UW-2021041414303/2021	EPI_ISL_1785852	MZ233295.1	Pavitra Roychoudhury et al	UW Virology Lab	UW Virology Lab	North_King_County
USA/WA-CDC-UW21050322316/2021	EPI_ISL_2161972	MZ257728.1	Pavitra Roychoudhury et al	UW Virology Lab	UW Virology Lab	South_King_County
USA/WA-S8835/2021	EPI_ISL_2735871	?	Deborah A. Nickerson et al	Seattle Flu Study	Seattle Flu Study	Washington
USA/WA-UW-2021040103356/2021	EPI_ISL_1620911	MZ236647.1	Pavitra Roychoudhury et al	UW Virology Lab	UW Virology Lab	North_King_County
USA/WA-CDC-QDX26446395/2021	EPI_ISL_3018560	MZ590984.1	Dakota Howard et al	Quest Diagnostics Incorporated	Centers for Disease Control and Prevention Division of Viral Diseases, Pathogen Discovery	Washington
USA/WA-UW-21042092314/2021	EPI_ISL_2002476	MZ172379.1	Pavitra Roychoudhury et al	UW Virology Lab	UW Virology Lab	Washington
USA/WA-UW-21042293248/2021	EPI_ISL_2082571	MZ192028.1	Pavitra Roychoudhury et al	UW Virology Lab	UW Virology Lab	Washington
USA/WA-UW-21052743090/2021	EPI_ISL_2545112	MZ433715.1	Pavitra Roychoudhury et al	UW Virology Lab	UW Virology Lab	Washington
USA/WA-CDC-UW21080386972/2021	EPI_ISL_3448969	MZ843040.1	Pavitra Roychoudhury et al	UW Virology Lab	UW Virology Lab	Washington
USA/WA-S8310/2021	EPI_ISL_2692345	MZ453586.1	Deborah A. Nickerson et al	Northwest Laboratory	Seattle Flu Study	Washington
USA/WA-UW-21063042353/2021	EPI_ISL_3025934	MZ603772.1	Pavitra Roychoudhury et al	UW Virology Lab	UW Virology Lab	North_King_County
USA/WA-UW-21052618929/2021	EPI_ISL_2545105	MZ433708.1	Pavitra Roychoudhury et al	UW Virology Lab	UW Virology Lab	Washington
USA/WA-Curative-072800/2021	EPI_ISL_3064476	?	Mikhail Hanewich-Hollatz et al	Curative Labs	Curative Labs	Washington
USA/WA-PHL-000992/2021	EPI_ISL_2651103	?	Drew MacKellar et al	Washington State Department of Health Public Health Laboratories	Washington State Department of Health Public Health Laboratories	Washington
USA/WA-S8381/2021	EPI_ISL_2692413	?	Deborah A. Nickerson et al	Northwest Laboratory	Seattle Flu Study	Washington
USA/WA-S10173/2021	EPI_ISL_3372800	MZ770007.1	Deborah A. Nickerson et al	Northwest Laboratory	Seattle Flu Study	Washington
USA/WA-Curative-032032/2021	EPI_ISL_2755822	?	Mikhail Hanewich-Hollatz et al	Curative Labs	Curative Labs	Washington
USA/WA-CDC-UW21051371670/2021	EPI_ISL_2332961	MZ319621.1	Pavitra Roychoudhury et al	UW Virology Lab	UW Virology Lab	Washington
USA/WA-S8719/2021	EPI_ISL_2715131	MZ461221.1	Deborah A. Nickerson et al	Northwest Laboratory	Seattle Flu Study	Washington
USA/WA-UW-21050404155/2021	EPI_ISL_2299416	MZ328790.1	Pavitra Roychoudhury et al	UW Virology Lab	UW Virology Lab	North_King_County
USA/WA-PHL-001932/2021	EPI_ISL_3921886	?	Drew MacKellar et al	Washington State Department of Health Public Health Laboratories	Washington State Department of Health Public Health Laboratories	Washington
USA/WA-S7554/2021	EPI_ISL_2490019	MZ367796.1	Deborah A. Nickerson et al	Seattle Flu Study	Seattle Flu Study	Washington
USA/WA-S6444/2021	EPI_ISL_1822953	MZ068435.1	Deborah A. Nickerson et al	Northwest Laboratories	Seattle Flu Study	Washington
USA/WA-UW-21060599045/2021	EPI_ISL_2716477	MZ467701.1	Pavitra Roychoudhury et al	UW Virology Lab	UW Virology Lab	North_King_County
USA/WA-UW-2021041684902/2021	EPI_ISL_1826001	MZ240639.1	Pavitra Roychoudhury et al	UW Virology Lab	UW Virology Lab	North_King_County
USA/WA-UW-21071914997/2021	EPI_ISL_3245048	MZ713950.1	Pavitra Roychoudhury et al	UW Virology Lab	UW Virology Lab	Washington
USA/WA-UW-2021041590926/2021	EPI_ISL_1785919	MZ233361.1	Pavitra Roychoudhury et al	UW Virology Lab	UW Virology Lab	Washington
USA/WA-S7763/2021	EPI_ISL_2490225	MZ368058.1	Deborah A. Nickerson et al	Northwest Laboratory	Seattle Flu Study	Washington
USA/WA-CDC-UW21051047046/2021	EPI_ISL_2272612	MZ293543.1	Pavitra Roychoudhury et al	UW Virology Lab	UW Virology Lab	North_King_County
USA/WA-UW-21041751660/2021	EPI_ISL_1850413	MZ233042.1	Pavitra Roychoudhury et al	UW Virology Lab	UW Virology Lab	South_King_County
USA/WA-UW-2021040208953/2021	EPI_ISL_1628062	MZ239022.1	Pavitra Roychoudhury et al	UW Virology Lab	UW Virology Lab	North_King_County
USA/WA-UW-2021041398693/2021	EPI_ISL_1825943	MZ240446.1	Pavitra Roychoudhury et al	UW Virology Lab	UW Virology Lab	Washington
USA/WA-CDC-UW21050524980/2021	EPI_ISL_2194204	MZ269866.1	Pavitra Roychoudhury et al	UW Virology Lab	UW Virology Lab	South_King_County
USA/WA-CDC-UW21050116457/2021	EPI_ISL_2104947	MZ217647.1	Pavitra Roychoudhury et al	UW Virology Lab	UW Virology Lab	South_King_County
USA/WA-UW-2021040101621/2021	EPI_ISL_1620872	MZ236679.1	Pavitra Roychoudhury et al	UW Virology Lab	UW Virology Lab	Washington
USA/WA-S7874/2021	EPI_ISL_2536413	MZ388169.1	Deborah A. Nickerson et al	Incyte Diagnostics Spokane	Seattle Flu Study	Washington
USA/WA-S6811/2021	EPI_ISL_1960037	?	Deborah A. Nickerson et al	Altius Institute	Seattle Flu Study	South_King_County
USA/WA-S7074/2021	EPI_ISL_2025785	?	Deborah A. Nickerson et al	Incyte Diagnostics Spokane	Seattle Flu Study	Washington
USA/WA-PHL-000799/2021	EPI_ISL_2378827	?	Drew MacKellar et al	Washington State Department of Health Public Health Laboratories	Washington State Department of Health Public Health Laboratories	Washington
USA/WA-UW-21043039419/2021	EPI_ISL_2618268	?	Pavitra Roychoudhury et al	UW Virology Lab	UW Virology Lab	North_King_County
USA/WA-S7888/2021	EPI_ISL_2536427	MZ388182.1	Deborah A. Nickerson et al	Incyte Diagnostics Spokane	Seattle Flu Study	Washington
USA/WA-UW-2021040595539/2021	EPI_ISL_1680118	?	Pavitra Roychoudhury et al	UW Virology Lab	UW Virology Lab	Washington
USA/WA-S8016/2021	EPI_ISL_2536554	MZ388304.1	Deborah A. Nickerson et al	Northwest Laboratory	Seattle Flu Study	Washington
USA/WA-CDC-UW21052083568/2021	EPI_ISL_2432731	MZ357537.1	Pavitra Roychoudhury et al	UW Virology Lab	UW Virology Lab	North_King_County
USA/WA-CDC-UW21051093835/2021	EPI_ISL_2272664	MZ293587.1	Pavitra Roychoudhury et al	UW Virology Lab	UW Virology Lab	South_King_County
USA/WA-UW-21061662449/2021	EPI_ISL_2716729	MZ467993.1	Pavitra Roychoudhury et al	UW Virology Lab	UW Virology Lab	South_King_County
USA/WA-CDC-UW21042798077/2021	EPI_ISL_2086385	MZ199097.1	Pavitra Roychoudhury et al	UW Virology Lab	UW Virology Lab	Washington
USA/WA-OHSU-212300342/2021	EPI_ISL_3939808	?	Yun Wu et al	Kaiser Permanente NW Reginal Lab	OHSU MM Lab	Washington
USA/WA-UW-21042061239/2021	EPI_ISL_2031428	MZ171814.1	Pavitra Roychoudhury et al	UW Virology Lab	UW Virology Lab	Washington
USA/WA-CDC-UW21050674095/2021	EPI_ISL_2194153	?	Pavitra Roychoudhury et al	UW Virology Lab	UW Virology Lab	Washington
USA/WA-S9491/2021	EPI_ISL_3104948	?	Deborah A. Nickerson et al	Incyte Diagnostics Spokane	Seattle Flu Study	Washington
USA/WA-S7962/2021	EPI_ISL_2536500	MZ388252.1	Deborah A. Nickerson et al	Incyte Diagnostics Spokane	Seattle Flu Study	Washington
USA/WA-UW-21042842853/2021	EPI_ISL_2233215	MZ278172.1	Pavitra Roychoudhury et al	UW Virology Lab	UW Virology Lab	Washington
USA/WA-UW-2021040849340/2021	EPI_ISL_1789315	MZ231755.1	Pavitra Roychoudhury et al	UW Virology Lab	UW Virology Lab	Washington
USA/WA-CDC-UW21061277715/2021	EPI_ISL_2693308	MZ478045.1	Pavitra Roychoudhury et al	UW Virology Lab	UW Virology Lab	Washington
USA/WA-S6945/2021	EPI_ISL_2011310	?	Deborah A. Nickerson et al	Seattle Flu Study	Seattle Flu Study	Washington
USA/WA-Curative-082916/2021	EPI_ISL_2755933	?	Mikhail Hanewich-Hollatz et al	Curative Labs	Curative Labs	Washington
USA/WA-S6095/2021	EPI_ISL_1711447	MZ033275.1	Deborah A. Nickerson et al	Seattle Flu Study	Seattle Flu Study	North_King_County
USA/WA-S7966/2021	EPI_ISL_2536504	MZ388255.1	Deborah A. Nickerson et al	Incyte Diagnostics Spokane	Seattle Flu Study	Washington
USA/WA-CDC-UW21052412938/2021	EPI_ISL_2497380	MZ385953.1	Pavitra Roychoudhury et al	UW Virology Lab	UW Virology Lab	South_King_County
USA/WA-UW-21052147543/2021	EPI_ISL_2544947	?	Pavitra Roychoudhury et al	UW Virology Lab	UW Virology Lab	Washington
USA/WA-CDC-UW21051759568/2021	EPI_ISL_2426386	MZ477101.1	Pavitra Roychoudhury et al	UW Virology Lab	UW Virology Lab	South_King_County
USA/WA-CDC-UW21051504892/2021	EPI_ISL_2332841	MZ319510.1	Pavitra Roychoudhury et al	UW Virology Lab	UW Virology Lab	Washington
USA/WA-CDC-UW21072418557/2021	EPI_ISL_3236623	OK111528.1	Pavitra Roychoudhury et al	UW Virology Lab	UW Virology Lab	Washington
USA/WA-S8566/2021	EPI_ISL_2714981	MZ461077.1	Deborah A. Nickerson et al	Interpath Laboratory	Seattle Flu Study	Washington
USA/WA-PHL-000750/2021	EPI_ISL_2336210	?	Drew MacKellar et al	Washington State Department of Health Public Health Laboratories	Washington State Department of Health Public Health Laboratories	Washington
USA/WA-S6900/2021	EPI_ISL_2011252	?	Deborah A. Nickerson et al	Seattle Flu Study	Seattle Flu Study	North_King_County
USA/WA-S7457/2021	EPI_ISL_2136722	MZ222702.1	Deborah A. Nickerson et al	Atlas Genomics	Seattle Flu Study	Washington
USA/WA-S7851/2021	EPI_ISL_2536391	MZ388147.1	Deborah A. Nickerson et al	Incyte Diagnostics Spokane	Seattle Flu Study	Washington
USA/WA-S8571/2021	EPI_ISL_2714986	MZ461082.1	Deborah A. Nickerson et al	Interpath Laboratory	Seattle Flu Study	Washington
USA/WA-UW-2021032905104/2021	EPI_ISL_1628037	MZ238968.1	Pavitra Roychoudhury et al	UW Virology Lab	UW Virology Lab	Washington
USA/WA-S7857/2021	EPI_ISL_2536397	?	Deborah A. Nickerson et al	Incyte Diagnostics Spokane	Seattle Flu Study	Washington
USA/WA-UW-21041781081/2021	EPI_ISL_1850191	MZ232998.1	Pavitra Roychoudhury et al	UW Virology Lab	UW Virology Lab	Washington
USA/WA-CDC-QDX25930941/2021	EPI_ISL_4367358	OK248774.1	Dakota Howard et al	Quest Diagnostics Incorporated	Centers for Disease Control and Prevention Division of Viral Diseases, Pathogen Discovery	Washington
USA/WA-S8462/2021	EPI_ISL_2692492	MZ453725.1	Deborah A. Nickerson et al	Atlas Genomics	Seattle Flu Study	South_King_County
USA/WA-S8483/2021	EPI_ISL_2692512	MZ453734.1	Deborah A. Nickerson et al	Overlake Hospital	Seattle Flu Study	North_King_County
USA/WA-UW-21042960484/2021	EPI_ISL_2618350	?	Pavitra Roychoudhury et al	UW Virology Lab	UW Virology Lab	Washington
USA/WA-UW-21042299705/2021	EPI_ISL_2031396	MZ172033.1	Pavitra Roychoudhury et al	UW Virology Lab	UW Virology Lab	Washington
USA/WA-CDC-UW21050317291/2021	EPI_ISL_2161826	OK189273.1	Pavitra Roychoudhury et al	UW Virology Lab	UW Virology Lab	Washington
USA/WA-UW-2021040205515/2021	EPI_ISL_1620927	MZ236808.1	Pavitra Roychoudhury et al	UW Virology Lab	UW Virology Lab	South_King_County
USA/WA-Curative-013337/2021	EPI_ISL_2755953	?	Mikhail Hanewich-Hollatz et al	Curative Labs	Curative Labs	Washington
USA/WA-PROV-995/2021	EPI_ISL_2551257	?	Alexa K Dowdell et al	Providence Regional Medical Center Everett	Providence St. Joseph Health Molecular Genomics Laboratory	Washington
USA/WA-Curative-082624/2021	EPI_ISL_2755831	?	Mikhail Hanewich-Hollatz et al	Curative Labs	Curative Labs	Washington
USA/WA-S9012/2021	EPI_ISL_2736235	MZ469444.1	Deborah A. Nickerson et al	Atlas Genomics	Seattle Flu Study	South_King_County
USA/WA-UW-21042836438/2021	EPI_ISL_2233204	MZ278162.1	Pavitra Roychoudhury et al	UW Virology Lab	UW Virology Lab	North_King_County
USA/WA-CDC-UW21052068667/2021	EPI_ISL_2432772	MZ357571.1	Pavitra Roychoudhury et al	UW Virology Lab	UW Virology Lab	Washington
USA/WA-Curative-018282/2021	EPI_ISL_2755937	?	Mikhail Hanewich-Hollatz et al	Curative Labs	Curative Labs	Washington
USA/WA-PHL-000741/2021	EPI_ISL_2336201	?	Drew MacKellar et al	Washington State Department of Health Public Health Laboratories	Washington State Department of Health Public Health Laboratories	Washington
USA/WA-UW-21050511786/2021	EPI_ISL_2299487	MZ328823.1	Pavitra Roychoudhury et al	UW Virology Lab	UW Virology Lab	Washington
USA/WA-S6984/2021	EPI_ISL_2011361	MZ158351.1	Deborah A. Nickerson et al	Atlas Genomics	Seattle Flu Study	South_King_County
USA/WA-UW-2021040858429/2021	EPI_ISL_1680376	?	Pavitra Roychoudhury et al	UW Virology Lab	UW Virology Lab	South_King_County
USA/WA-S6660/2021	EPI_ISL_1925885	MZ144464.1	Deborah A. Nickerson et al	Interpath Laboratory	Seattle Flu Study	Washington
USA/WA-UW-21042964747/2021	EPI_ISL_2618397	?	Pavitra Roychoudhury et al	UW Virology Lab	UW Virology Lab	Washington
USA/WA-CDC-UW21052117805/2021	EPI_ISL_2432683	MZ357500.1	Pavitra Roychoudhury et al	UW Virology Lab	UW Virology Lab	Washington
USA/WA-PHL-000831/2021	EPI_ISL_2378858	?	Drew MacKellar et al	Washington State Department of Health Public Health Laboratories	Washington State Department of Health Public Health Laboratories	Washington
USA/WA-S6457/2021	EPI_ISL_1822966	?	Deborah A. Nickerson et al	Northwest Laboratories	Seattle Flu Study	Washington
USA/WA-UW-21042930930/2021	EPI_ISL_2618347	?	Pavitra Roychoudhury et al	UW Virology Lab	UW Virology Lab	North_King_County
USA/WA-S7127/2021	EPI_ISL_2011552	MZ158461.1	Deborah A. Nickerson et al	Incyte Diagnostics Spokane	Seattle Flu Study	Washington
USA/WA-UW-21041464840/2021	EPI_ISL_2172482	MZ239394.1	Pavitra Roychoudhury et al	UW Virology Lab	UW Virology Lab	Washington
USA/WA-CDC-UW21070543727/2021	EPI_ISL_2967719	MZ581272.1	Pavitra Roychoudhury et al	UW Virology Lab	UW Virology Lab	Washington
USA/WA-CDC-UW21050671983/2021	EPI_ISL_2194140	MZ269813.1	Pavitra Roychoudhury et al	UW Virology Lab	UW Virology Lab	South_King_County
USA/WA-UW-2021033006890/2021	EPI_ISL_1616762	MZ238303.1	Pavitra Roychoudhury et al	UW Virology Lab	UW Virology Lab	South_King_County
USA/WA-S6047/2021	EPI_ISL_1711618	MZ029446.1	Deborah A. Nickerson et al	Northwest Laboratories	Seattle Flu Study	Washington
USA/WA-S8179/2021	EPI_ISL_2692216	MZ451990.1	Deborah A. Nickerson et al	Seattle Flu Study	Seattle Flu Study	South_King_County
USA/WA-CDC-UW21050353992/2021	EPI_ISL_2104828	MZ217553.1	Pavitra Roychoudhury et al	UW Virology Lab	UW Virology Lab	South_King_County
USA/WA-S10369/2021	EPI_ISL_3372829	MZ768751.1	Deborah A. Nickerson et al	Seattle Flu Study	Seattle Flu Study	North_King_County
USA/WA-S8796/2021	EPI_ISL_2715205	?	Deborah A. Nickerson et al	Atlas Genomics	Seattle Flu Study	Washington
USA/WA-UW-21042283998/2021	EPI_ISL_2037533	MZ171624.1	Pavitra Roychoudhury et al	UW Virology Lab	UW Virology Lab	North_King_County
USA/WA-CDC-UW21061803266/2021	EPI_ISL_2693202	MZ477956.1	Pavitra Roychoudhury et al	UW Virology Lab	UW Virology Lab	Washington
USA/WA-S8512/2021	EPI_ISL_2714928	?	Deborah A. Nickerson et al	Incyte Diagnostics Spokane	Seattle Flu Study	Washington
USA/WA-S7237/2021	EPI_ISL_2136507	?	Deborah A. Nickerson et al	Incyte Diagnostics Spokane	Seattle Flu Study	Washington
USA/WA-UW-21061767631/2021	EPI_ISL_2864508	MZ613504.1	Pavitra Roychoudhury et al	UW Virology Lab	UW Virology Lab	North_King_County
USA/WA-S5911/2021	EPI_ISL_1587132	?	Deborah A. Nickerson et al	Seattle Flu Study	Seattle Flu Study	North_King_County
USA/WA-PHL-000936/2021	EPI_ISL_2651053	?	Drew MacKellar et al	Washington State Department of Health Public Health Laboratories	Washington State Department of Health Public Health Laboratories	Washington
USA/WA-PROV-1286/2021	EPI_ISL_2551387	?	Alexa K Dowdell et al	Providence Regional Medical Center Everett	Providence St. Joseph Health Molecular Genomics Laboratory	Washington
USA/WA-UW-2021040581976/2021	EPI_ISL_1679885	?	Pavitra Roychoudhury et al	UW Virology Lab	UW Virology Lab	South_King_County
USA/WA-PHL-000846/2021	EPI_ISL_2378873	?	Drew MacKellar et al	Washington State Department of Health Public Health Laboratories	Washington State Department of Health Public Health Laboratories	Washington
USA/WA-UW-21041953145/2021	EPI_ISL_2002729	MZ232547.1	Pavitra Roychoudhury et al	UW Virology Lab	UW Virology Lab	Washington
USA/WA-CDC-UW21051254228/2021	EPI_ISL_2273752	MZ293611.1	Pavitra Roychoudhury et al	UW Virology Lab	UW Virology Lab	Washington
USA/WA-S5663/2021	EPI_ISL_1468756	MW869915.1	Deborah A. Nickerson et al	WA State PHL	Seattle Flu Study	Washington
USA/WA-UW-21050551552/2021	EPI_ISL_2299429	MZ328797.1	Pavitra Roychoudhury et al	UW Virology Lab	UW Virology Lab	North_King_County
USA/WA-UW-21042627874/2021	EPI_ISL_2503089	MZ394333.1	Pavitra Roychoudhury et al	UW Virology Lab	UW Virology Lab	Washington
USA/WA-CDC-QDX25952422/2021	EPI_ISL_2869851	MZ522566.1	Dakota Howard et al	Quest Diagnostics Incorporated	Centers for Disease Control and Prevention Division of Viral Diseases, Pathogen Discovery	Washington
USA/WA-S8258/2021	EPI_ISL_2692294	MZ453559.1	Deborah A. Nickerson et al	Atlas Genomics	Seattle Flu Study	South_King_County
USA/WA-PHL-000806/2021	EPI_ISL_2378834	?	Drew MacKellar et al	Washington State Department of Health Public Health Laboratories	Washington State Department of Health Public Health Laboratories	Washington
USA/WA-CDC-UW21050546793/2021	EPI_ISL_2161992	MZ257743.1	Pavitra Roychoudhury et al	UW Virology Lab	UW Virology Lab	Washington
USA/WA-UW-21050802451/2021	EPI_ISL_2340747	MZ328951.1	Pavitra Roychoudhury et al	UW Virology Lab	UW Virology Lab	North_King_County
USA/WA-UW-21042084847/2021	EPI_ISL_2002430	MZ172337.1	Pavitra Roychoudhury et al	UW Virology Lab	UW Virology Lab	Washington
USA/WA-UW-21041748819/2021	EPI_ISL_2002247	MZ172169.1	Pavitra Roychoudhury et al	UW Virology Lab	UW Virology Lab	Washington
USA/WA-S7330/2021	EPI_ISL_2136596	?	Deborah A. Nickerson et al	Northwest Laboratory	Seattle Flu Study	Washington
USA/WA-UW-21051134130/2021	EPI_ISL_2618692	?	Pavitra Roychoudhury et al	UW Virology Lab	UW Virology Lab	Washington
USA/WA-S8778/2021	EPI_ISL_2715188	MZ461273.1	Deborah A. Nickerson et al	Atlas Genomics	Seattle Flu Study	Other_King_County
USA/WA-UW-21042439313/2021	EPI_ISL_2037693	MZ171765.1	Pavitra Roychoudhury et al	UW Virology Lab	UW Virology Lab	Washington
USA/WA-UW-21042751056/2021	EPI_ISL_2503064	MZ394312.1	Pavitra Roychoudhury et al	UW Virology Lab	UW Virology Lab	Washington
USA/WA-S8099/2021	EPI_ISL_2536632	MZ388385.1	Deborah A. Nickerson et al	Overlake Hospital	Seattle Flu Study	Washington
USA/WA-PHL-000744/2021	EPI_ISL_2336204	?	Drew MacKellar et al	Washington State Department of Health Public Health Laboratories	Washington State Department of Health Public Health Laboratories	Washington
USA/WA-UW-2021041632861/2021	EPI_ISL_1826007	MZ240652.1	Pavitra Roychoudhury et al	UW Virology Lab	UW Virology Lab	Washington
USA/WA-UW-2021041317289/2021	EPI_ISL_1825944	MZ240451.1	Pavitra Roychoudhury et al	UW Virology Lab	UW Virology Lab	Washington
USA/WA-UW-21042037539/2021	EPI_ISL_2002845	MZ232657.1	Pavitra Roychoudhury et al	UW Virology Lab	UW Virology Lab	Washington
USA/WA-S7698/2021	EPI_ISL_2490160	MZ367996.1	Deborah A. Nickerson et al	Northwest Laboratory	Seattle Flu Study	Washington
USA/WA-S8755/2021	EPI_ISL_2715166	MZ461252.1	Deborah A. Nickerson et al	Northwest Laboratory	Seattle Flu Study	Washington
USA/WA-UW-21041697753/2021	EPI_ISL_1849894	MZ232937.1	Pavitra Roychoudhury et al	UW Virology Lab	UW Virology Lab	Washington
USA/WA-CDC-UW21060477896/2021	EPI_ISL_2681420	MZ415199.1	Howard et al	Respiratory Viruses Branch, Centers for Disease Control and Prevention	Respiratory Viruses Branch, Centers for Disease Control and Prevention	South_King_County
USA/WA-UW-21043040101/2021	EPI_ISL_2618136	?	Pavitra Roychoudhury et al	UW Virology Lab	UW Virology Lab	North_King_County
USA/WA-UW-21042654845/2021	EPI_ISL_2503002	MZ394258.1	Pavitra Roychoudhury et al	UW Virology Lab	UW Virology Lab	North_King_County
USA/WA-S5214/2021	EPI_ISL_1114371	MW689177.2	Deborah A. Nickerson et al	Vancouver Clinic	Seattle Flu Study	Washington
USA/WA-CDC-UW21060232081/2021	EPI_ISL_2549546	MZ415299.1	Pavitra Roychoudhury et al	UW Virology Lab	UW Virology Lab	Washington
USA/WA-CDC-UW21051910301/2021	EPI_ISL_2432834	MZ357625.1	Pavitra Roychoudhury et al	UW Virology Lab	UW Virology Lab	Washington
USA/WA-UW-2021033002468/2021	EPI_ISL_1616779	MZ238320.1	Pavitra Roychoudhury et al	UW Virology Lab	UW Virology Lab	Washington
USA/WA-PHL-001157/2021	EPI_ISL_3016397	?	Drew MacKellar et al	Washington State Department of Health Public Health Laboratories	Washington State Department of Health Public Health Laboratories	Washington
USA/WA-UW-21041987889/2021	EPI_ISL_2002750	MZ232568.1	Pavitra Roychoudhury et al	UW Virology Lab	UW Virology Lab	North_King_County
USA/WA-S6729/2021	EPI_ISL_1925982	MZ144517.1	Deborah A. Nickerson et al	Northwest Laboratories	Seattle Flu Study	Washington
USA/WA-UW-2021040305234/2021	EPI_ISL_1628033	MZ239085.1	Pavitra Roychoudhury et al	UW Virology Lab	UW Virology Lab	Washington
USA/WA-S5988/2021	EPI_ISL_1587208	?	Deborah A. Nickerson et al	Altius Institute	Seattle Flu Study	South_King_County
USA/WA-CDC-UW21050676208/2021	EPI_ISL_2194101	MZ269783.1	Pavitra Roychoudhury et al	UW Virology Lab	UW Virology Lab	Washington
USA/WA-S7616/2021	EPI_ISL_2490079	MZ367880.1	Deborah A. Nickerson et al	Seattle Flu Study	Seattle Flu Study	North_King_County
USA/WA-UW-21050363996/2021	EPI_ISL_2300673	MZ328486.1	Pavitra Roychoudhury et al	UW Virology Lab	UW Virology Lab	North_King_County
USA/WA-S6341/2021	EPI_ISL_1822991	MZ082411.1	Deborah A. Nickerson et al	Altius Institute	Seattle Flu Study	South_King_County
USA/WA-UW-21071393860/2021	EPI_ISL_3161742	?	Pavitra Roychoudhury et al	UW Virology Lab	UW Virology Lab	Washington
USA/WA-UW-21051727157/2021	EPI_ISL_2426472	MZ394420.1	Pavitra Roychoudhury et al	UW Virology Lab	UW Virology Lab	South_King_County
USA/WA-UW-21042007514/2021	EPI_ISL_2002328	MZ172240.1	Pavitra Roychoudhury et al	UW Virology Lab	UW Virology Lab	South_King_County
USA/WA-UW-2021033104620/2021	EPI_ISL_1620933	?	Pavitra Roychoudhury et al	UW Virology Lab	UW Virology Lab	Washington
USA/WA-S7813/2021	EPI_ISL_2490274	MZ368101.1	Deborah A. Nickerson et al	Incyte Diagnostics Spokane	Seattle Flu Study	Washington
USA/WA-S7826/2021	EPI_ISL_2490287	MZ368111.1	Deborah A. Nickerson et al	Incyte Diagnostics Spokane	Seattle Flu Study	Washington
USA/WA-PHL-000337/2021	EPI_ISL_1527310	?	Drew MacKellar et al	Washington State Department of Health Public Health Laboratories	Washington State Department of Health Public Health Laboratories	Washington
USA/WA-S6784/2021	EPI_ISL_1926063	?	Deborah A. Nickerson et al	Northwest Laboratories	Seattle Flu Study	Washington
USA/WA-S10373/2021	EPI_ISL_3372830	MZ768755.1	Deborah A. Nickerson et al	Seattle Flu Study	Seattle Flu Study	North_King_County
USA/WA-UW-21050385232/2021	EPI_ISL_2618352	?	Pavitra Roychoudhury et al	UW Virology Lab	UW Virology Lab	South_King_County
USA/WA-CDC-UW21050154251/2021	EPI_ISL_2104920	MZ217625.1	Pavitra Roychoudhury et al	UW Virology Lab	UW Virology Lab	Washington
USA/WA-UW-21043078318/2021	EPI_ISL_2618194	?	Pavitra Roychoudhury et al	UW Virology Lab	UW Virology Lab	Washington
USA/WA-UW-2021040890614/2021	EPI_ISL_1789279	MZ231720.1	Pavitra Roychoudhury et al	UW Virology Lab	UW Virology Lab	North_King_County
USA/WA-CDC-UW21052581691/2021	EPI_ISL_2497330	MZ385909.1	Pavitra Roychoudhury et al	UW Virology Lab	UW Virology Lab	Washington
USA/WA-UW-58810/2021	EPI_ISL_1526911	?	Pavitra Roychoudhury et al	UW Virology Lab	UW Virology Lab	Washington
USA/WA-UW-21051871903/2021	EPI_ISL_2432887	MZ401566.1	Pavitra Roychoudhury et al	UW Virology Lab	UW Virology Lab	South_King_County
USA/WA-UW-21041769383/2021	EPI_ISL_1850358	MZ233033.1	Pavitra Roychoudhury et al	UW Virology Lab	UW Virology Lab	Washington
USA/WA-S9347/2021	EPI_ISL_3015765	MZ513809.1	Deborah A. Nickerson et al	Atlas Genomics	Seattle Flu Study	Washington
USA/WA-CDC-UW21061828698/2021	EPI_ISL_2693200	MZ477954.1	Pavitra Roychoudhury et al	UW Virology Lab	UW Virology Lab	Washington
USA/WA-UW-21071449340/2021	EPI_ISL_3245038	MZ713940.1	Pavitra Roychoudhury et al	UW Virology Lab	UW Virology Lab	Washington
USA/WA-UW-21042672109/2021	EPI_ISL_2503021	MZ394273.1	Pavitra Roychoudhury et al	UW Virology Lab	UW Virology Lab	North_King_County
USA/WA-CDC-UW21050186678/2021	EPI_ISL_2105018	MZ217693.1	Pavitra Roychoudhury et al	UW Virology Lab	UW Virology Lab	Washington
USA/WA-UW-21041947949/2021	EPI_ISL_2002434	MZ172341.1	Pavitra Roychoudhury et al	UW Virology Lab	UW Virology Lab	Washington
USA/WA-UW-21072357250/2021	EPI_ISL_3411433	MZ815064.1	Pavitra Roychoudhury et al	UW Virology Lab	UW Virology Lab	Washington
USA/WA-S7854/2021	EPI_ISL_2536394	MZ388150.1	Deborah A. Nickerson et al	Incyte Diagnostics Spokane	Seattle Flu Study	Washington
USA/WA-UW-21050559569/2021	EPI_ISL_2299388	MZ328776.1	Pavitra Roychoudhury et al	UW Virology Lab	UW Virology Lab	Washington
USA/WA-UW-21042351841/2021	EPI_ISL_2082585	MZ192042.1	Pavitra Roychoudhury et al	UW Virology Lab	UW Virology Lab	North_King_County
USA/WA-UW-21042990479/2021	EPI_ISL_2618507	?	Pavitra Roychoudhury et al	UW Virology Lab	UW Virology Lab	Washington
USA/WA-UW-21050884299/2021	EPI_ISL_2340745	MZ328949.1	Pavitra Roychoudhury et al	UW Virology Lab	UW Virology Lab	South_King_County
USA/WA-CDC-UW21062139876/2021	EPI_ISL_2803137	MZ532457.1	Pavitra Roychoudhury et al	UW Virology Lab	UW Virology Lab	Washington
USA/WA-UW-21043098492/2021	EPI_ISL_2618423	?	Pavitra Roychoudhury et al	UW Virology Lab	UW Virology Lab	Washington
USA/WA-CDC-UW21060205240/2021	EPI_ISL_2549527	MZ415283.1	Pavitra Roychoudhury et al	UW Virology Lab	UW Virology Lab	Washington
USA/WA-CDC-UW21060140718/2021	EPI_ISL_2501424	MZ386050.1	Pavitra Roychoudhury et al	UW Virology Lab	UW Virology Lab	Washington
USA/WA-UW-21042392473/2021	EPI_ISL_2037594	?	Pavitra Roychoudhury et al	UW Virology Lab	UW Virology Lab	Washington
USA/WA-CDC-UW21052585912/2021	EPI_ISL_2497329	MZ385908.1	Pavitra Roychoudhury et al	UW Virology Lab	UW Virology Lab	North_King_County
USA/WA-S8481/2021	EPI_ISL_2692510	MZ453732.1	Deborah A. Nickerson et al	Overlake Hospital	Seattle Flu Study	South_King_County
USA/WA-CDC-UW21060163945/2021	EPI_ISL_2501415	MZ386023.1	Pavitra Roychoudhury et al	UW Virology Lab	UW Virology Lab	Washington
USA/WA-S7547/2021	EPI_ISL_2490012	?	Deborah A. Nickerson et al	Seattle Flu Study	Seattle Flu Study	Washington
USA/WA-S6010/2021	EPI_ISL_1587229	?	Deborah A. Nickerson et al	Altius Institute	Seattle Flu Study	South_King_County
USA/WA-CDC-UW21050479800/2021	EPI_ISL_2161844	MZ257618.1	Pavitra Roychoudhury et al	UW Virology Lab	UW Virology Lab	North_King_County
USA/WA-S10320/2021	EPI_ISL_3372896	MZ770134.1	Deborah A. Nickerson et al	Atlas Genomics	Seattle Flu Study	South_King_County
USA/WA-UW-21052600480/2021	EPI_ISL_2545080	MZ433685.1	Pavitra Roychoudhury et al	UW Virology Lab	UW Virology Lab	North_King_County
USA/WA-S6066/2021	EPI_ISL_1711434	?	Deborah A. Nickerson et al	Northwest Laboratories	Seattle Flu Study	Washington
USA/WA-UW-21042115341/2021	EPI_ISL_2031323	MZ171783.1	Pavitra Roychoudhury et al	UW Virology Lab	UW Virology Lab	Washington
USA/WA-CDC-UW21062453012/2021	EPI_ISL_2803003	MZ532334.1	Pavitra Roychoudhury et al	UW Virology Lab	UW Virology Lab	South_King_County
USA/WA-S6456/2021	EPI_ISL_1822955	MZ068445.1	Deborah A. Nickerson et al	Northwest Laboratories	Seattle Flu Study	Washington
USA/WA-UW-21050509727/2021	EPI_ISL_2299443	MZ328802.1	Pavitra Roychoudhury et al	UW Virology Lab	UW Virology Lab	North_King_County
USA/WA-UW-2021041313711/2021	EPI_ISL_1785834	MZ233278.1	Pavitra Roychoudhury et al	UW Virology Lab	UW Virology Lab	Washington
USA/WA-S8192/2021	EPI_ISL_2692229	MZ452001.1	Deborah A. Nickerson et al	Seattle Flu Study	Seattle Flu Study	Washington
USA/WA-UW-2021041371208/2021	EPI_ISL_1825945	MZ240456.1	Pavitra Roychoudhury et al	UW Virology Lab	UW Virology Lab	South_King_County
USA/WA-S7414/2021	EPI_ISL_2136679	MZ222670.1	Deborah A. Nickerson et al	Atlas Genomics	Seattle Flu Study	South_King_County
USA/WA-UW-21042790054/2021	EPI_ISL_2503040	MZ394292.1	Pavitra Roychoudhury et al	UW Virology Lab	UW Virology Lab	South_King_County
USA/WA-CDC-UW21081757040/2021	EPI_ISL_3759431	?	Pavitra Roychoudhury et al	UW Virology Lab	UW Virology Lab	North_King_County
USA/WA-UW-21050354657/2021	EPI_ISL_2233247	MZ278536.1	Pavitra Roychoudhury et al	UW Virology Lab	UW Virology Lab	North_King_County
USA/WA-Curative-091384/2021	EPI_ISL_2784260	?	Mikhail Hanewich-Hollatz et al	Curative Labs	Curative Labs	Washington
USA/WA-Curative-084280/2021	EPI_ISL_2507337	?	Mikhail Hanewich-Hollatz et al	Curative Labs	Curative Labs	Washington
USA/WA-S6321/2021	EPI_ISL_1822835	MZ082393.1	Deborah A. Nickerson et al	Altius Institute	Seattle Flu Study	South_King_County
USA/WA-S7093/2021	EPI_ISL_2011506	?	Deborah A. Nickerson et al	Incyte Diagnostics Spokane	Seattle Flu Study	Washington
USA/WA-S9505/2021	EPI_ISL_3104878	MZ616446.1	Deborah A. Nickerson et al	Incyte Diagnostics Spokane	Seattle Flu Study	Washington
USA/WA-Curative-073642/2021	EPI_ISL_2755916	?	Mikhail Hanewich-Hollatz et al	Curative Labs	Curative Labs	Washington
USA/WA-UW-2021040109943/2021	EPI_ISL_1620877	MZ236729.1	Pavitra Roychoudhury et al	UW Virology Lab	UW Virology Lab	Washington
USA/WA-S7392/2021	EPI_ISL_2136658	?	Deborah A. Nickerson et al	Northwest Laboratory	Seattle Flu Study	Washington
USA/WA-UW-21050472369/2021	EPI_ISL_2299490	?	Pavitra Roychoudhury et al	UW Virology Lab	UW Virology Lab	South_King_County
USA/WA-S8135/2021	EPI_ISL_2536666	MZ388020.1	Deborah A. Nickerson et al	Seattle Flu Study	Seattle Flu Study	North_King_County
USA/WA-PHL-000893/2021	EPI_ISL_2557061	?	Drew MacKellar et al	Washington State Department of Health Public Health Laboratories	Washington State Department of Health Public Health Laboratories	Washington
USA/WA-UW-2021040202199/2021	EPI_ISL_1628108	MZ239004.1	Pavitra Roychoudhury et al	UW Virology Lab	UW Virology Lab	North_King_County
USA/WA-Curative-008269/2021	EPI_ISL_2755784	?	Mikhail Hanewich-Hollatz et al	Curative Labs	Curative Labs	Washington
USA/WA-CDC-UW21052443293/2021	EPI_ISL_2497412	OK189383.1	Pavitra Roychoudhury et al	UW Virology Lab	UW Virology Lab	North_King_County
USA/WA-S8060/2021	EPI_ISL_2536597	MZ388346.1	Deborah A. Nickerson et al	Northwest Laboratory	Seattle Flu Study	Washington
USA/WA-UW-21051108261/2021	EPI_ISL_2618695	?	Pavitra Roychoudhury et al	UW Virology Lab	UW Virology Lab	Washington
USA/WA-UW-21041768594/2021	EPI_ISL_2002242	MZ172164.1	Pavitra Roychoudhury et al	UW Virology Lab	UW Virology Lab	Washington
USA/WA-S8459/2021	EPI_ISL_2692489	MZ453722.1	Deborah A. Nickerson et al	Atlas Genomics	Seattle Flu Study	South_King_County
USA/WA-UW-2021041489375/2021	EPI_ISL_1826041	MZ240501.1	Pavitra Roychoudhury et al	UW Virology Lab	UW Virology Lab	North_King_County
USA/WA-S5654/2021	EPI_ISL_1468744	?	Deborah A. Nickerson et al	WA State PHL	Seattle Flu Study	Washington
USA/WA-UW-2021040748721/2021	EPI_ISL_1715587	?	Pavitra Roychoudhury et al	UW Virology Lab	UW Virology Lab	North_King_County
USA/WA-CDC-UW21052403273/2021	EPI_ISL_2497418	MZ385984.1	Pavitra Roychoudhury et al	UW Virology Lab	UW Virology Lab	Washington
USA/WA-UW-21042820130/2021	EPI_ISL_2618641	MZ434120.1	Pavitra Roychoudhury et al	UW Virology Lab	UW Virology Lab	Washington
USA/WA-CDC-UW21052797912/2021	EPI_ISL_2497203	MZ385801.1	Pavitra Roychoudhury et al	UW Virology Lab	UW Virology Lab	Washington
USA/WA-S9998/2021	EPI_ISL_3347085	MZ768429.1	Deborah A. Nickerson et al	Interpath Laboratory	Seattle Flu Study	Washington
USA/WA-CDC-UW21062508265/2021	EPI_ISL_2802950	MZ532283.1	Pavitra Roychoudhury et al	UW Virology Lab	UW Virology Lab	Washington
USA/WA-UW-21063021493/2021	EPI_ISL_3693076	MZ926811.1	Pavitra Roychoudhury et al	UW Virology Lab	UW Virology Lab	Washington
USA/WA-UW-21041794412/2021	EPI_ISL_1850429	MZ233045.1	Pavitra Roychoudhury et al	UW Virology Lab	UW Virology Lab	Washington
USA/WA-UW-21071392162/2021	EPI_ISL_3161693	?	Pavitra Roychoudhury et al	UW Virology Lab	UW Virology Lab	Washington
USA/WA-PROV-1362/2021	EPI_ISL_2551460	?	Alexa K Dowdell et al	Providence Regional Medical Center Everett	Providence St. Joseph Health Molecular Genomics Laboratory	Washington
USA/WA-UW-21061008060/2021	EPI_ISL_2693770	MZ467939.1	Pavitra Roychoudhury et al	UW Virology Lab	UW Virology Lab	Washington
USA/WA-S7783/2021	EPI_ISL_2490244	MZ368075.1	Deborah A. Nickerson et al	Northwest Laboratory	Seattle Flu Study	Washington
USA/WA-UW-21051712901/2021	EPI_ISL_2426402	MZ394367.1	Pavitra Roychoudhury et al	UW Virology Lab	UW Virology Lab	South_King_County
USA/WA-S7486/2021	EPI_ISL_2489961	?	Deborah A. Nickerson et al	Seattle Flu Study	Seattle Flu Study	Washington
USA/WA-UW-2021041651601/2021	EPI_ISL_1826003	MZ240643.1	Pavitra Roychoudhury et al	UW Virology Lab	UW Virology Lab	South_King_County
USA/WA-PHL-000554/2021	EPI_ISL_1897382	?	Drew MacKellar et al	Washington State Department of Health Public Health Laboratories	Washington State Department of Health Public Health Laboratories	Washington
USA/WA-UW-2021040599403/2021	EPI_ISL_1679969	?	Pavitra Roychoudhury et al	UW Virology Lab	UW Virology Lab	North_King_County
USA/WA-UW-2021041310326/2021	EPI_ISL_1785789	MZ233236.1	Pavitra Roychoudhury et al	UW Virology Lab	UW Virology Lab	Washington
USA/WA-S7815/2021	EPI_ISL_2490276	MZ368103.1	Deborah A. Nickerson et al	Incyte Diagnostics Spokane	Seattle Flu Study	Washington
USA/WA-S8576/2021	EPI_ISL_2714991	MZ461087.1	Deborah A. Nickerson et al	Interpath Laboratory	Seattle Flu Study	Washington
USA/WA-S8797/2021	EPI_ISL_2715206	MZ461291.1	Deborah A. Nickerson et al	Atlas Genomics	Seattle Flu Study	South_King_County
USA/WA-S6731/2021	EPI_ISL_1925985	MZ144519.1	Deborah A. Nickerson et al	Northwest Laboratories	Seattle Flu Study	Washington
USA/WA-S9015/2021	EPI_ISL_2736241	MZ469447.1	Deborah A. Nickerson et al	Atlas Genomics	Seattle Flu Study	South_King_County
USA/WA-Curative-044743/2021	EPI_ISL_2755812	?	Mikhail Hanewich-Hollatz et al	Curative Labs	Curative Labs	Washington
USA/WA-CDC-UW21060309976/2021	EPI_ISL_2549494	MZ415252.1	Pavitra Roychoudhury et al	UW Virology Lab	UW Virology Lab	Washington
USA/WA-S4630/2021	EPI_ISL_1015973	?	Deborah A. Nickerson et al	Altius Institute for Biomedical Sciences	Seattle Flu Study	South_King_County
USA/WA-CDC-UW21060783873/2021	EPI_ISL_2549384	MZ415151.1	Pavitra Roychoudhury et al	UW Virology Lab	UW Virology Lab	South_King_County
USA/WA-CDC-UW21052506498/2021	EPI_ISL_2497322	MZ385902.1	Pavitra Roychoudhury et al	UW Virology Lab	UW Virology Lab	South_King_County
USA/WA-S9471/2021	EPI_ISL_3104976	MZ616413.1	Deborah A. Nickerson et al	Overlake Hospital	Seattle Flu Study	Washington
USA/WA-UW-21042647685/2021	EPI_ISL_2503086	MZ394330.1	Pavitra Roychoudhury et al	UW Virology Lab	UW Virology Lab	Washington
USA/WA-UW-21042259669/2021	EPI_ISL_2031289	MZ171970.1	Pavitra Roychoudhury et al	UW Virology Lab	UW Virology Lab	Washington
USA/WA-UW-21041692905/2021	EPI_ISL_2002164	MZ172086.1	Pavitra Roychoudhury et al	UW Virology Lab	UW Virology Lab	Washington
USA/WA-S9630/2021	EPI_ISL_3104990	MZ616544.1	Deborah A. Nickerson et al	Northwest Laboratory	Seattle Flu Study	Washington
USA/WA-UW-2021041671933/2021	EPI_ISL_1826014	MZ240675.1	Pavitra Roychoudhury et al	UW Virology Lab	UW Virology Lab	Washington
USA/WA-CDC-UW21060181449/2021	EPI_ISL_2501432	MZ386063.1	Pavitra Roychoudhury et al	UW Virology Lab	UW Virology Lab	Washington
USA/WA-UW-21041072909/2021	EPI_ISL_2002517	MZ232244.1	Pavitra Roychoudhury et al	UW Virology Lab	UW Virology Lab	Washington
USA/WA-CDC-UW21060380343/2021	EPI_ISL_2549516	MZ414797.1	Pavitra Roychoudhury et al	UW Virology Lab	UW Virology Lab	Washington
USA/WA-CDC-UW21062756780/2021	EPI_ISL_2802887	MZ532224.1	Pavitra Roychoudhury et al	UW Virology Lab	UW Virology Lab	Washington
USA/WA-UW-21061510580/2021	EPI_ISL_2864514	MZ613531.1	Pavitra Roychoudhury et al	UW Virology Lab	UW Virology Lab	Washington
USA/WA-UW-21041782503/2021	EPI_ISL_1850185	MZ232997.1	Pavitra Roychoudhury et al	UW Virology Lab	UW Virology Lab	Washington
USA/WA-UW-2021040529803/2021	EPI_ISL_1679963	?	Pavitra Roychoudhury et al	UW Virology Lab	UW Virology Lab	Washington
USA/WA-OHSU-212310350/2021	EPI_ISL_4102777	?	Yun Wu et al	Kaiser Permanente NW Reginal Lab	OHSU MM Lab	Washington
USA/WA-UW-21042912060/2021	EPI_ISL_2618149	?	Pavitra Roychoudhury et al	UW Virology Lab	UW Virology Lab	North_King_County
USA/WA-UW-21042252595/2021	EPI_ISL_2037475	MZ171570.1	Pavitra Roychoudhury et al	UW Virology Lab	UW Virology Lab	Washington
USA/WA-UW-21050382480/2021	EPI_ISL_2233111	?	Pavitra Roychoudhury et al	UW Virology Lab	UW Virology Lab	South_King_County
USA/WA-CDC-UW21050364193/2021	EPI_ISL_2161850	MZ257624.1	Pavitra Roychoudhury et al	UW Virology Lab	UW Virology Lab	North_King_County
USA/WA-UW-21050725756/2021	EPI_ISL_2340760	MZ328963.1	Pavitra Roychoudhury et al	UW Virology Lab	UW Virology Lab	Washington
USA/WA-UW-21042960078/2021	EPI_ISL_2618341	?	Pavitra Roychoudhury et al	UW Virology Lab	UW Virology Lab	South_King_County
USA/WA-UW-21051388079/2021	EPI_ISL_2426565	MZ394493.1	Pavitra Roychoudhury et al	UW Virology Lab	UW Virology Lab	Washington
USA/WA-S7566/2021	EPI_ISL_2490030	MZ367806.1	Deborah A. Nickerson et al	Seattle Flu Study	Seattle Flu Study	North_King_County
USA/WA-UW-21050375537/2021	EPI_ISL_2835683	MZ468003.1	Roychoudhury et al	Laboratory Medicine, University of Washington	Laboratory Medicine, University of Washington	Washington
USA/WA-UW-21050822615/2021	EPI_ISL_2340729	MZ328933.1	Pavitra Roychoudhury et al	UW Virology Lab	UW Virology Lab	Washington
USA/WA-UW-2021040532986/2021	EPI_ISL_1715605	?	Pavitra Roychoudhury et al	UW Virology Lab	UW Virology Lab	North_King_County
USA/WA-S8054/2021	EPI_ISL_2536591	MZ388340.1	Deborah A. Nickerson et al	Northwest Laboratory	Seattle Flu Study	Washington
USA/WA-CDC-UW21050326388/2021	EPI_ISL_2161964	MZ257721.1	Pavitra Roychoudhury et al	UW Virology Lab	UW Virology Lab	Washington
USA/WA-PROV-1336/2021	EPI_ISL_2551434	?	Alexa K Dowdell et al	Providence Regional Medical Center Everett	Providence St. Joseph Health Molecular Genomics Laboratory	Washington
USA/WA-CDC-UW21050384009/2021	EPI_ISL_2161861	MZ257634.1	Pavitra Roychoudhury et al	UW Virology Lab	UW Virology Lab	Washington
USA/WA-CDC-UW21042104435/2021	EPI_ISL_2106120	MZ153059.1	Howard et al	Respiratory Viruses Branch, Centers for Disease Control and Prevention	Respiratory Viruses Branch, Centers for Disease Control and Prevention	Washington
USA/WA-CDC-UW21061455504/2021	EPI_ISL_2618014	MZ440958.1	Pavitra Roychoudhury et al	UW Virology Lab	UW Virology Lab	South_King_County
USA/WA-CDC-UW21050329088/2021	EPI_ISL_2105030	MZ217704.1	Pavitra Roychoudhury et al	UW Virology Lab	UW Virology Lab	Washington
USA/WA-UW-21042888013/2021	EPI_ISL_2233202	MZ278160.1	Pavitra Roychoudhury et al	UW Virology Lab	UW Virology Lab	Washington
USA/WA-UW-2021033103712/2021	EPI_ISL_1620842	MZ236554.1	Pavitra Roychoudhury et al	UW Virology Lab	UW Virology Lab	Washington
USA/WA-PHL-000166/2021	EPI_ISL_1447499	?	Drew MacKellar et al	Washington State Department of Health Public Health Laboratories	Washington State Department of Health Public Health Laboratories	Washington
USA/WA-CDC-UW21060185728/2021	EPI_ISL_2501400	MZ386083.1	Pavitra Roychoudhury et al	UW Virology Lab	UW Virology Lab	North_King_County
USA/WA-UW-21052784330/2021	EPI_ISL_2545065	MZ433671.1	Pavitra Roychoudhury et al	UW Virology Lab	UW Virology Lab	South_King_County
USA/WA-UW-21052885149/2021	EPI_ISL_2545052	MZ433659.1	Pavitra Roychoudhury et al	UW Virology Lab	UW Virology Lab	South_King_County
USA/WA-UW-21041251359/2021	EPI_ISL_2002557	MZ232285.1	Pavitra Roychoudhury et al	UW Virology Lab	UW Virology Lab	Washington
USA/WA-S10032/2021	EPI_ISL_3347113	MZ768462.1	Deborah A. Nickerson et al	Interpath Laboratory	Seattle Flu Study	Washington
USA/WA-CDC-UW21052705700/2021	EPI_ISL_2497199	MZ385798.1	Pavitra Roychoudhury et al	UW Virology Lab	UW Virology Lab	Washington
USA/WA-S8061/2021	EPI_ISL_2536598	MZ388347.1	Deborah A. Nickerson et al	Northwest Laboratory	Seattle Flu Study	Washington
USA/WA-Curative-038540/2021	EPI_ISL_2755909	?	Mikhail Hanewich-Hollatz et al	Curative Labs	Curative Labs	Washington
USA/WA-S9679/2021	EPI_ISL_3104992	MZ616593.1	Deborah A. Nickerson et al	Interpath Laboratory	Seattle Flu Study	Washington
USA/WA-S6190/2021	EPI_ISL_1711530	?	Deborah A. Nickerson et al	Atlas Genomics	Seattle Flu Study	Washington
USA/WA-UW-21042992348/2021	EPI_ISL_2618291	?	Pavitra Roychoudhury et al	UW Virology Lab	UW Virology Lab	North_King_County
USA/WA-CDC-UW21060757891/2021	EPI_ISL_2549389	MZ415156.1	Pavitra Roychoudhury et al	UW Virology Lab	UW Virology Lab	Washington
USA/WA-PHL-000435/2021	EPI_ISL_1653888	?	Drew MacKellar et al	Washington State Department of Health Public Health Laboratories	Washington State Department of Health Public Health Laboratories	Washington
USA/WA-UW-21061306523/2021	EPI_ISL_2864519	MZ613558.1	Pavitra Roychoudhury et al	UW Virology Lab	UW Virology Lab	North_King_County
USA/WA-UW-21042651756/2021	EPI_ISL_2502854	MZ394134.1	Pavitra Roychoudhury et al	UW Virology Lab	UW Virology Lab	Washington
USA/WA-S8581/2021	EPI_ISL_2714996	?	Deborah A. Nickerson et al	Interpath Laboratory	Seattle Flu Study	Washington
USA/WA-PHL-000411/2021	EPI_ISL_1653864	?	Drew MacKellar et al	Washington State Department of Health Public Health Laboratories	Washington State Department of Health Public Health Laboratories	Washington
USA/WA-S6088/2021	EPI_ISL_1711494	MZ029479.1	Deborah A. Nickerson et al	FidaLab	Seattle Flu Study	Washington
USA/WA-CDC-UW21051419713/2021	EPI_ISL_2332857	MZ319526.1	Pavitra Roychoudhury et al	UW Virology Lab	UW Virology Lab	Washington
USA/WA-S7954/2021	EPI_ISL_2536492	?	Deborah A. Nickerson et al	Incyte Diagnostics Spokane	Seattle Flu Study	Washington
USA/WA-Curative-092079/2021	EPI_ISL_2755763	?	Mikhail Hanewich-Hollatz et al	Curative Labs	Curative Labs	Washington
USA/WA-S8537/2021	EPI_ISL_2714953	MZ461048.1	Deborah A. Nickerson et al	Interpath Laboratory	Seattle Flu Study	Washington
USA/WA-S8167/2021	EPI_ISL_2536697	MZ388049.1	Deborah A. Nickerson et al	Seattle Flu Study	Seattle Flu Study	Washington
USA/WA-CDC-UW21051260371/2021	EPI_ISL_2273765	MZ293622.1	Pavitra Roychoudhury et al	UW Virology Lab	UW Virology Lab	Washington
USA/WA-UW-21041657766/2021	EPI_ISL_1849489	MZ232837.1	Pavitra Roychoudhury et al	UW Virology Lab	UW Virology Lab	North_King_County
USA/WA-S8209/2021	EPI_ISL_2692246	MZ453513.1	Deborah A. Nickerson et al	Atlas Genomics	Seattle Flu Study	South_King_County
USA/WA-CDC-UW21050365880/2021	EPI_ISL_2104925	MZ217628.1	Pavitra Roychoudhury et al	UW Virology Lab	UW Virology Lab	South_King_County
USA/WA-UW-21043070232/2021	EPI_ISL_2618191	?	Pavitra Roychoudhury et al	UW Virology Lab	UW Virology Lab	Washington
USA/WA-UW-21050132106/2021	EPI_ISL_2233136	?	Pavitra Roychoudhury et al	UW Virology Lab	UW Virology Lab	Washington
USA/WA-UW-21071349029/2021	EPI_ISL_3412058	?	Pavitra Roychoudhury et al	UW Virology Lab	UW Virology Lab	Washington
USA/WA-S9216/2021	EPI_ISL_3015643	MZ513691.1	Deborah A. Nickerson et al	Northwest Laboratory	Seattle Flu Study	Washington
USA/WA-CDC-UW21050340239/2021	EPI_ISL_2161891	MZ257661.1	Pavitra Roychoudhury et al	UW Virology Lab	UW Virology Lab	Washington
USA/WA-PHL-000496/2021	EPI_ISL_1747433	?	Drew MacKellar et al	Washington State Department of Health Public Health Laboratories	Washington State Department of Health Public Health Laboratories	Washington
USA/WA-UW-21050476716/2021	EPI_ISL_2233339	?	Pavitra Roychoudhury et al	UW Virology Lab	UW Virology Lab	North_King_County
USA/WA-S6089/2021	EPI_ISL_1711582	?	Deborah A. Nickerson et al	FidaLab	Seattle Flu Study	Washington
USA/WA-UW-21051342542/2021	EPI_ISL_2618737	?	Pavitra Roychoudhury et al	UW Virology Lab	UW Virology Lab	South_King_County
USA/WA-UW-21042754018/2021	EPI_ISL_2502918	MZ394188.1	Pavitra Roychoudhury et al	UW Virology Lab	UW Virology Lab	Washington
USA/WA-PHL-000717/2021	EPI_ISL_2336179	?	Drew MacKellar et al	Washington State Department of Health Public Health Laboratories	Washington State Department of Health Public Health Laboratories	Washington
USA/WA-S9827/2021	EPI_ISL_3346924	MZ768268.1	Deborah A. Nickerson et al	Northwest Laboratory	Seattle Flu Study	Washington
USA/WA-UW-2021040921981/2021	EPI_ISL_1789332	MZ231772.1	Pavitra Roychoudhury et al	UW Virology Lab	UW Virology Lab	South_King_County
USA/WA-UW-21042659686/2021	EPI_ISL_2503032	MZ394284.1	Pavitra Roychoudhury et al	UW Virology Lab	UW Virology Lab	Washington
USA/WA-S8046/2021	EPI_ISL_2536583	MZ388332.1	Deborah A. Nickerson et al	Northwest Laboratory	Seattle Flu Study	Washington
USA/WA-CDC-UW21062212820/2021	EPI_ISL_2803100	MZ532422.1	Pavitra Roychoudhury et al	UW Virology Lab	UW Virology Lab	Washington
USA/WA-CDC-UW21072685240/2021	EPI_ISL_3370781	MZ788338.1	Pavitra Roychoudhury et al	UW Virology Lab	UW Virology Lab	Washington
USA/WA-CDC-UW21051830638/2021	EPI_ISL_2426272	MZ477018.1	Pavitra Roychoudhury et al	UW Virology Lab	UW Virology Lab	North_King_County
USA/WA-CDC-UW21052488131/2021	EPI_ISL_2497401	MZ385971.1	Pavitra Roychoudhury et al	UW Virology Lab	UW Virology Lab	Washington
USA/WA-PHL-000583/2021	EPI_ISL_1897410	?	Drew MacKellar et al	Washington State Department of Health Public Health Laboratories	Washington State Department of Health Public Health Laboratories	Washington
USA/WA-UW-21042266830/2021	EPI_ISL_2031277	MZ171925.1	Pavitra Roychoudhury et al	UW Virology Lab	UW Virology Lab	North_King_County
USA/WA-S8041/2021	EPI_ISL_2536578	MZ388327.1	Deborah A. Nickerson et al	Northwest Laboratory	Seattle Flu Study	Washington
USA/WA-UW-21042034666/2021	EPI_ISL_2002417	MZ172324.1	Pavitra Roychoudhury et al	UW Virology Lab	UW Virology Lab	Washington
USA/WA-S9399/2021	EPI_ISL_3015788	MZ513823.1	Deborah A. Nickerson et al	Northwest Laboratory	Seattle Flu Study	Washington
USA/WA-S10027/2021	EPI_ISL_3347109	MZ768457.1	Deborah A. Nickerson et al	Interpath Laboratory	Seattle Flu Study	Washington
USA/WA-S7956/2021	EPI_ISL_2536494	MZ388246.1	Deborah A. Nickerson et al	Incyte Diagnostics Spokane	Seattle Flu Study	Washington
USA/WA-UW-2021041315613/2021	EPI_ISL_1785786	MZ233233.1	Pavitra Roychoudhury et al	UW Virology Lab	UW Virology Lab	South_King_County
USA/WA-S7645/2021	EPI_ISL_2490108	MZ367946.1	Deborah A. Nickerson et al	Northwest Laboratory	Seattle Flu Study	Washington
USA/WA-S8713/2021	EPI_ISL_2715125	MZ461215.1	Deborah A. Nickerson et al	Northwest Laboratory	Seattle Flu Study	Washington
USA/WA-OHSU-211930408/2021	EPI_ISL_3065757	?	Rebecca O'Gara et al	OHSU-MM Lab	OHSU-MM Lab	Washington
USA/WA-CDC-UW21050608525/2021	EPI_ISL_2194144	MZ269816.1	Pavitra Roychoudhury et al	UW Virology Lab	UW Virology Lab	South_King_County
USA/WA-UW-21042973146/2021	EPI_ISL_2233140	?	Pavitra Roychoudhury et al	UW Virology Lab	UW Virology Lab	Washington
USA/WA-UW-21051321525/2021	EPI_ISL_2618735	?	Pavitra Roychoudhury et al	UW Virology Lab	UW Virology Lab	South_King_County
USA/WA-S9221/2021	EPI_ISL_3015648	MZ513695.1	Deborah A. Nickerson et al	Northwest Laboratory	Seattle Flu Study	Washington
USA/WA-UW-2021041006174/2021	EPI_ISL_1670750	MZ240053.1	Pavitra Roychoudhury et al	UW Virology Lab	UW Virology Lab	North_King_County
USA/WA-CDC-UW21051235535/2021	EPI_ISL_2333012	MZ319668.1	Pavitra Roychoudhury et al	UW Virology Lab	UW Virology Lab	Washington
USA/WA-S9314/2021	EPI_ISL_3015735	MZ513780.1	Deborah A. Nickerson et al	Atlas Genomics	Seattle Flu Study	Washington
USA/WA-CDC-UW21042794016/2021	EPI_ISL_2086338	MZ199058.1	Pavitra Roychoudhury et al	UW Virology Lab	UW Virology Lab	Washington
USA/WA-UW-21042116425/2021	EPI_ISL_2031304	?	Pavitra Roychoudhury et al	UW Virology Lab	UW Virology Lab	North_King_County
USA/WA-UW-21042207917/2021	EPI_ISL_2031397	MZ172034.1	Pavitra Roychoudhury et al	UW Virology Lab	UW Virology Lab	Washington
USA/WA-CDC-UW21051041929/2021	EPI_ISL_2272620	MZ293551.1	Pavitra Roychoudhury et al	UW Virology Lab	UW Virology Lab	North_King_County
USA/WA-UW-21042104874/2021	EPI_ISL_2031342	MZ171871.1	Pavitra Roychoudhury et al	UW Virology Lab	UW Virology Lab	Washington
USA/WA-UW-21051575019/2021	EPI_ISL_2426535	MZ394469.1	Pavitra Roychoudhury et al	UW Virology Lab	UW Virology Lab	South_King_County
USA/WA-PHL-000174/2021	EPI_ISL_1527289	?	Drew MacKellar et al	Washington State Department of Health Public Health Laboratories	Washington State Department of Health Public Health Laboratories	Washington
USA/WA-CDC-UW21051831521/2021	EPI_ISL_2426271	MZ477017.1	Pavitra Roychoudhury et al	UW Virology Lab	UW Virology Lab	South_King_County
USA/WA-UW-21052741599/2021	EPI_ISL_2545037	MZ433647.1	Pavitra Roychoudhury et al	UW Virology Lab	UW Virology Lab	South_King_County
USA/WA-CDC-UW21062149776/2021	EPI_ISL_2803120	MZ532441.1	Pavitra Roychoudhury et al	UW Virology Lab	UW Virology Lab	Washington
USA/WA-S7963/2021	EPI_ISL_2536501	MZ388253.1	Deborah A. Nickerson et al	Incyte Diagnostics Spokane	Seattle Flu Study	Washington
USA/WA-S8828/2021	EPI_ISL_2735858	MZ469246.1	Deborah A. Nickerson et al	Seattle Flu Study	Seattle Flu Study	South_King_County
USA/WA-UW-21061003586/2021	EPI_ISL_2693755	MZ467925.1	Pavitra Roychoudhury et al	UW Virology Lab	UW Virology Lab	Washington
USA/WA-CDC-UW21060497210/2021	EPI_ISL_2549417	MZ415182.1	Pavitra Roychoudhury et al	UW Virology Lab	UW Virology Lab	Washington
USA/WA-UW-21042939700/2021	EPI_ISL_2618605	MZ434087.1	Pavitra Roychoudhury et al	UW Virology Lab	UW Virology Lab	North_King_County
USA/WA-PHL-000827/2021	EPI_ISL_2378854	?	Drew MacKellar et al	Washington State Department of Health Public Health Laboratories	Washington State Department of Health Public Health Laboratories	Washington
USA/WA-UW-2021040104354/2021	EPI_ISL_1620855	MZ236627.1	Pavitra Roychoudhury et al	UW Virology Lab	UW Virology Lab	North_King_County
USA/WA-S6071/2021	EPI_ISL_1711576	MZ029464.1	Deborah A. Nickerson et al	Evergreen Healthcare	Seattle Flu Study	North_King_County
USA/WA-Curative-010347/2021	EPI_ISL_2755808	?	Mikhail Hanewich-Hollatz et al	Curative Labs	Curative Labs	Washington
USA/WA-S5835/2021	EPI_ISL_1587056	?	Deborah A. Nickerson et al	Altius Institute	Seattle Flu Study	South_King_County
USA/WA-UW-2021033001174/2021	EPI_ISL_1628039	MZ238980.1	Pavitra Roychoudhury et al	UW Virology Lab	UW Virology Lab	South_King_County
USA/WA-PHL-000940/2021	EPI_ISL_2651056	?	Drew MacKellar et al	Washington State Department of Health Public Health Laboratories	Washington State Department of Health Public Health Laboratories	Washington
USA/WA-UW-21050250281/2021	EPI_ISL_2300696	MZ328495.1	Pavitra Roychoudhury et al	UW Virology Lab	UW Virology Lab	Washington
USA/WA-UW-21042221352/2021	EPI_ISL_2031369	MZ171960.1	Pavitra Roychoudhury et al	UW Virology Lab	UW Virology Lab	South_King_County
USA/WA-UW-21042405242/2021	EPI_ISL_2082628	MZ192086.1	Pavitra Roychoudhury et al	UW Virology Lab	UW Virology Lab	Washington
USA/WA-UW-21050502148/2021	EPI_ISL_2233300	MZ278585.1	Pavitra Roychoudhury et al	UW Virology Lab	UW Virology Lab	Washington
USA/WA-UW-21051001746/2021	EPI_ISL_2340728	MZ328932.1	Pavitra Roychoudhury et al	UW Virology Lab	UW Virology Lab	Washington
USA/WA-S8627/2021	EPI_ISL_2715041	MZ461134.1	Deborah A. Nickerson et al	Atlas Genomics	Seattle Flu Study	South_King_County
USA/WA-UW-2021041593708/2021	EPI_ISL_1785918	MZ233360.1	Pavitra Roychoudhury et al	UW Virology Lab	UW Virology Lab	Other_King_County
USA/WA-CDC-UW21070985502/2021	EPI_ISL_3063577	MZ688182.1	Pavitra Roychoudhury et al	UW Virology Lab	UW Virology Lab	Washington
USA/WA-UW-21051670537/2021	EPI_ISL_2426538	?	Pavitra Roychoudhury et al	UW Virology Lab	UW Virology Lab	Washington
USA/WA-UW-2021040577295/2021	EPI_ISL_1679978	?	Pavitra Roychoudhury et al	UW Virology Lab	UW Virology Lab	Washington
USA/WA-UW-21043001187/2021	EPI_ISL_2618382	?	Pavitra Roychoudhury et al	UW Virology Lab	UW Virology Lab	Washington
USA/WA-UW-21041742482/2021	EPI_ISL_2002259	MZ172180.1	Pavitra Roychoudhury et al	UW Virology Lab	UW Virology Lab	Washington
USA/WA-S8136/2021	EPI_ISL_2536667	MZ388021.1	Deborah A. Nickerson et al	Seattle Flu Study	Seattle Flu Study	North_King_County
USA/WA-UW-2021040405758/2021	EPI_ISL_1628120	MZ239098.1	Pavitra Roychoudhury et al	UW Virology Lab	UW Virology Lab	Washington
USA/WA-S9468/2021	EPI_ISL_3104962	MZ616411.1	Deborah A. Nickerson et al	Overlake Hospital	Seattle Flu Study	South_King_County
USA/WA-S7389/2021	EPI_ISL_2136655	MZ222648.1	Deborah A. Nickerson et al	Northwest Laboratory	Seattle Flu Study	Washington
USA/WA-CDC-UW21050114398/2021	EPI_ISL_2105044	OK189422.1	Pavitra Roychoudhury et al	UW Virology Lab	UW Virology Lab	South_King_County
USA/WA-S8247/2021	EPI_ISL_2692283	?	Deborah A. Nickerson et al	Atlas Genomics	Seattle Flu Study	South_King_County
USA/WA-CDC-UW21051283797/2021	EPI_ISL_2273774	MZ293627.1	Pavitra Roychoudhury et al	UW Virology Lab	UW Virology Lab	Washington
USA/WA-UW-21041217631/2021	EPI_ISL_2172459	MZ239370.1	Pavitra Roychoudhury et al	UW Virology Lab	UW Virology Lab	North_King_County
USA/WA-S8199/2021	EPI_ISL_2692236	MZ453504.1	Deborah A. Nickerson et al	Atlas Genomics	Seattle Flu Study	South_King_County
USA/WA-CDC-UW21052662136/2021	EPI_ISL_2497253	MZ385846.1	Pavitra Roychoudhury et al	UW Virology Lab	UW Virology Lab	Washington
USA/WA-S8657/2021	EPI_ISL_2715070	MZ461161.1	Deborah A. Nickerson et al	Atlas Genomics	Seattle Flu Study	South_King_County
USA/WA-S8027/2021	EPI_ISL_2536565	MZ388314.1	Deborah A. Nickerson et al	Northwest Laboratory	Seattle Flu Study	Washington
USA/WA-S6803/2021	EPI_ISL_1926090	MZ144581.1	Deborah A. Nickerson et al	Northwest Laboratories	Seattle Flu Study	Washington
USA/WA-S7829/2021	EPI_ISL_2490290	MZ368114.1	Deborah A. Nickerson et al	Incyte Diagnostics Spokane	Seattle Flu Study	Washington
USA/WA-S9260/2021	EPI_ISL_3025891	MZ513729.1	Deborah A. Nickerson et al	Northwest Laboratory	Seattle Flu Study	Washington
USA/WA-S6763/2021	EPI_ISL_1926032	?	Deborah A. Nickerson et al	Northwest Laboratories	Seattle Flu Study	Washington
USA/WA-S9239/2021	EPI_ISL_3015664	MZ513709.1	Deborah A. Nickerson et al	Northwest Laboratory	Seattle Flu Study	Washington
USA/WA-UW-21042939120/2021	EPI_ISL_2618532	MZ434026.1	Pavitra Roychoudhury et al	UW Virology Lab	UW Virology Lab	Washington
USA/WA-UW-21042446857/2021	EPI_ISL_2082645	MZ192102.1	Pavitra Roychoudhury et al	UW Virology Lab	UW Virology Lab	Washington
USA/WA-S9222/2021	EPI_ISL_3015649	MZ513696.1	Deborah A. Nickerson et al	Northwest Laboratory	Seattle Flu Study	Washington
USA/WA-CDC-UW21060745666/2021	EPI_ISL_2549369	MZ415138.1	Pavitra Roychoudhury et al	UW Virology Lab	UW Virology Lab	North_King_County
USA/WA-CDC-QDX26257921/2021	EPI_ISL_2875055	MZ536103.1	Dakota Howard et al	Quest Diagnostics Incorporated	Centers for Disease Control and Prevention Division of Viral Diseases, Pathogen Discovery	Washington
USA/WA-PHL-001009/2021	EPI_ISL_2716455	?	Drew MacKellar et al	Washington State Department of Health Public Health Laboratories	Washington State Department of Health Public Health Laboratories	Washington
USA/WA-CDC-UW21051173230/2021	EPI_ISL_2273786	MZ293635.1	Pavitra Roychoudhury et al	UW Virology Lab	UW Virology Lab	South_King_County
USA/WA-S7672/2021	EPI_ISL_2490135	MZ367972.1	Deborah A. Nickerson et al	Northwest Laboratory	Seattle Flu Study	Washington
USA/WA-CDC-UW21051249194/2021	EPI_ISL_2333043	MZ319696.1	Pavitra Roychoudhury et al	UW Virology Lab	UW Virology Lab	North_King_County
USA/WA-S5806/2021	EPI_ISL_1587030	?	Deborah A. Nickerson et al	Altius Institute	Seattle Flu Study	South_King_County
USA/WA-UW-2021041395821/2021	EPI_ISL_1715574	?	Pavitra Roychoudhury et al	UW Virology Lab	UW Virology Lab	South_King_County
USA/WA-UW-2021040812276/2021	EPI_ISL_1680414	?	Pavitra Roychoudhury et al	UW Virology Lab	UW Virology Lab	North_King_County
USA/WA-UW-21042811636/2021	EPI_ISL_2233156	MZ278118.1	Pavitra Roychoudhury et al	UW Virology Lab	UW Virology Lab	Washington
USA/WA-CDC-QDX25930991/2021	EPI_ISL_4367092	OK248596.1	Dakota Howard et al	Quest Diagnostics Incorporated	Centers for Disease Control and Prevention Division of Viral Diseases, Pathogen Discovery	Washington
USA/WA-UW-21050584947/2021	EPI_ISL_2299437	MZ328800.1	Pavitra Roychoudhury et al	UW Virology Lab	UW Virology Lab	North_King_County
USA/WA-UW-21042876611/2021	EPI_ISL_2233158	MZ278120.1	Pavitra Roychoudhury et al	UW Virology Lab	UW Virology Lab	Washington
USA/WA-S7476/2021	EPI_ISL_2136741	MZ222718.1	Deborah A. Nickerson et al	Incyte Diagnostics Spokane	Seattle Flu Study	Washington
USA/WA-S9226/2021	EPI_ISL_3015653	MZ513699.1	Deborah A. Nickerson et al	Northwest Laboratory	Seattle Flu Study	Washington
USA/WA-S9421/2021	EPI_ISL_3025899	MZ513840.1	Deborah A. Nickerson et al	Northwest Laboratory	Seattle Flu Study	Washington
USA/WA-UW-2021040509523/2021	EPI_ISL_1628083	MZ239144.1	Pavitra Roychoudhury et al	UW Virology Lab	UW Virology Lab	South_King_County
USA/WA-UW-21042765623/2021	EPI_ISL_2618564	MZ434052.1	Pavitra Roychoudhury et al	UW Virology Lab	UW Virology Lab	Washington
USA/WA-S7466/2021	EPI_ISL_2136731	MZ222710.1	Deborah A. Nickerson et al	Incyte Diagnostics Spokane	Seattle Flu Study	Washington
USA/WA-S7770/2021	EPI_ISL_2490232	MZ368063.1	Deborah A. Nickerson et al	Northwest Laboratory	Seattle Flu Study	Washington
USA/WA-UW-21041909905/2021	EPI_ISL_2002452	MZ172358.1	Pavitra Roychoudhury et al	UW Virology Lab	UW Virology Lab	South_King_County
USA/WA-CDC-UW21050455407/2021	EPI_ISL_2161817	MZ257597.1	Pavitra Roychoudhury et al	UW Virology Lab	UW Virology Lab	North_King_County
USA/WA-S8393/2021	EPI_ISL_2774559	MZ453662.1	Deborah A. Nickerson et al	Incyte Diagnostics Spokane	Seattle Flu Study	Washington
USA/WA-UW-21050530703/2021	EPI_ISL_2299361	MZ328762.1	Pavitra Roychoudhury et al	UW Virology Lab	UW Virology Lab	Washington
USA/WA-S8508/2021	EPI_ISL_2714924	MZ461020.1	Deborah A. Nickerson et al	Incyte Diagnostics Spokane	Seattle Flu Study	Washington
USA/WA-CDC-UW21051742103/2021	EPI_ISL_2992048	MZ477109.1	Howard et al	Respiratory Viruses Branch, Centers for Disease Control and Prevention	Respiratory Viruses Branch, Centers for Disease Control and Prevention	Washington
USA/WA-CDC-UW21052456019/2021	EPI_ISL_2497367	MZ385941.1	Pavitra Roychoudhury et al	UW Virology Lab	UW Virology Lab	North_King_County
USA/WA-S7416/2021	EPI_ISL_2136681	MZ222671.1	Deborah A. Nickerson et al	Atlas Genomics	Seattle Flu Study	South_King_County
USA/WA-UW-21041746783/2021	EPI_ISL_2002238	MZ172160.1	Pavitra Roychoudhury et al	UW Virology Lab	UW Virology Lab	Washington
USA/WA-S6076/2021	EPI_ISL_1711537	?	Deborah A. Nickerson et al	Evergreen Healthcare	Seattle Flu Study	Washington
USA/WA-UW-21051456470/2021	EPI_ISL_2426425	MZ394384.1	Pavitra Roychoudhury et al	UW Virology Lab	UW Virology Lab	North_King_County
USA/WA-S6892/2021	EPI_ISL_1926220	MZ127372.1	Deborah A. Nickerson et al	Altius Institute	Seattle Flu Study	South_King_County
USA/WA-CDC-UW21062047984/2021	EPI_ISL_2693151	MZ477874.1	Pavitra Roychoudhury et al	UW Virology Lab	UW Virology Lab	Washington
USA/WA-UW-21051393729/2021	EPI_ISL_2618693	?	Pavitra Roychoudhury et al	UW Virology Lab	UW Virology Lab	Washington
USA/WA-CDC-UW21052539219/2021	EPI_ISL_2432600	OK189380.1	Pavitra Roychoudhury et al	UW Virology Lab	UW Virology Lab	North_King_County
USA/WA-CDC-UW21060384933/2021	EPI_ISL_2549457	MZ415220.1	Pavitra Roychoudhury et al	UW Virology Lab	UW Virology Lab	Washington
USA/WA-UW-2021040104540/2021	EPI_ISL_1620915	MZ236691.1	Pavitra Roychoudhury et al	UW Virology Lab	UW Virology Lab	Washington
USA/WA-S5986/2021	EPI_ISL_1587206	?	Deborah A. Nickerson et al	Altius Institute	Seattle Flu Study	South_King_County
USA/WA-PHL-001055/2021	EPI_ISL_2834720	?	Drew MacKellar et al	Washington State Department of Health Public Health Laboratories	Washington State Department of Health Public Health Laboratories	Washington
USA/WA-UW-2021041002977/2021	EPI_ISL_1789393	MZ231825.1	Pavitra Roychoudhury et al	UW Virology Lab	UW Virology Lab	Washington
USA/WA-UW-2021040506395/2021	EPI_ISL_1670747	MZ240040.1	Pavitra Roychoudhury et al	UW Virology Lab	UW Virology Lab	North_King_County
USA/WA-OHSU-212290768/2021	EPI_ISL_3826984	?	Yun Wu et al	Kaiser Permanente NW Reginal Lab	OHSU MM Lab	Washington
USA/WA-PHL-000423/2021	EPI_ISL_1653876	?	Drew MacKellar et al	Washington State Department of Health Public Health Laboratories	Washington State Department of Health Public Health Laboratories	Washington
USA/WA-UW-21041841452/2021	EPI_ISL_2002185	MZ172107.1	Pavitra Roychoudhury et al	UW Virology Lab	UW Virology Lab	Washington
USA/WA-UW-21042354355/2021	EPI_ISL_2037617	MZ171696.1	Pavitra Roychoudhury et al	UW Virology Lab	UW Virology Lab	Washington
USA/WA-S7022/2021	EPI_ISL_2011411	MZ158386.1	Deborah A. Nickerson et al	Atlas Genomics	Seattle Flu Study	South_King_County
USA/WA-S8947/2021	EPI_ISL_2736077	MZ469382.1	Deborah A. Nickerson et al	Northwest Laboratory	Seattle Flu Study	Washington
USA/WA-S7248/2021	EPI_ISL_2136516	MZ222529.1	Deborah A. Nickerson et al	Incyte Diagnostics Spokane	Seattle Flu Study	Washington
USA/WA-UW-21041943050/2021	EPI_ISL_2002779	MZ232595.1	Pavitra Roychoudhury et al	UW Virology Lab	UW Virology Lab	Washington
USA/WA-UW-21042810169/2021	EPI_ISL_2618610	MZ434092.1	Pavitra Roychoudhury et al	UW Virology Lab	UW Virology Lab	Washington
USA/WA-CDC-UW21051068353/2021	EPI_ISL_2272642	MZ293805.1	Pavitra Roychoudhury et al	UW Virology Lab	UW Virology Lab	Washington
USA/WA-S7943/2021	EPI_ISL_2536481	MZ388233.1	Deborah A. Nickerson et al	Incyte Diagnostics Spokane	Seattle Flu Study	Washington
USA/WA-S7940/2021	EPI_ISL_2536478	MZ388231.1	Deborah A. Nickerson et al	Incyte Diagnostics Spokane	Seattle Flu Study	Washington
USA/WA-PHL-000928/2021	EPI_ISL_2651045	?	Drew MacKellar et al	Washington State Department of Health Public Health Laboratories	Washington State Department of Health Public Health Laboratories	Washington
USA/WA-CDC-UW21050357413/2021	EPI_ISL_2104880	MZ217591.1	Pavitra Roychoudhury et al	UW Virology Lab	UW Virology Lab	Washington
USA/WA-S6164/2021	EPI_ISL_1711516	?	Deborah A. Nickerson et al	Atlas Genomics	Seattle Flu Study	South_King_County
USA/WA-S8743/2021	EPI_ISL_2715155	MZ461241.1	Deborah A. Nickerson et al	Northwest Laboratory	Seattle Flu Study	Washington
USA/WA-S8839/2021	EPI_ISL_2735878	MZ469140.1	Deborah A. Nickerson et al	Seattle Flu Study	Seattle Flu Study	North_King_County
USA/WA-UW-21042656437/2021	EPI_ISL_2502945	MZ394211.1	Pavitra Roychoudhury et al	UW Virology Lab	UW Virology Lab	South_King_County
USA/WA-PHL-000801/2021	EPI_ISL_2378829	?	Drew MacKellar et al	Washington State Department of Health Public Health Laboratories	Washington State Department of Health Public Health Laboratories	Washington
USA/WA-PHL-000824/2021	EPI_ISL_2378851	?	Drew MacKellar et al	Washington State Department of Health Public Health Laboratories	Washington State Department of Health Public Health Laboratories	Washington
USA/WA-UW-2021041345449/2021	EPI_ISL_1785628	MZ233077.1	Pavitra Roychoudhury et al	UW Virology Lab	UW Virology Lab	North_King_County
USA/WA-S6887/2021	EPI_ISL_1926213	MZ127369.1	Deborah A. Nickerson et al	Altius Institute	Seattle Flu Study	South_King_County
USA/WA-UW-21060757611/2021	EPI_ISL_2693707	MZ467883.1	Pavitra Roychoudhury et al	UW Virology Lab	UW Virology Lab	Washington
USA/WA-UW-2021041773995/2021	EPI_ISL_1826022	MZ240698.1	Pavitra Roychoudhury et al	UW Virology Lab	UW Virology Lab	Washington
USA/WA-UW-21042256448/2021	EPI_ISL_2082550	MZ192012.1	Pavitra Roychoudhury et al	UW Virology Lab	UW Virology Lab	Washington
USA/WA-S8340/2021	EPI_ISL_2692373	MZ453611.1	Deborah A. Nickerson et al	Northwest Laboratory	Seattle Flu Study	Washington
USA/WA-PHL-000800/2021	EPI_ISL_2378828	?	Drew MacKellar et al	Washington State Department of Health Public Health Laboratories	Washington State Department of Health Public Health Laboratories	Washington
USA/WA-S8233/2021	EPI_ISL_2692269	MZ453536.1	Deborah A. Nickerson et al	Atlas Genomics	Seattle Flu Study	South_King_County
USA/WA-S8002/2021	EPI_ISL_2536540	MZ388290.1	Deborah A. Nickerson et al	Interpath Laboratory	Seattle Flu Study	Washington
USA/WA-S5735/2021	EPI_ISL_1586962	?	Deborah A. Nickerson et al	WA State PHL	Seattle Flu Study	Washington
USA/WA-CDC-UW21050476931/2021	EPI_ISL_2161950	MZ257708.1	Pavitra Roychoudhury et al	UW Virology Lab	UW Virology Lab	Washington
USA/WA-S8949/2021	EPI_ISL_2736080	MZ469384.1	Deborah A. Nickerson et al	Northwest Laboratory	Seattle Flu Study	Washington
USA/WA-S9312/2021	EPI_ISL_3015733	MZ513778.1	Deborah A. Nickerson et al	Atlas Genomics	Seattle Flu Study	South_King_County
USA/WA-S9715/2021	EPI_ISL_3105002	MZ616627.1	Deborah A. Nickerson et al	Interpath Laboratory	Seattle Flu Study	Washington
USA/WA-UW-21042318508/2021	EPI_ISL_2253186	MZ192050.1	Roychoudhury et al	Laboratory Medicine, University of Washington	Laboratory Medicine, University of Washington	North_King_County
USA/WA-PROV-1320/2021	EPI_ISL_2551420	?	Alexa K Dowdell et al	Providence Regional Medical Center Everett	Providence St. Joseph Health Molecular Genomics Laboratory	Washington
USA/WA-UW-21051005154/2021	EPI_ISL_2340818	MZ329018.1	Pavitra Roychoudhury et al	UW Virology Lab	UW Virology Lab	Washington
USA/WA-S7764/2021	EPI_ISL_2490226	MZ368059.1	Deborah A. Nickerson et al	Northwest Laboratory	Seattle Flu Study	Washington
USA/WA-S5528/2021	EPI_ISL_1468781	MW868643.1	Deborah A. Nickerson et al	Seattle Flu Study	Seattle Flu Study	North_King_County
USA/WA-S8897/2021	EPI_ISL_2735976	MZ469339.1	Deborah A. Nickerson et al	Incyte Diagnostics Spokane	Seattle Flu Study	Washington
USA/WA-UW-21050314901/2021	EPI_ISL_2618167	?	Pavitra Roychoudhury et al	UW Virology Lab	UW Virology Lab	Washington
USA/WA-CDC-UW21052078051/2021	EPI_ISL_2432775	MZ357574.1	Pavitra Roychoudhury et al	UW Virology Lab	UW Virology Lab	Washington
USA/WA-CDC-UW21051221380/2021	EPI_ISL_2333000	MZ319656.1	Pavitra Roychoudhury et al	UW Virology Lab	UW Virology Lab	North_King_County
USA/WA-CDC-UW21052608523/2021	EPI_ISL_2497260	MZ385852.1	Pavitra Roychoudhury et al	UW Virology Lab	UW Virology Lab	Washington
USA/WA-PROV-1284/2021	EPI_ISL_2551385	?	Alexa K Dowdell et al	Providence Regional Medical Center Everett	Providence St. Joseph Health Molecular Genomics Laboratory	Washington
USA/WA-UW-2021041430755/2021	EPI_ISL_1785849	MZ233292.1	Pavitra Roychoudhury et al	UW Virology Lab	UW Virology Lab	Washington
USA/WA-S10378/2021	EPI_ISL_3372908	MZ768760.1	Deborah A. Nickerson et al	Seattle Flu Study	Seattle Flu Study	North_King_County
USA/WA-CDC-QDX26257896/2021	EPI_ISL_2874694	MZ535742.1	Dakota Howard et al	Quest Diagnostics Incorporated	Centers for Disease Control and Prevention Division of Viral Diseases, Pathogen Discovery	Washington
USA/WA-UW-2021041082268/2021	EPI_ISL_1715511	?	Pavitra Roychoudhury et al	UW Virology Lab	UW Virology Lab	North_King_County
USA/WA-S6293/2021	EPI_ISL_1822933	MZ082370.1	Deborah A. Nickerson et al	Altius Institute	Seattle Flu Study	South_King_County
USA/WA-CDC-UW21071914186/2021	EPI_ISL_3149568	MZ754561.1	Pavitra Roychoudhury et al	UW Virology Lab	UW Virology Lab	North_King_County
USA/WA-CDC-UW21052709832/2021	EPI_ISL_2497210	MZ385807.1	Pavitra Roychoudhury et al	UW Virology Lab	UW Virology Lab	Washington
USA/WA-CDC-UW21060764304/2021	EPI_ISL_2549355	MZ415127.1	Pavitra Roychoudhury et al	UW Virology Lab	UW Virology Lab	North_King_County
USA/WA-CDC-UW21051845322/2021	EPI_ISL_2426265	?	Pavitra Roychoudhury et al	UW Virology Lab	UW Virology Lab	South_King_County
USA/WA-CDC-UW21052476113/2021	EPI_ISL_2497381	MZ385954.1	Pavitra Roychoudhury et al	UW Virology Lab	UW Virology Lab	South_King_County
USA/WA-S8116/2021	EPI_ISL_2536647	MZ388400.1	Deborah A. Nickerson et al	Overlake Hospital	Seattle Flu Study	South_King_County
USA/WA-S6773/2021	EPI_ISL_1926047	?	Deborah A. Nickerson et al	Northwest Laboratories	Seattle Flu Study	Washington
USA/WA-CDC-UW21050658865/2021	EPI_ISL_2194117	MZ269793.1	Pavitra Roychoudhury et al	UW Virology Lab	UW Virology Lab	Washington
USA/WA-UW-2021033109894/2021	EPI_ISL_1616826	MZ238368.1	Pavitra Roychoudhury et al	UW Virology Lab	UW Virology Lab	South_King_County
USA/WA-CDC-UW21051921332/2021	EPI_ISL_2432791	MZ357589.1	Pavitra Roychoudhury et al	UW Virology Lab	UW Virology Lab	North_King_County
USA/WA-CDC-UW21062301040/2021	EPI_ISL_2803016	MZ532345.1	Pavitra Roychoudhury et al	UW Virology Lab	UW Virology Lab	Washington
USA/WA-PROV-1291/2021	EPI_ISL_2551392	?	Alexa K Dowdell et al	Providence Regional Medical Center Everett	Providence St. Joseph Health Molecular Genomics Laboratory	Washington
USA/WA-UW-21060589606/2021	EPI_ISL_2716483	MZ467707.1	Pavitra Roychoudhury et al	UW Virology Lab	UW Virology Lab	Washington
USA/WA-CDC-UW21052544630/2021	EPI_ISL_2497296	MZ385880.1	Pavitra Roychoudhury et al	UW Virology Lab	UW Virology Lab	Washington
USA/WA-CDC-UW21050383400/2021	EPI_ISL_2161996	MZ257747.1	Pavitra Roychoudhury et al	UW Virology Lab	UW Virology Lab	South_King_County
USA/WA-S9158/2021	EPI_ISL_2786904	MZ489117.1	Deborah A. Nickerson et al	Seattle Flu Study	Seattle Flu Study	Washington
USA/WA-PROV-1280/2021	EPI_ISL_2551381	?	Alexa K Dowdell et al	Providence Regional Medical Center Everett	Providence St. Joseph Health Molecular Genomics Laboratory	Washington
USA/WA-UW-2021041348033/2021	EPI_ISL_1715532	?	Pavitra Roychoudhury et al	UW Virology Lab	UW Virology Lab	Washington
USA/WA-S6677/2021	EPI_ISL_1925907	MZ144477.1	Deborah A. Nickerson et al	Interpath Laboratory	Seattle Flu Study	Washington
USA/WA-S6255/2021	EPI_ISL_1759741	?	Deborah A. Nickerson et al	Seattle Flu Study	Seattle Flu Study	South_King_County
USA/WA-S5952/2021	EPI_ISL_1587172	?	Deborah A. Nickerson et al	Seattle Flu Study	Seattle Flu Study	North_King_County
USA/WA-UW-21050682028/2021	EPI_ISL_2299328	MZ328743.1	Pavitra Roychoudhury et al	UW Virology Lab	UW Virology Lab	Washington
USA/WA-S6420/2021	EPI_ISL_1823045	?	Deborah A. Nickerson et al	Northwest Laboratories	Seattle Flu Study	Washington
USA/WA-UW-2021040107411/2021	EPI_ISL_1620864	MZ236660.1	Pavitra Roychoudhury et al	UW Virology Lab	UW Virology Lab	South_King_County
USA/WA-S5493/2021	EPI_ISL_1222701	?	Deborah A. Nickerson et al	Northwest Laboratories	Seattle Flu Study	North_King_County
USA/WA-UW-2021040573489/2021	EPI_ISL_1679954	?	Pavitra Roychoudhury et al	UW Virology Lab	UW Virology Lab	Washington
USA/WA-UW-21072571784/2021	EPI_ISL_3412181	MZ815198.1	Pavitra Roychoudhury et al	UW Virology Lab	UW Virology Lab	Washington
USA/WA-S8346/2021	EPI_ISL_2692379	MZ453617.1	Deborah A. Nickerson et al	Northwest Laboratory	Seattle Flu Study	Washington
USA/WA-UW-21050409722/2021	EPI_ISL_2233259	MZ278546.1	Pavitra Roychoudhury et al	UW Virology Lab	UW Virology Lab	South_King_County
USA/WA-UW-2021040705026/2021	EPI_ISL_1789228	?	Pavitra Roychoudhury et al	UW Virology Lab	UW Virology Lab	Washington
USA/WA-UW-21043006665/2021	EPI_ISL_2618359	?	Pavitra Roychoudhury et al	UW Virology Lab	UW Virology Lab	Washington
USA/WA-UW-2021041019191/2021	EPI_ISL_1789395	MZ231826.1	Pavitra Roychoudhury et al	UW Virology Lab	UW Virology Lab	North_King_County
USA/WA-OHSU-212320460/2021	EPI_ISL_4262452	?	Yun Wu et al	Kaiser Permanente NW Reginal Lab	OHSU MM Lab	Washington
USA/WA-CDC-UW21061416622/2021	EPI_ISL_2618006	MZ440950.1	Pavitra Roychoudhury et al	UW Virology Lab	UW Virology Lab	Washington
USA/WA-UW-21051463422/2021	EPI_ISL_2426537	MZ394471.1	Pavitra Roychoudhury et al	UW Virology Lab	UW Virology Lab	Washington
USA/WA-UW-2021041511980/2021	EPI_ISL_1826050	MZ240554.1	Pavitra Roychoudhury et al	UW Virology Lab	UW Virology Lab	Washington
USA/WA-CDC-UW21082052355/2021	EPI_ISL_3942211	OK095895.1	Pavitra Roychoudhury et al	UW Virology Lab	UW Virology Lab	South_King_County
USA/WA-UW-21071201694/2021	EPI_ISL_3244909	MZ711496.1	Pavitra Roychoudhury et al	UW Virology Lab	UW Virology Lab	Washington
USA/WA-CDC-UW21050433593/2021	EPI_ISL_2161873	MZ257201.1	Pavitra Roychoudhury et al	UW Virology Lab	UW Virology Lab	Washington
USA/WA-S7320/2021	EPI_ISL_2136586	?	Deborah A. Nickerson et al	Northwest Laboratory	Seattle Flu Study	North_King_County
USA/WA-S7516/2021	EPI_ISL_2489991	MZ367778.1	Deborah A. Nickerson et al	Seattle Flu Study	Seattle Flu Study	North_King_County
USA/WA-S7116/2021	EPI_ISL_2025786	?	Deborah A. Nickerson et al	Incyte Diagnostics Spokane	Seattle Flu Study	Washington
USA/WA-UW-21041705928/2021	EPI_ISL_1850464	MZ233052.1	Pavitra Roychoudhury et al	UW Virology Lab	UW Virology Lab	Washington
USA/WA-UW-21042889650/2021	EPI_ISL_2233190	MZ278149.1	Pavitra Roychoudhury et al	UW Virology Lab	UW Virology Lab	Washington
USA/WA-S7268/2021	EPI_ISL_2136536	?	Deborah A. Nickerson et al	Northwest Laboratory	Seattle Flu Study	Washington
USA/WA-S8821/2021	EPI_ISL_2715229	MZ461313.1	Deborah A. Nickerson et al	Incyte Diagnostics Spokane	Seattle Flu Study	Washington
USA/WA-UW-21050454167/2021	EPI_ISL_2299341	MZ328751.1	Pavitra Roychoudhury et al	UW Virology Lab	UW Virology Lab	Washington
USA/WA-UW-21050348804/2021	EPI_ISL_2233334	MZ278618.1	Pavitra Roychoudhury et al	UW Virology Lab	UW Virology Lab	South_King_County
USA/WA-S9764/2021	EPI_ISL_3346861	MZ768207.1	Deborah A. Nickerson et al	Northwest Laboratory	Seattle Flu Study	Washington
USA/WA-UW-21043092882/2021	EPI_ISL_2618200	?	Pavitra Roychoudhury et al	UW Virology Lab	UW Virology Lab	North_King_County
USA/WA-UW-2021040201824/2021	EPI_ISL_1620887	MZ236780.1	Pavitra Roychoudhury et al	UW Virology Lab	UW Virology Lab	South_King_County
USA/WA-CDC-UW21050415105/2021	EPI_ISL_2161813	?	Pavitra Roychoudhury et al	UW Virology Lab	UW Virology Lab	North_King_County
USA/WA-S7978/2021	EPI_ISL_2536516	MZ388266.1	Deborah A. Nickerson et al	Interpath Laboratory	Seattle Flu Study	Washington
USA/WA-S7061/2021	EPI_ISL_2025783	MZ158402.1	Deborah A. Nickerson et al	Incyte Diagnostics Spokane	Seattle Flu Study	Washington
USA/WA-S9954/2021	EPI_ISL_3347044	MZ768388.1	Deborah A. Nickerson et al	Incyte Diagnostics Spokane	Seattle Flu Study	Washington
USA/WA-CDC-UW21050159856/2021	EPI_ISL_2105024	MZ217699.1	Pavitra Roychoudhury et al	UW Virology Lab	UW Virology Lab	Washington
USA/WA-CDC-UW21051858107/2021	EPI_ISL_2426279	MZ477025.1	Pavitra Roychoudhury et al	UW Virology Lab	UW Virology Lab	South_King_County
USA/WA-Curative-057386/2021	EPI_ISL_2755913	?	Mikhail Hanewich-Hollatz et al	Curative Labs	Curative Labs	Washington
USA/WA-UW-21052202077/2021	EPI_ISL_2544941	?	Pavitra Roychoudhury et al	UW Virology Lab	UW Virology Lab	Washington
USA/WA-UW-21051855889/2021	EPI_ISL_2432860	MZ401540.1	Pavitra Roychoudhury et al	UW Virology Lab	UW Virology Lab	North_King_County
USA/WA-UW-21042519286/2021	EPI_ISL_2253189	MZ192153.1	Roychoudhury et al	Laboratory Medicine, University of Washington	Laboratory Medicine, University of Washington	Washington
USA/WA-UW-21041975763/2021	EPI_ISL_2002821	MZ232636.1	Pavitra Roychoudhury et al	UW Virology Lab	UW Virology Lab	North_King_County
USA/WA-Curative-014629/2021	EPI_ISL_2507352	?	Mikhail Hanewich-Hollatz et al	Curative Labs	Curative Labs	Washington
USA/WA-S8678/2021	EPI_ISL_2715091	MZ461181.1	Deborah A. Nickerson et al	Incyte Diagnostics Spokane	Seattle Flu Study	Washington
USA/WA-UW-21050558083/2021	EPI_ISL_2299358	MZ328760.1	Pavitra Roychoudhury et al	UW Virology Lab	UW Virology Lab	North_King_County
USA/WA-OHSU-212310490/2021	EPI_ISL_4102781	?	Yun Wu et al	Kaiser Permanente NW Reginal Lab	OHSU MM Lab	Washington
USA/WA-S6421/2021	EPI_ISL_1822834	?	Deborah A. Nickerson et al	Northwest Laboratories	Seattle Flu Study	Washington
USA/WA-S5963/2021	EPI_ISL_1587183	MW945339.1	Deborah A. Nickerson et al	Altius Institute	Seattle Flu Study	South_King_County
USA/WA-PHL-000288/2021	EPI_ISL_1559389	?	Drew MacKellar et al	Washington State Department of Health Public Health Laboratories	Washington State Department of Health Public Health Laboratories	Washington
USA/WA-CDC-UW21061592583/2021	EPI_ISL_2693254	OK189328.1	Pavitra Roychoudhury et al	UW Virology Lab	UW Virology Lab	Washington
USA/WA-CDC-UW21051212436/2021	EPI_ISL_2333021	MZ319677.1	Pavitra Roychoudhury et al	UW Virology Lab	UW Virology Lab	Washington
USA/WA-PHL-000708/2021	EPI_ISL_2096092	?	Drew MacKellar et al	Washington State Department of Health Public Health Laboratories	Washington State Department of Health Public Health Laboratories	Washington
USA/WA-CDC-UW21052503972/2021	EPI_ISL_2432617	MZ357455.1	Pavitra Roychoudhury et al	UW Virology Lab	UW Virology Lab	South_King_County
USA/WA-UW-2021033009173/2021	EPI_ISL_1616772	MZ238313.1	Pavitra Roychoudhury et al	UW Virology Lab	UW Virology Lab	Washington
USA/WA-CDC-UW21051778489/2021	EPI_ISL_2426322	MZ477057.1	Pavitra Roychoudhury et al	UW Virology Lab	UW Virology Lab	South_King_County
USA/WA-S8747/2021	EPI_ISL_2774518	?	Deborah A. Nickerson et al	Northwest Laboratory	Seattle Flu Study	Washington
USA/WA-UW-2021040579800/2021	EPI_ISL_1679935	?	Pavitra Roychoudhury et al	UW Virology Lab	UW Virology Lab	Washington
USA/WA-CDC-UW21052000095/2021	EPI_ISL_2432777	MZ357576.1	Pavitra Roychoudhury et al	UW Virology Lab	UW Virology Lab	South_King_County
USA/WA-UW-21042370982/2021	EPI_ISL_2082605	MZ192063.1	Pavitra Roychoudhury et al	UW Virology Lab	UW Virology Lab	South_King_County
USA/WA-Curative-058298/2021	EPI_ISL_2755907	?	Mikhail Hanewich-Hollatz et al	Curative Labs	Curative Labs	Washington
USA/WA-S7212/2021	EPI_ISL_2136482	?	Deborah A. Nickerson et al	Incyte Diagnostics Spokane	Seattle Flu Study	Washington
USA/WA-UW-21050504270/2021	EPI_ISL_2299461	MZ328812.1	Pavitra Roychoudhury et al	UW Virology Lab	UW Virology Lab	North_King_County
USA/WA-S10371/2021	EPI_ISL_3372922	?	Deborah A. Nickerson et al	Seattle Flu Study	Seattle Flu Study	North_King_County
USA/WA-S6994/2021	EPI_ISL_2011373	?	Deborah A. Nickerson et al	Atlas Genomics	Seattle Flu Study	Washington
USA/WA-CDC-UW21051264509/2021	EPI_ISL_2273776	?	Pavitra Roychoudhury et al	UW Virology Lab	UW Virology Lab	South_King_County
USA/WA-UW-21042691383/2021	EPI_ISL_2502878	MZ394154.1	Pavitra Roychoudhury et al	UW Virology Lab	UW Virology Lab	Washington
USA/WA-CDC-UW21051305206/2021	EPI_ISL_2332971	MZ319631.1	Pavitra Roychoudhury et al	UW Virology Lab	UW Virology Lab	Washington
USA/WA-CDC-UW21050364875/2021	EPI_ISL_2104838	?	Pavitra Roychoudhury et al	UW Virology Lab	UW Virology Lab	Washington
USA/WA-UW-2021040406957/2021	EPI_ISL_1628024	MZ239105.1	Pavitra Roychoudhury et al	UW Virology Lab	UW Virology Lab	Washington
USA/WA-Curative-097099/2021	EPI_ISL_2755987	?	Mikhail Hanewich-Hollatz et al	Curative Labs	Curative Labs	Washington
USA/WA-S6086/2021	EPI_ISL_1711551	MZ029477.1	Deborah A. Nickerson et al	FidaLab	Seattle Flu Study	Washington
USA/WA-UW-58814/2021	EPI_ISL_1110040	MW987733.1	Pavitra Roychoudhury et al	UW Virology Lab	UW Virology Lab	North_King_County
USA/WA-UW-21042161199/2021	EPI_ISL_2037461	MZ171557.1	Pavitra Roychoudhury et al	UW Virology Lab	UW Virology Lab	North_King_County
USA/WA-CDC-UW21070608670/2021	EPI_ISL_2967671	MZ581224.1	Pavitra Roychoudhury et al	UW Virology Lab	UW Virology Lab	Washington
USA/WA-UW-21051260402/2021	EPI_ISL_2618688	?	Pavitra Roychoudhury et al	UW Virology Lab	UW Virology Lab	Washington
USA/WA-S9209/2021	EPI_ISL_3015636	MZ513684.1	Deborah A. Nickerson et al	Incyte Diagnostics Spokane	Seattle Flu Study	Washington
USA/WA-S6449/2021	EPI_ISL_1822910	?	Deborah A. Nickerson et al	Northwest Laboratories	Seattle Flu Study	Washington
USA/WA-PHL-000181/2021	EPI_ISL_1527283	?	Drew MacKellar et al	Washington State Department of Health Public Health Laboratories	Washington State Department of Health Public Health Laboratories	Washington
USA/WA-CDC-UW21050384830/2021	EPI_ISL_2104965	?	Pavitra Roychoudhury et al	UW Virology Lab	UW Virology Lab	Washington
USA/WA-Curative-056058/2021	EPI_ISL_2755764	?	Mikhail Hanewich-Hollatz et al	Curative Labs	Curative Labs	Washington
USA/WA-UW-21052474737/2021	EPI_ISL_2544964	?	Pavitra Roychoudhury et al	UW Virology Lab	UW Virology Lab	Washington
USA/WA-UW-21042319393/2021	EPI_ISL_2037635	?	Pavitra Roychoudhury et al	UW Virology Lab	UW Virology Lab	Washington
USA/WA-UW-2021033005315/2021	EPI_ISL_1616785	MZ238326.1	Pavitra Roychoudhury et al	UW Virology Lab	UW Virology Lab	Washington
USA/WA-CDC-UW21060796023/2021	EPI_ISL_2549391	MZ415158.1	Pavitra Roychoudhury et al	UW Virology Lab	UW Virology Lab	South_King_County
USA/WA-CDC-UW21062149291/2021	EPI_ISL_2803151	MZ532470.1	Pavitra Roychoudhury et al	UW Virology Lab	UW Virology Lab	Washington
USA/WA-UW-21070212593/2021	EPI_ISL_3025959	MZ611914.1	Pavitra Roychoudhury et al	UW Virology Lab	UW Virology Lab	North_King_County
USA/WA-CDC-UW21052520405/2021	EPI_ISL_2497345	MZ385924.1	Pavitra Roychoudhury et al	UW Virology Lab	UW Virology Lab	Washington
USA/WA-Curative-026792/2021	EPI_ISL_2507233	?	Mikhail Hanewich-Hollatz et al	Curative Labs	Curative Labs	Washington
USA/WA-CDC-UW21061028865/2021	EPI_ISL_2618067	MZ441007.1	Pavitra Roychoudhury et al	UW Virology Lab	UW Virology Lab	North_King_County
USA/WA-CDC-UW21051750094/2021	EPI_ISL_2426377	MZ477096.1	Pavitra Roychoudhury et al	UW Virology Lab	UW Virology Lab	South_King_County
USA/WA-CDC-QDX26765195/2021	EPI_ISL_3214157	MZ694667.1	Dakota Howard et al	Quest Diagnostics Incorporated	Centers for Disease Control and Prevention Division of Viral Diseases, Pathogen Discovery	Washington
USA/WA-UW-21050181995/2021	EPI_ISL_2618310	?	Pavitra Roychoudhury et al	UW Virology Lab	UW Virology Lab	Washington
USA/WA-S7742/2021	EPI_ISL_2490204	?	Deborah A. Nickerson et al	Northwest Laboratory	Seattle Flu Study	Washington
USA/WA-UW-2021041560316/2021	EPI_ISL_1825997	MZ240630.1	Pavitra Roychoudhury et al	UW Virology Lab	UW Virology Lab	Washington
USA/WA-CDC-UW21051280283/2021	EPI_ISL_2333017	MZ319673.1	Pavitra Roychoudhury et al	UW Virology Lab	UW Virology Lab	Washington
USA/WA-CDC-UW21063098467/2021	EPI_ISL_2895057	MZ714686.1	Pavitra Roychoudhury et al	UW Virology Lab	UW Virology Lab	Washington
USA/WA-S8729/2021	EPI_ISL_2715141	MZ461230.1	Deborah A. Nickerson et al	Northwest Laboratory	Seattle Flu Study	Washington
USA/WA-UW-21050579828/2021	EPI_ISL_2233341	MZ278623.1	Pavitra Roychoudhury et al	UW Virology Lab	UW Virology Lab	South_King_County
USA/WA-UW-2021040977222/2021	EPI_ISL_1789324	MZ231764.1	Pavitra Roychoudhury et al	UW Virology Lab	UW Virology Lab	North_King_County
USA/WA-UW-21043055938/2021	EPI_ISL_2618390	?	Pavitra Roychoudhury et al	UW Virology Lab	UW Virology Lab	Washington
USA/WA-S8308/2021	EPI_ISL_2692343	MZ453584.1	Deborah A. Nickerson et al	Northwest Laboratory	Seattle Flu Study	Washington
USA/WA-S10011/2021	EPI_ISL_3347096	MZ768441.1	Deborah A. Nickerson et al	Interpath Laboratory	Seattle Flu Study	Washington
USA/WA-PHL-001227/2021	EPI_ISL_3216987	?	Drew MacKellar et al	Washington State Department of Health Public Health Laboratories	Washington State Department of Health Public Health Laboratories	Washington
USA/WA-S7103/2021	EPI_ISL_2011520	?	Deborah A. Nickerson et al	Incyte Diagnostics Spokane	Seattle Flu Study	Washington
USA/WA-UW-2021040601757/2021	EPI_ISL_1628085	MZ238907.1	Pavitra Roychoudhury et al	UW Virology Lab	UW Virology Lab	South_King_County
USA/WA-S5642/2021	EPI_ISL_1468732	MW873444.1	Deborah A. Nickerson et al	Altius Institute	Seattle Flu Study	South_King_County
USA/WA-CDC-UW21050662231/2021	EPI_ISL_2194135	MZ269808.1	Pavitra Roychoudhury et al	UW Virology Lab	UW Virology Lab	Washington
USA/WA-S5748/2021	EPI_ISL_1586975	MW931998.1	Deborah A. Nickerson et al	WA State PHL	Seattle Flu Study	Washington
USA/WA-UW-2021041392531/2021	EPI_ISL_1789479	MZ231909.1	Pavitra Roychoudhury et al	UW Virology Lab	UW Virology Lab	Washington
USA/WA-PHL-000501/2021	EPI_ISL_1747438	?	Drew MacKellar et al	Washington State Department of Health Public Health Laboratories	Washington State Department of Health Public Health Laboratories	South_King_County
USA/WA-UW-21051025448/2021	EPI_ISL_2340816	MZ329016.1	Pavitra Roychoudhury et al	UW Virology Lab	UW Virology Lab	Washington
USA/WA-UW-21042207105/2021	EPI_ISL_2031382	MZ171993.1	Pavitra Roychoudhury et al	UW Virology Lab	UW Virology Lab	South_King_County
USA/WA-CDC-UW21070195317/2021	EPI_ISL_2967763	MZ581316.1	Pavitra Roychoudhury et al	UW Virology Lab	UW Virology Lab	South_King_County
USA/WA-UW-21071248718/2021	EPI_ISL_3244939	MZ711527.1	Pavitra Roychoudhury et al	UW Virology Lab	UW Virology Lab	Washington
USA/WA-Curative-061771/2021	EPI_ISL_2755920	?	Mikhail Hanewich-Hollatz et al	Curative Labs	Curative Labs	Washington
USA/WA-UW-21042183325/2021	EPI_ISL_2031348	MZ171916.1	Pavitra Roychoudhury et al	UW Virology Lab	UW Virology Lab	Washington
USA/WA-UW-21042892805/2021	EPI_ISL_2618661	MZ434138.1	Pavitra Roychoudhury et al	UW Virology Lab	UW Virology Lab	Washington
USA/WA-UW-2021040849690/2021	EPI_ISL_1789300	MZ231741.1	Pavitra Roychoudhury et al	UW Virology Lab	UW Virology Lab	Washington
USA/WA-S7337/2021	EPI_ISL_2136603	MZ222603.1	Deborah A. Nickerson et al	Northwest Laboratory	Seattle Flu Study	Washington
USA/WA-UW-2021041423595/2021	EPI_ISL_1825955	MZ240493.1	Pavitra Roychoudhury et al	UW Virology Lab	UW Virology Lab	North_King_County
USA/WA-PHL-000914/2021	EPI_ISL_2557080	?	Drew MacKellar et al	Washington State Department of Health Public Health Laboratories	Washington State Department of Health Public Health Laboratories	Washington
USA/WA-S6757/2021	EPI_ISL_1926023	MZ144541.1	Deborah A. Nickerson et al	Northwest Laboratories	Seattle Flu Study	Washington
USA/WA-CDC-UW21050611312/2021	EPI_ISL_2194084	MZ269771.1	Pavitra Roychoudhury et al	UW Virology Lab	UW Virology Lab	North_King_County
USA/WA-CDC-UW21051044104/2021	EPI_ISL_2272615	MZ293546.1	Pavitra Roychoudhury et al	UW Virology Lab	UW Virology Lab	Washington
USA/WA-PHL-000281/2021	EPI_ISL_1527006	?	Drew MacKellar et al	Washington State Department of Health Public Health Laboratories	Washington State Department of Health Public Health Laboratories	Washington
USA/WA-UW-21042845046/2021	EPI_ISL_2618443	MZ433948.1	Pavitra Roychoudhury et al	UW Virology Lab	UW Virology Lab	Washington
USA/WA-UW-21052238111/2021	EPI_ISL_2544936	?	Pavitra Roychoudhury et al	UW Virology Lab	UW Virology Lab	Washington
USA/WA-S8337/2021	EPI_ISL_2692370	MZ453608.1	Deborah A. Nickerson et al	Northwest Laboratory	Seattle Flu Study	Washington
USA/WA-CDC-UW21052054865/2021	EPI_ISL_2432715	MZ357524.1	Pavitra Roychoudhury et al	UW Virology Lab	UW Virology Lab	Washington
USA/WA-UW-21042788230/2021	EPI_ISL_2502874	?	Pavitra Roychoudhury et al	UW Virology Lab	UW Virology Lab	Washington
USA/WA-UW-21060870485/2021	EPI_ISL_2693706	MZ467882.1	Pavitra Roychoudhury et al	UW Virology Lab	UW Virology Lab	Washington
USA/WA-S8348/2021	EPI_ISL_2692381	?	Deborah A. Nickerson et al	Northwest Laboratory	Seattle Flu Study	Washington
USA/WA-UW-21042185420/2021	EPI_ISL_2037462	?	Pavitra Roychoudhury et al	UW Virology Lab	UW Virology Lab	Washington
USA/WA-UW-2021041070699/2021	EPI_ISL_1715462	?	Pavitra Roychoudhury et al	UW Virology Lab	UW Virology Lab	Washington
USA/WA-CDC-UW21050544991/2021	EPI_ISL_2194207	MZ269869.1	Pavitra Roychoudhury et al	UW Virology Lab	UW Virology Lab	Washington
USA/WA-CDC-UW21060160944/2021	EPI_ISL_2501422	MZ386039.1	Pavitra Roychoudhury et al	UW Virology Lab	UW Virology Lab	Washington
USA/WA-CDC-UW21051007904/2021	EPI_ISL_2272616	MZ293547.1	Pavitra Roychoudhury et al	UW Virology Lab	UW Virology Lab	South_King_County
USA/WA-Curative-021206/2021	EPI_ISL_2755924	?	Mikhail Hanewich-Hollatz et al	Curative Labs	Curative Labs	Washington
USA/WA-UW-21042962985/2021	EPI_ISL_2618546	MZ434039.1	Pavitra Roychoudhury et al	UW Virology Lab	UW Virology Lab	Washington
USA/WA-S6359/2021	EPI_ISL_1822847	MZ068367.1	Deborah A. Nickerson et al	Atlas Genomics	Seattle Flu Study	South_King_County
USA/WA-S8688/2021	EPI_ISL_2715100	MZ461190.1	Deborah A. Nickerson et al	Northwest Laboratory	Seattle Flu Study	Washington
USA/WA-UW-2021040303439/2021	EPI_ISL_1628066	MZ239074.1	Pavitra Roychoudhury et al	UW Virology Lab	UW Virology Lab	South_King_County
USA/WA-UW-2021041271739/2021	EPI_ISL_1789412	MZ231843.1	Pavitra Roychoudhury et al	UW Virology Lab	UW Virology Lab	North_King_County
USA/WA-CDC-UW21050144588/2021	EPI_ISL_2105052	MZ217720.1	Pavitra Roychoudhury et al	UW Virology Lab	UW Virology Lab	South_King_County
USA/WA-UW-21042646587/2021	EPI_ISL_2502930	MZ394200.1	Pavitra Roychoudhury et al	UW Virology Lab	UW Virology Lab	Washington
USA/WA-UW-21050424639/2021	EPI_ISL_2618211	?	Pavitra Roychoudhury et al	UW Virology Lab	UW Virology Lab	Washington
USA/WA-CDC-UW21051931266/2021	EPI_ISL_2432795	MZ357592.1	Pavitra Roychoudhury et al	UW Virology Lab	UW Virology Lab	Washington
USA/WA-PHL-001000/2021	EPI_ISL_2651111	?	Drew MacKellar et al	Washington State Department of Health Public Health Laboratories	Washington State Department of Health Public Health Laboratories	Washington
USA/WA-S7712/2021	EPI_ISL_2490174	MZ368009.1	Deborah A. Nickerson et al	Northwest Laboratory	Seattle Flu Study	Washington
USA/WA-S8775/2021	EPI_ISL_2715185	MZ461270.1	Deborah A. Nickerson et al	Atlas Genomics	Seattle Flu Study	Washington
USA/WA-S8845/2021	EPI_ISL_2735889	?	Deborah A. Nickerson et al	Seattle Flu Study	Seattle Flu Study	Washington
USA/WA-S9046/2021	EPI_ISL_2736333	MZ469472.1	Deborah A. Nickerson et al	Atlas Genomics	Seattle Flu Study	South_King_County
USA/WA-UW-21042544201/2021	EPI_ISL_2082700	MZ192156.1	Pavitra Roychoudhury et al	UW Virology Lab	UW Virology Lab	Washington
USA/WA-UW-21041922273/2021	EPI_ISL_2002747	MZ232565.1	Pavitra Roychoudhury et al	UW Virology Lab	UW Virology Lab	Washington
USA/WA-PHL-000942/2021	EPI_ISL_2651058	?	Drew MacKellar et al	Washington State Department of Health Public Health Laboratories	Washington State Department of Health Public Health Laboratories	Washington
USA/WA-UW-21041940097/2021	EPI_ISL_2002775	MZ232592.1	Pavitra Roychoudhury et al	UW Virology Lab	UW Virology Lab	North_King_County
USA/WA-CDC-UW21060151590/2021	EPI_ISL_2501413	MZ386021.1	Pavitra Roychoudhury et al	UW Virology Lab	UW Virology Lab	Washington
USA/WA-UW-2021033108956/2021	EPI_ISL_1620945	MZ236575.1	Pavitra Roychoudhury et al	UW Virology Lab	UW Virology Lab	North_King_County
USA/WA-S7513/2021	EPI_ISL_2489988	MZ367775.1	Deborah A. Nickerson et al	Seattle Flu Study	Seattle Flu Study	Washington
USA/WA-OHSU-212000330/2021	EPI_ISL_3346511	?	Jeannine Lama et al	OHSU-MM Lab	OHSU-MM Lab	Washington
USA/WA-S9486/2021	EPI_ISL_3105019	MZ616427.1	Deborah A. Nickerson et al	Overlake Hospital	Seattle Flu Study	North_King_County
USA/WA-S6228/2021	EPI_ISL_1711440	?	Deborah A. Nickerson et al	Seattle Flu Study	Seattle Flu Study	South_King_County
USA/WA-CDC-UW21052620461/2021	EPI_ISL_2497233	MZ385827.1	Pavitra Roychoudhury et al	UW Virology Lab	UW Virology Lab	South_King_County
USA/WA-S8003/2021	EPI_ISL_2536541	MZ388291.1	Deborah A. Nickerson et al	Interpath Laboratory	Seattle Flu Study	Washington
USA/WA-UW-21042640410/2021	EPI_ISL_2503048	MZ394300.1	Pavitra Roychoudhury et al	UW Virology Lab	UW Virology Lab	Washington
USA/WA-CDC-UW21050479047/2021	EPI_ISL_2161961	MZ257718.1	Pavitra Roychoudhury et al	UW Virology Lab	UW Virology Lab	North_King_County
USA/WA-UW-21041648003/2021	EPI_ISL_1849792	MZ232916.1	Pavitra Roychoudhury et al	UW Virology Lab	UW Virology Lab	Washington
USA/WA-PHL-000252/2021	EPI_ISL_1527316	?	Drew MacKellar et al	Washington State Department of Health Public Health Laboratories	Washington State Department of Health Public Health Laboratories	Washington
USA/WA-S7947/2021	EPI_ISL_2536485	MZ388237.1	Deborah A. Nickerson et al	Incyte Diagnostics Spokane	Seattle Flu Study	Washington
USA/WA-Curative-025785/2021	EPI_ISL_3064535	?	Mikhail Hanewich-Hollatz et al	Curative Labs	Curative Labs	Washington
USA/WA-CDC-UW21050128211/2021	EPI_ISL_2104946	MZ217646.1	Pavitra Roychoudhury et al	UW Virology Lab	UW Virology Lab	North_King_County
USA/WA-PROV-1294/2021	EPI_ISL_2551395	?	Alexa K Dowdell et al	Providence Regional Medical Center Everett	Providence St. Joseph Health Molecular Genomics Laboratory	Washington
USA/WA-UW-2021040738476/2021	EPI_ISL_1680333	?	Pavitra Roychoudhury et al	UW Virology Lab	UW Virology Lab	South_King_County
USA/WA-CDC-UW21050160968/2021	EPI_ISL_2104868	?	Pavitra Roychoudhury et al	UW Virology Lab	UW Virology Lab	North_King_County
USA/WA-S10013/2021	EPI_ISL_3347098	MZ768443.1	Deborah A. Nickerson et al	Interpath Laboratory	Seattle Flu Study	Washington
USA/WA-UW-2021040867566/2021	EPI_ISL_1789265	MZ231706.1	Pavitra Roychoudhury et al	UW Virology Lab	UW Virology Lab	North_King_County
USA/WA-S7262/2021	EPI_ISL_2136530	?	Deborah A. Nickerson et al	Northwest Laboratory	Seattle Flu Study	Washington
USA/WA-S8274/2021	EPI_ISL_2692310	MZ452004.1	Deborah A. Nickerson et al	Seattle Flu Study	Seattle Flu Study	Washington
USA/WA-UW-21042066813/2021	EPI_ISL_2002463	MZ172368.1	Pavitra Roychoudhury et al	UW Virology Lab	UW Virology Lab	Washington
USA/WA-CDC-UW21073044170/2021	EPI_ISL_3411339	MZ967686.1	Pavitra Roychoudhury et al	UW Virology Lab	UW Virology Lab	Washington
USA/WA-UW-21042049460/2021	EPI_ISL_2002327	MZ172239.1	Pavitra Roychoudhury et al	UW Virology Lab	UW Virology Lab	South_King_County
USA/WA-Curative-086903/2021	EPI_ISL_2755753	?	Mikhail Hanewich-Hollatz et al	Curative Labs	Curative Labs	Washington
USA/WA-S8750/2021	EPI_ISL_2715161	MZ461247.1	Deborah A. Nickerson et al	Northwest Laboratory	Seattle Flu Study	Washington
USA/WA-CDC-UW21051026534/2021	EPI_ISL_2272659	MZ293583.1	Pavitra Roychoudhury et al	UW Virology Lab	UW Virology Lab	North_King_County
USA/WA-UW-21061503248/2021	EPI_ISL_2864505	MZ613523.1	Pavitra Roychoudhury et al	UW Virology Lab	UW Virology Lab	Washington
USA/WA-CDC-UW21060714172/2021	EPI_ISL_2549388	MZ415155.1	Pavitra Roychoudhury et al	UW Virology Lab	UW Virology Lab	Washington
USA/WA-PHL-000278/2021	EPI_ISL_1527003	?	Drew MacKellar et al	Washington State Department of Health Public Health Laboratories	Washington State Department of Health Public Health Laboratories	Washington
USA/WA-CDC-UW21050447957/2021	EPI_ISL_2161835	MZ257611.1	Pavitra Roychoudhury et al	UW Virology Lab	UW Virology Lab	Washington
USA/WA-CDC-UW21070603482/2021	EPI_ISL_2967695	MZ581248.1	Pavitra Roychoudhury et al	UW Virology Lab	UW Virology Lab	Washington
USA/WA-S7469/2021	EPI_ISL_2136734	?	Deborah A. Nickerson et al	Incyte Diagnostics Spokane	Seattle Flu Study	Washington
USA/WA-Curative-046143/2021	EPI_ISL_2755893	?	Mikhail Hanewich-Hollatz et al	Curative Labs	Curative Labs	Washington
USA/WA-UW-21042398570/2021	EPI_ISL_2082620	MZ192078.1	Pavitra Roychoudhury et al	UW Virology Lab	UW Virology Lab	North_King_County
USA/WA-PHL-000982/2021	EPI_ISL_2651093	?	Drew MacKellar et al	Washington State Department of Health Public Health Laboratories	Washington State Department of Health Public Health Laboratories	Washington
USA/WA-CDC-UW21060539751/2021	EPI_ISL_2549404	MZ415170.1	Pavitra Roychoudhury et al	UW Virology Lab	UW Virology Lab	Washington
USA/WA-S6189/2021	EPI_ISL_1711594	?	Deborah A. Nickerson et al	Atlas Genomics	Seattle Flu Study	Washington
USA/WA-S7647/2021	EPI_ISL_2490110	MZ367948.1	Deborah A. Nickerson et al	Northwest Laboratory	Seattle Flu Study	Washington
USA/WA-CDC-UW21070886415/2021	EPI_ISL_3063630	MZ688229.1	Pavitra Roychoudhury et al	UW Virology Lab	UW Virology Lab	Washington
USA/WA-S7991/2021	EPI_ISL_2536529	MZ388279.1	Deborah A. Nickerson et al	Interpath Laboratory	Seattle Flu Study	Washington
USA/WA-UW-21042010353/2021	EPI_ISL_2031314	?	Pavitra Roychoudhury et al	UW Virology Lab	UW Virology Lab	Washington
USA/WA-CDC-UW21051783138/2021	EPI_ISL_2426367	MZ477088.1	Pavitra Roychoudhury et al	UW Virology Lab	UW Virology Lab	Other_King_County
USA/WA-UW-21042458298/2021	EPI_ISL_2082627	MZ192085.1	Pavitra Roychoudhury et al	UW Virology Lab	UW Virology Lab	South_King_County
USA/WA-CDC-UW21052051088/2021	EPI_ISL_2432759	MZ357561.1	Pavitra Roychoudhury et al	UW Virology Lab	UW Virology Lab	Washington
USA/WA-Curative-025178/2021	EPI_ISL_2755985	?	Mikhail Hanewich-Hollatz et al	Curative Labs	Curative Labs	Washington
USA/WA-S7503/2021	EPI_ISL_2489978	MZ367765.1	Deborah A. Nickerson et al	Seattle Flu Study	Seattle Flu Study	Washington
USA/WA-UW-21043067791/2021	EPI_ISL_2618137	?	Pavitra Roychoudhury et al	UW Virology Lab	UW Virology Lab	Washington
USA/WA-UW-2021041227430/2021	EPI_ISL_1825942	MZ240435.1	Pavitra Roychoudhury et al	UW Virology Lab	UW Virology Lab	Washington
USA/WA-OHSU-212000289/2021	EPI_ISL_3346510	?	Jeannine Lama et al	OHSU-MM Lab	OHSU-MM Lab	Washington
USA/WA-UW-21050118009/2021	EPI_ISL_2618379	?	Pavitra Roychoudhury et al	UW Virology Lab	UW Virology Lab	South_King_County
USA/WA-S6075/2021	EPI_ISL_1711463	?	Deborah A. Nickerson et al	Evergreen Healthcare	Seattle Flu Study	North_King_County
USA/WA-S8622/2021	EPI_ISL_2715036	?	Deborah A. Nickerson et al	Atlas Genomics	Seattle Flu Study	South_King_County
USA/WA-CDC-UW21061858641/2021	EPI_ISL_2693197	MZ477951.1	Pavitra Roychoudhury et al	UW Virology Lab	UW Virology Lab	South_King_County
USA/WA-UW-21042796019/2021	EPI_ISL_2502999	MZ394255.1	Pavitra Roychoudhury et al	UW Virology Lab	UW Virology Lab	Washington
USA/WA-UW-21042072598/2021	EPI_ISL_2002479	MZ172382.1	Pavitra Roychoudhury et al	UW Virology Lab	UW Virology Lab	South_King_County
USA/WA-UW-21050177832/2021	EPI_ISL_2618266	?	Pavitra Roychoudhury et al	UW Virology Lab	UW Virology Lab	North_King_County
USA/WA-UW-21043067629/2021	EPI_ISL_2233137	?	Pavitra Roychoudhury et al	UW Virology Lab	UW Virology Lab	South_King_County
USA/WA-UW-21042956213/2021	EPI_ISL_2618321	?	Pavitra Roychoudhury et al	UW Virology Lab	UW Virology Lab	Washington
USA/WA-UW-2021031702376/2021	EPI_ISL_1630159	?	Pavitra Roychoudhury et al	UW Virology Lab	UW Virology Lab	Washington
USA/WA-UW-2021040913218/2021	EPI_ISL_1715664	?	Pavitra Roychoudhury et al	UW Virology Lab	UW Virology Lab	Washington
USA/WA-CDC-UW21051481309/2021	EPI_ISL_2332871	MZ319538.1	Pavitra Roychoudhury et al	UW Virology Lab	UW Virology Lab	North_King_County
USA/WA-CDC-QDX26343992/2021	EPI_ISL_2929312	MZ716154.1	Dakota Howard et al	Quest Diagnostics Incorporated	Centers for Disease Control and Prevention Division of Viral Diseases, Pathogen Discovery	Washington
USA/WA-Curative-042886/2021	EPI_ISL_2755795	?	Mikhail Hanewich-Hollatz et al	Curative Labs	Curative Labs	Washington
USA/WA-PHL-000943/2021	EPI_ISL_2651059	?	Drew MacKellar et al	Washington State Department of Health Public Health Laboratories	Washington State Department of Health Public Health Laboratories	Washington
USA/WA-UW-21051406484/2021	EPI_ISL_2426449	MZ394401.1	Pavitra Roychoudhury et al	UW Virology Lab	UW Virology Lab	Washington
USA/WA-UW-21043038925/2021	EPI_ISL_2618143	?	Pavitra Roychoudhury et al	UW Virology Lab	UW Virology Lab	South_King_County
USA/WA-CDC-UW21042131843/2021	EPI_ISL_2106089	MZ153028.1	Howard et al	Respiratory Viruses Branch, Centers for Disease Control and Prevention	Respiratory Viruses Branch, Centers for Disease Control and Prevention	North_King_County
USA/WA-UW-21042721505/2021	EPI_ISL_2502964	MZ394227.1	Pavitra Roychoudhury et al	UW Virology Lab	UW Virology Lab	South_King_County
USA/WA-UW-21042970448/2021	EPI_ISL_2618124	?	Pavitra Roychoudhury et al	UW Virology Lab	UW Virology Lab	Washington
USA/WA-S7245/2021	EPI_ISL_2136513	MZ222526.1	Deborah A. Nickerson et al	Incyte Diagnostics Spokane	Seattle Flu Study	Washington
USA/WA-UW-21041768047/2021	EPI_ISL_2002267	MZ172186.1	Pavitra Roychoudhury et al	UW Virology Lab	UW Virology Lab	Washington
USA/WA-UW-21052923829/2021	EPI_ISL_2545183	MZ433784.1	Pavitra Roychoudhury et al	UW Virology Lab	UW Virology Lab	Washington
USA/WA-CDC-UW21042906285/2021	EPI_ISL_2105072	MZ217737.1	Pavitra Roychoudhury et al	UW Virology Lab	UW Virology Lab	Washington
USA/WA-UW-2021033004650/2021	EPI_ISL_1616743	MZ238284.1	Pavitra Roychoudhury et al	UW Virology Lab	UW Virology Lab	North_King_County
USA/WA-S6058/2021	EPI_ISL_1711585	MZ029454.1	Deborah A. Nickerson et al	Northwest Laboratories	Seattle Flu Study	Washington
USA/WA-CDC-UW21051265095/2021	EPI_ISL_2332995	MZ319652.1	Pavitra Roychoudhury et al	UW Virology Lab	UW Virology Lab	South_King_County
USA/WA-S8733/2021	EPI_ISL_2715145	?	Deborah A. Nickerson et al	Northwest Laboratory	Seattle Flu Study	Washington
USA/WA-UW-21042289480/2021	EPI_ISL_2037531	MZ171622.1	Pavitra Roychoudhury et al	UW Virology Lab	UW Virology Lab	North_King_County
USA/WA-PHL-000177/2021	EPI_ISL_1527280	?	Drew MacKellar et al	Washington State Department of Health Public Health Laboratories	Washington State Department of Health Public Health Laboratories	Washington
USA/WA-S6776/2021	EPI_ISL_1926052	?	Deborah A. Nickerson et al	Northwest Laboratories	Seattle Flu Study	Washington
USA/WA-UW-21042762945/2021	EPI_ISL_2502994	MZ394251.1	Pavitra Roychoudhury et al	UW Virology Lab	UW Virology Lab	North_King_County
USA/WA-S8117/2021	EPI_ISL_2536648	MZ388401.1	Deborah A. Nickerson et al	Overlake Hospital	Seattle Flu Study	South_King_County
USA/WA-CDC-UW21050393971/2021	EPI_ISL_2104940	MZ217640.1	Pavitra Roychoudhury et al	UW Virology Lab	UW Virology Lab	Washington
USA/WA-CDC-UW21042945680/2021	EPI_ISL_2105074	?	Pavitra Roychoudhury et al	UW Virology Lab	UW Virology Lab	South_King_County
USA/WA-Curative-028858/2021	EPI_ISL_2755773	?	Mikhail Hanewich-Hollatz et al	Curative Labs	Curative Labs	Washington
USA/WA-CDC-UW21060472505/2021	EPI_ISL_2549434	MZ415196.1	Pavitra Roychoudhury et al	UW Virology Lab	UW Virology Lab	Washington
USA/WA-CDC-UW21060738774/2021	EPI_ISL_2549353	MZ415125.1	Pavitra Roychoudhury et al	UW Virology Lab	UW Virology Lab	Washington
USA/WA-CDC-UW21052376236/2021	EPI_ISL_2432637	MZ357468.1	Pavitra Roychoudhury et al	UW Virology Lab	UW Virology Lab	Washington
USA/WA-UW-21042027325/2021	EPI_ISL_2031454	MZ171820.1	Pavitra Roychoudhury et al	UW Virology Lab	UW Virology Lab	Washington
USA/WA-CDC-UW21052629018/2021	EPI_ISL_2497242	MZ385835.1	Pavitra Roychoudhury et al	UW Virology Lab	UW Virology Lab	Washington
USA/WA-UW-21043069403/2021	EPI_ISL_2618389	?	Pavitra Roychoudhury et al	UW Virology Lab	UW Virology Lab	Washington
USA/WA-S7665/2021	EPI_ISL_2490128	MZ367966.1	Deborah A. Nickerson et al	Northwest Laboratory	Seattle Flu Study	Washington
USA/WA-S5637/2021	EPI_ISL_1468806	?	Deborah A. Nickerson et al	Altius Institute	Seattle Flu Study	South_King_County
USA/WA-PHL-000351/2021	EPI_ISL_1559405	?	Drew MacKellar et al	Washington State Department of Health Public Health Laboratories	Washington State Department of Health Public Health Laboratories	Washington
USA/WA-UW-21042207480/2021	EPI_ISL_2031399	MZ172039.1	Pavitra Roychoudhury et al	UW Virology Lab	UW Virology Lab	Washington
USA/WA-CDC-UW21060134349/2021	EPI_ISL_2501419	MZ386031.1	Pavitra Roychoudhury et al	UW Virology Lab	UW Virology Lab	South_King_County
USA/WA-CDC-UW21061565117/2021	EPI_ISL_2693252	MZ477999.1	Pavitra Roychoudhury et al	UW Virology Lab	UW Virology Lab	North_King_County
USA/WA-UW-21071992325/2021	EPI_ISL_3244966	MZ713868.1	Pavitra Roychoudhury et al	UW Virology Lab	UW Virology Lab	Washington
USA/WA-PHL-000471/2021	EPI_ISL_1747409	?	Drew MacKellar et al	Washington State Department of Health Public Health Laboratories	Washington State Department of Health Public Health Laboratories	Washington
USA/WA-S7935/2021	EPI_ISL_2536473	MZ388226.1	Deborah A. Nickerson et al	Incyte Diagnostics Spokane	Seattle Flu Study	Washington
USA/WA-PHL-000530/2021	EPI_ISL_1897371	?	Drew MacKellar et al	Washington State Department of Health Public Health Laboratories	Washington State Department of Health Public Health Laboratories	Washington
USA/WA-CDC-UW21042687411/2021	EPI_ISL_2020990	MZ191368.1	Pavitra Roychoudhury et al	UW Virology Lab	UW Virology Lab	Washington
USA/WA-UW-21041759912/2021	EPI_ISL_1850241	MZ233007.1	Pavitra Roychoudhury et al	UW Virology Lab	UW Virology Lab	North_King_County
USA/WA-UW-21050556053/2021	EPI_ISL_2299466	MZ328814.1	Pavitra Roychoudhury et al	UW Virology Lab	UW Virology Lab	South_King_County
USA/WA-UW-21041917505/2021	EPI_ISL_2002844	MZ232656.1	Pavitra Roychoudhury et al	UW Virology Lab	UW Virology Lab	Washington
USA/WA-UW-21063044272/2021	EPI_ISL_3090995	MZ634462.1	Pavitra Roychoudhury et al	UW Virology Lab	UW Virology Lab	Washington
USA/WA-UW-21042699060/2021	EPI_ISL_2502912	MZ394183.1	Pavitra Roychoudhury et al	UW Virology Lab	UW Virology Lab	Washington
USA/WA-UW-21042712452/2021	EPI_ISL_2502873	MZ394150.1	Pavitra Roychoudhury et al	UW Virology Lab	UW Virology Lab	Washington
USA/WA-UW-21042842344/2021	EPI_ISL_2233176	MZ278137.1	Pavitra Roychoudhury et al	UW Virology Lab	UW Virology Lab	North_King_County
USA/WA-S9736/2021	EPI_ISL_3105008	MZ616646.1	Deborah A. Nickerson et al	Interpath Laboratory	Seattle Flu Study	Washington
USA/WA-UW-21042107936/2021	EPI_ISL_2031347	MZ171911.1	Pavitra Roychoudhury et al	UW Virology Lab	UW Virology Lab	North_King_County
USA/WA-UW-21042976038/2021	EPI_ISL_2618604	MZ434086.1	Pavitra Roychoudhury et al	UW Virology Lab	UW Virology Lab	South_King_County
USA/WA-S9519/2021	EPI_ISL_3104981	MZ616455.1	Deborah A. Nickerson et al	Overlake Hospital	Seattle Flu Study	Washington
USA/WA-CDC-UW21052400833/2021	EPI_ISL_2432625	MZ357461.1	Pavitra Roychoudhury et al	UW Virology Lab	UW Virology Lab	South_King_County
USA/WA-CDC-UW21051956391/2021	EPI_ISL_2432794	MZ360007.1	Pavitra Roychoudhury et al	UW Virology Lab	UW Virology Lab	Washington
USA/WA-S7980/2021	EPI_ISL_2536518	MZ388268.1	Deborah A. Nickerson et al	Interpath Laboratory	Seattle Flu Study	Washington
USA/WA-UW-2021040808880/2021	EPI_ISL_1715528	?	Pavitra Roychoudhury et al	UW Virology Lab	UW Virology Lab	North_King_County
USA/WA-S8094/2021	EPI_ISL_2536627	MZ388380.1	Deborah A. Nickerson et al	Overlake Hospital	Seattle Flu Study	Washington
USA/WA-CDC-UW21050312222/2021	EPI_ISL_2161849	MZ257623.1	Pavitra Roychoudhury et al	UW Virology Lab	UW Virology Lab	North_King_County
USA/WA-UW-21051820138/2021	EPI_ISL_2432870	MZ401550.1	Pavitra Roychoudhury et al	UW Virology Lab	UW Virology Lab	South_King_County
USA/WA-CDC-UW21042687076/2021	EPI_ISL_2106012	MZ152951.1	Howard et al	Respiratory Viruses Branch, Centers for Disease Control and Prevention	Respiratory Viruses Branch, Centers for Disease Control and Prevention	North_King_County
USA/WA-S9469/2021	EPI_ISL_3105024	?	Deborah A. Nickerson et al	Overlake Hospital	Seattle Flu Study	Washington
USA/WA-S8157/2021	EPI_ISL_2536687	MZ388040.1	Deborah A. Nickerson et al	Seattle Flu Study	Seattle Flu Study	Washington
USA/WA-UW-21042687321/2021	EPI_ISL_2502903	MZ394175.1	Pavitra Roychoudhury et al	UW Virology Lab	UW Virology Lab	South_King_County
USA/WA-CDC-UW21050516509/2021	EPI_ISL_2161914	MZ257202.1	Pavitra Roychoudhury et al	UW Virology Lab	UW Virology Lab	Other_King_County
USA/WA-PHL-000853/2021	EPI_ISL_2378880	?	Drew MacKellar et al	Washington State Department of Health Public Health Laboratories	Washington State Department of Health Public Health Laboratories	Washington
USA/WA-UW-2021041520066/2021	EPI_ISL_1826046	MZ240548.1	Pavitra Roychoudhury et al	UW Virology Lab	UW Virology Lab	Washington
USA/WA-CDC-UW21042966143/2021	EPI_ISL_2106045	MZ152984.1	Howard et al	Respiratory Viruses Branch, Centers for Disease Control and Prevention	Respiratory Viruses Branch, Centers for Disease Control and Prevention	Washington
USA/WA-S6909/2021	EPI_ISL_2011263	?	Deborah A. Nickerson et al	Seattle Flu Study	Seattle Flu Study	North_King_County
USA/WA-S9403/2021	EPI_ISL_3015792	MZ513826.1	Deborah A. Nickerson et al	Northwest Laboratory	Seattle Flu Study	Washington
USA/WA-PROV-1018/2021	EPI_ISL_2551280	?	Alexa K Dowdell et al	Providence Regional Medical Center Everett	Providence St. Joseph Health Molecular Genomics Laboratory	Washington
USA/WA-MG_LHPOC255/2021	EPI_ISL_12228497	?	Linhui Hao et al	Paul Drain	Michael Gale, Jr.	Washington
USA/WA-S7788/2021	EPI_ISL_2490249	MZ368078.1	Deborah A. Nickerson et al	Northwest Laboratory	Seattle Flu Study	Washington
USA/WA-Curative-038911/2021	EPI_ISL_2755882	?	Mikhail Hanewich-Hollatz et al	Curative Labs	Curative Labs	Washington
USA/WA-UW-21042054080/2021	EPI_ISL_2082505	MZ191972.1	Pavitra Roychoudhury et al	UW Virology Lab	UW Virology Lab	North_King_County
USA/WA-CDC-UW21061207321/2021	EPI_ISL_2693297	MZ478034.1	Pavitra Roychoudhury et al	UW Virology Lab	UW Virology Lab	Washington
USA/WA-UW-21041622457/2021	EPI_ISL_1849805	MZ232918.1	Pavitra Roychoudhury et al	UW Virology Lab	UW Virology Lab	Washington
USA/WA-CDC-UW21051590699/2021	EPI_ISL_2332842	MZ319511.1	Pavitra Roychoudhury et al	UW Virology Lab	UW Virology Lab	Washington
USA/WA-CDC-MMB09044341/2021	EPI_ISL_2785976	MZ491880.1	Dakota Howard et al	Mako Medical	Centers for Disease Control and Prevention Division of Viral Diseases, Pathogen Discovery	Washington
USA/WA-CDC-UW21050398926/2021	EPI_ISL_2104827	OK189271.1	Pavitra Roychoudhury et al	UW Virology Lab	UW Virology Lab	North_King_County
USA/WA-UW-2021041334136/2021	EPI_ISL_1789466	MZ231896.1	Pavitra Roychoudhury et al	UW Virology Lab	UW Virology Lab	Washington
USA/WA-S4811/2021	EPI_ISL_1049659	MW685771.2	Deborah A. Nickerson et al	Washington State Department of Health	Seattle Flu Study	Washington
USA/WA-UW-2021040107280/2021	EPI_ISL_1620940	?	Pavitra Roychoudhury et al	UW Virology Lab	UW Virology Lab	South_King_County
USA/WA-UW-21050326254/2021	EPI_ISL_2233266	MZ278552.1	Pavitra Roychoudhury et al	UW Virology Lab	UW Virology Lab	Washington
USA/WA-UW-21052909274/2021	EPI_ISL_2545147	MZ433749.1	Pavitra Roychoudhury et al	UW Virology Lab	UW Virology Lab	Washington
USA/WA-Curative-044520/2021	EPI_ISL_2755766	?	Mikhail Hanewich-Hollatz et al	Curative Labs	Curative Labs	Washington
USA/WA-CDC-UW21061168127/2021	EPI_ISL_2618040	MZ440982.1	Pavitra Roychoudhury et al	UW Virology Lab	UW Virology Lab	South_King_County
USA/WA-S9137/2021	EPI_ISL_2736538	?	Deborah A. Nickerson et al	Seattle Flu Study	Seattle Flu Study	Washington
USA/WA-UW-21060931534/2021	EPI_ISL_2693740	MZ467910.1	Pavitra Roychoudhury et al	UW Virology Lab	UW Virology Lab	North_King_County
USA/WA-S6389/2021	EPI_ISL_1822979	?	Deborah A. Nickerson et al	Atlas Genomics	Seattle Flu Study	Washington
USA/WA-UW-21051114755/2021	EPI_ISL_2340723	MZ328927.1	Pavitra Roychoudhury et al	UW Virology Lab	UW Virology Lab	South_King_County
USA/WA-CDC-UW21042108909/2021	EPI_ISL_2106083	MZ153022.1	Howard et al	Respiratory Viruses Branch, Centers for Disease Control and Prevention	Respiratory Viruses Branch, Centers for Disease Control and Prevention	South_King_County
USA/WA-CDC-UW21052877997/2021	EPI_ISL_2497929	MZ385777.1	Pavitra Roychoudhury et al	UW Virology Lab	UW Virology Lab	Washington
USA/WA-UW-2021040727422/2021	EPI_ISL_1680366	?	Pavitra Roychoudhury et al	UW Virology Lab	UW Virology Lab	Washington
USA/WA-CDC-UW21050612719/2021	EPI_ISL_2194122	MZ269797.1	Pavitra Roychoudhury et al	UW Virology Lab	UW Virology Lab	South_King_County
USA/WA-PROV-1334/2021	EPI_ISL_2551432	?	Alexa K Dowdell et al	Providence Regional Medical Center Everett	Providence St. Joseph Health Molecular Genomics Laboratory	Washington
USA/WA-UW-21042853010/2021	EPI_ISL_2233164	MZ278125.1	Pavitra Roychoudhury et al	UW Virology Lab	UW Virology Lab	Washington
USA/WA-Curative-051101/2021	EPI_ISL_2755939	?	Mikhail Hanewich-Hollatz et al	Curative Labs	Curative Labs	Washington
USA/WA-S8356/2021	EPI_ISL_2692389	MZ453626.1	Deborah A. Nickerson et al	Northwest Laboratory	Seattle Flu Study	Washington
USA/WA-UW-21042235629/2021	EPI_ISL_2031377	MZ171980.1	Pavitra Roychoudhury et al	UW Virology Lab	UW Virology Lab	Washington
USA/WA-S7819/2021	EPI_ISL_2490280	MZ368107.1	Deborah A. Nickerson et al	Incyte Diagnostics Spokane	Seattle Flu Study	Washington
USA/WA-S8959/2021	EPI_ISL_2786896	MZ469394.1	Deborah A. Nickerson et al	Northwest Laboratory	Seattle Flu Study	Washington
USA/WA-UW-21041410994/2021	EPI_ISL_1849102	MZ232763.1	Pavitra Roychoudhury et al	UW Virology Lab	UW Virology Lab	Washington
USA/WA-CDC-UW21051982473/2021	EPI_ISL_2432805	MZ357601.1	Pavitra Roychoudhury et al	UW Virology Lab	UW Virology Lab	Washington
USA/WA-CDC-UW21062392936/2021	EPI_ISL_2803052	MZ532378.1	Pavitra Roychoudhury et al	UW Virology Lab	UW Virology Lab	South_King_County
USA/WA-S7293/2021	EPI_ISL_2136560	MZ222566.1	Deborah A. Nickerson et al	Northwest Laboratory	Seattle Flu Study	Washington
USA/WA-UW-21042800870/2021	EPI_ISL_2233177	MZ278138.1	Pavitra Roychoudhury et al	UW Virology Lab	UW Virology Lab	Washington
USA/WA-OHSU-211950407/2021	EPI_ISL_3346504	?	Jeannine Lama et al	OHSU-MM Lab	OHSU-MM Lab	Washington
USA/WA-UW-2021040928132/2021	EPI_ISL_1715487	?	Pavitra Roychoudhury et al	UW Virology Lab	UW Virology Lab	Washington
USA/WA-PHL-000284/2021	EPI_ISL_1527008	?	Drew MacKellar et al	Washington State Department of Health Public Health Laboratories	Washington State Department of Health Public Health Laboratories	Washington
USA/WA-S6333/2021	EPI_ISL_1822997	?	Deborah A. Nickerson et al	Altius Institute	Seattle Flu Study	South_King_County
USA/WA-S7010/2021	EPI_ISL_2011394	MZ158374.1	Deborah A. Nickerson et al	Atlas Genomics	Seattle Flu Study	Washington
USA/WA-UW-21071306923/2021	EPI_ISL_3161733	?	Pavitra Roychoudhury et al	UW Virology Lab	UW Virology Lab	Washington
USA/WA-CDC-UW21050607198/2021	EPI_ISL_2194068	?	Pavitra Roychoudhury et al	UW Virology Lab	UW Virology Lab	Washington
USA/WA-UW-21041941681/2021	EPI_ISL_2002850	MZ232661.1	Pavitra Roychoudhury et al	UW Virology Lab	UW Virology Lab	Washington
USA/WA-CDC-UW21051237359/2021	EPI_ISL_2273763	MZ293620.1	Pavitra Roychoudhury et al	UW Virology Lab	UW Virology Lab	North_King_County
USA/WA-UW-21050947078/2021	EPI_ISL_2299522	MZ328843.1	Pavitra Roychoudhury et al	UW Virology Lab	UW Virology Lab	South_King_County
USA/WA-S7460/2021	EPI_ISL_2136725	MZ222704.1	Deborah A. Nickerson et al	Atlas Genomics	Seattle Flu Study	South_King_County
USA/WA-CDC-UW21061258190/2021	EPI_ISL_2811730	MZ440972.1	Howard et al	Respiratory Viruses Branch, Centers for Disease Control and Prevention	Respiratory Viruses Branch, Centers for Disease Control and Prevention	Washington
USA/WA-UW-21041728037/2021	EPI_ISL_1850211	MZ233002.1	Pavitra Roychoudhury et al	UW Virology Lab	UW Virology Lab	South_King_County
USA/WA-UW-2021041576270/2021	EPI_ISL_1785938	?	Pavitra Roychoudhury et al	UW Virology Lab	UW Virology Lab	Washington
USA/WA-S6824/2021	EPI_ISL_1926119	?	Deborah A. Nickerson et al	Altius Institute	Seattle Flu Study	South_King_County
USA/WA-PHL-001012/2021	EPI_ISL_2716458	?	Drew MacKellar et al	Washington State Department of Health Public Health Laboratories	Washington State Department of Health Public Health Laboratories	Washington
USA/WA-UW-21042030700/2021	EPI_ISL_2002385	MZ172294.1	Pavitra Roychoudhury et al	UW Virology Lab	UW Virology Lab	Washington
USA/WA-S7360/2021	EPI_ISL_2136626	?	Deborah A. Nickerson et al	Northwest Laboratory	Seattle Flu Study	Washington
USA/WA-Curative-057292/2021	EPI_ISL_2755779	?	Mikhail Hanewich-Hollatz et al	Curative Labs	Curative Labs	Washington
USA/WA-OHSU-212070438/2021	EPI_ISL_3547378	?	Yun Wu et al	Kaiser Permanente NW Reginal Lab	OHSU MM Lab	Washington
USA/WA-S7238/2021	EPI_ISL_2136508	MZ222519.1	Deborah A. Nickerson et al	Incyte Diagnostics Spokane	Seattle Flu Study	Washington
USA/WA-PHL-000672/2021	EPI_ISL_2096074	?	Drew MacKellar et al	Washington State Department of Health Public Health Laboratories	Washington State Department of Health Public Health Laboratories	Washington
USA/WA-UW-2021040101500/2021	EPI_ISL_1628105	MZ238997.1	Pavitra Roychoudhury et al	UW Virology Lab	UW Virology Lab	Washington
USA/WA-UW-21050448651/2021	EPI_ISL_2362700	MZ278557.1	Roychoudhury et al	Laboratory Medicine, University of Washington	Laboratory Medicine, University of Washington	Washington
USA/WA-S6206/2021	EPI_ISL_1711461	?	Deborah A. Nickerson et al	Atlas Genomics	Seattle Flu Study	Washington
USA/WA-UW-21051848802/2021	EPI_ISL_2426460	MZ394410.1	Pavitra Roychoudhury et al	UW Virology Lab	UW Virology Lab	South_King_County
USA/WA-Curative-075746/2021	EPI_ISL_2755752	?	Mikhail Hanewich-Hollatz et al	Curative Labs	Curative Labs	Washington
USA/WA-S7445/2021	EPI_ISL_2136710	MZ222692.1	Deborah A. Nickerson et al	Atlas Genomics	Seattle Flu Study	South_King_County
USA/WA-S5404/2021	EPI_ISL_1222615	?	Deborah A. Nickerson et al	Evergreen Healthcare	Seattle Flu Study	North_King_County
USA/WA-CDC-UW21051228684/2021	EPI_ISL_2333031	MZ319687.1	Pavitra Roychoudhury et al	UW Virology Lab	UW Virology Lab	North_King_County
USA/WA-CDC-UW21061519269/2021	EPI_ISL_2693263	?	Pavitra Roychoudhury et al	UW Virology Lab	UW Virology Lab	Washington
USA/WA-S10030/2021	EPI_ISL_4212471	MZ768460.1	Deborah A. Nickerson et al	Interpath Laboratory	Seattle Flu Study	Washington
USA/WA-CDC-UW21051042441/2021	EPI_ISL_2272666	MZ293589.1	Pavitra Roychoudhury et al	UW Virology Lab	UW Virology Lab	South_King_County
USA/WA-S8664/2021	EPI_ISL_2715077	MZ461167.1	Deborah A. Nickerson et al	Atlas Genomics	Seattle Flu Study	Washington
USA/WA-CDC-UW21042667390/2021	EPI_ISL_2020983	MZ191364.1	Pavitra Roychoudhury et al	UW Virology Lab	UW Virology Lab	Washington
USA/WA-UW-2021033009763/2021	EPI_ISL_1616803	MZ238344.1	Pavitra Roychoudhury et al	UW Virology Lab	UW Virology Lab	Washington
USA/WA-UW-21050455946/2021	EPI_ISL_2618329	?	Pavitra Roychoudhury et al	UW Virology Lab	UW Virology Lab	Washington
USA/WA-CDC-UW21060490741/2021	EPI_ISL_2549426	MZ415191.1	Pavitra Roychoudhury et al	UW Virology Lab	UW Virology Lab	Washington
USA/WA-UW-21051505472/2021	EPI_ISL_2426443	?	Pavitra Roychoudhury et al	UW Virology Lab	UW Virology Lab	South_King_County
USA/WA-CDC-UW21050437194/2021	EPI_ISL_2162017	MZ257764.1	Pavitra Roychoudhury et al	UW Virology Lab	UW Virology Lab	South_King_County
USA/WA-S8792/2021	EPI_ISL_2715202	MZ461287.1	Deborah A. Nickerson et al	Atlas Genomics	Seattle Flu Study	South_King_County
USA/WA-UW-21041708850/2021	EPI_ISL_1850140	MZ232988.1	Pavitra Roychoudhury et al	UW Virology Lab	UW Virology Lab	Washington
USA/WA-S6072/2021	EPI_ISL_1711526	?	Deborah A. Nickerson et al	Evergreen Healthcare	Seattle Flu Study	North_King_County
USA/WA-UW-2021041401967/2021	EPI_ISL_1715757	?	Pavitra Roychoudhury et al	UW Virology Lab	UW Virology Lab	Washington
USA/WA-PHL-000280/2021	EPI_ISL_1527005	?	Drew MacKellar et al	Washington State Department of Health Public Health Laboratories	Washington State Department of Health Public Health Laboratories	Washington
USA/WA-S4392/2021	EPI_ISL_965974	MW591473.2	Deborah A. Nickerson et al	Vancouver Clinic	Seattle Flu Study	Washington
USA/WA-UW-21042168895/2021	EPI_ISL_2031346	MZ171901.1	Pavitra Roychoudhury et al	UW Virology Lab	UW Virology Lab	South_King_County
USA/WA-S5909/2021	EPI_ISL_1587130	?	Deborah A. Nickerson et al	Seattle Flu Study	Seattle Flu Study	South_King_County
USA/WA-UW-21061613705/2021	EPI_ISL_2864502	MZ613551.1	Pavitra Roychoudhury et al	UW Virology Lab	UW Virology Lab	South_King_County
USA/WA-CDC-UW21060106465/2021	EPI_ISL_2501418	MZ386029.1	Pavitra Roychoudhury et al	UW Virology Lab	UW Virology Lab	North_King_County
USA/WA-UW-21051121073/2021	EPI_ISL_2618689	?	Pavitra Roychoudhury et al	UW Virology Lab	UW Virology Lab	Washington
USA/WA-S6077/2021	EPI_ISL_1711514	?	Deborah A. Nickerson et al	Evergreen Healthcare	Seattle Flu Study	North_King_County
USA/WA-UW-21050866549/2021	EPI_ISL_2340812	MZ329012.1	Pavitra Roychoudhury et al	UW Virology Lab	UW Virology Lab	South_King_County
USA/WA-S8617/2021	EPI_ISL_2715031	MZ461125.1	Deborah A. Nickerson et al	Atlas Genomics	Seattle Flu Study	South_King_County
USA/WA-S7717/2021	EPI_ISL_2490179	MZ368014.1	Deborah A. Nickerson et al	Northwest Laboratory	Seattle Flu Study	Washington
USA/WA-S8133/2021	EPI_ISL_2536664	MZ388018.1	Deborah A. Nickerson et al	Seattle Flu Study	Seattle Flu Study	Washington
USA/WA-PHL-000397/2021	EPI_ISL_1653853	?	Drew MacKellar et al	Washington State Department of Health Public Health Laboratories	Washington State Department of Health Public Health Laboratories	Washington
USA/WA-CDC-UW21061857202/2021	EPI_ISL_2693225	MZ477974.1	Pavitra Roychoudhury et al	UW Virology Lab	UW Virology Lab	North_King_County
USA/WA-CDC-UW21050325612/2021	EPI_ISL_2161963	MZ257720.1	Pavitra Roychoudhury et al	UW Virology Lab	UW Virology Lab	North_King_County
USA/WA-UW-21042028565/2021	EPI_ISL_2082501	MZ191968.1	Pavitra Roychoudhury et al	UW Virology Lab	UW Virology Lab	North_King_County
USA/WA-Curative-043329/2021	EPI_ISL_2755825	?	Mikhail Hanewich-Hollatz et al	Curative Labs	Curative Labs	Washington
USA/WA-UW-2021040808300/2021	EPI_ISL_1670761	MZ240021.1	Pavitra Roychoudhury et al	UW Virology Lab	UW Virology Lab	South_King_County
USA/WA-UW-2021041001977/2021	EPI_ISL_1670767	MZ240057.1	Pavitra Roychoudhury et al	UW Virology Lab	UW Virology Lab	Washington
USA/WA-UW-2021040300590/2021	EPI_ISL_1620896	MZ236841.1	Pavitra Roychoudhury et al	UW Virology Lab	UW Virology Lab	South_King_County
USA/WA-UW-21052859460/2021	EPI_ISL_2545042	MZ433651.1	Pavitra Roychoudhury et al	UW Virology Lab	UW Virology Lab	South_King_County
USA/WA-S5869/2021	EPI_ISL_1587090	MW931543.1	Deborah A. Nickerson et al	Seattle Flu Study	Seattle Flu Study	Washington
USA/WA-S7007/2021	EPI_ISL_2011390	?	Deborah A. Nickerson et al	Atlas Genomics	Seattle Flu Study	Washington
USA/WA-S7650/2021	EPI_ISL_2490113	MZ367951.1	Deborah A. Nickerson et al	Northwest Laboratory	Seattle Flu Study	Washington
USA/WA-CDC-UW21050403900/2021	EPI_ISL_2161836	MZ257200.1	Pavitra Roychoudhury et al	UW Virology Lab	UW Virology Lab	Washington
USA/WA-S8645/2021	EPI_ISL_2715058	MZ461149.1	Deborah A. Nickerson et al	Atlas Genomics	Seattle Flu Study	South_King_County
USA/WA-CDC-UW21053149846/2021	EPI_ISL_2501445	MZ386103.1	Pavitra Roychoudhury et al	UW Virology Lab	UW Virology Lab	South_King_County
USA/WA-S9220/2021	EPI_ISL_3015647	MZ513694.1	Deborah A. Nickerson et al	Northwest Laboratory	Seattle Flu Study	Washington
USA/WA-S7716/2021	EPI_ISL_2490178	MZ368013.1	Deborah A. Nickerson et al	Northwest Laboratory	Seattle Flu Study	Washington
USA/WA-MG_LHLV_UK3/2021	EPI_ISL_12312424	?	Linhui Hao et al	Seattle flu study	Michael Gale, Jr.	Washington
USA/WA-UW-21042924495/2021	EPI_ISL_2618215	?	Pavitra Roychoudhury et al	UW Virology Lab	UW Virology Lab	Washington
USA/WA-PHL-001032/2021	EPI_ISL_2759881	?	Drew MacKellar et al	Washington State Department of Health Public Health Laboratories	Washington State Department of Health Public Health Laboratories	Washington
USA/WA-S8991/2021	EPI_ISL_2786903	MZ469424.1	Deborah A. Nickerson et al	Northwest Laboratory	Seattle Flu Study	Washington
USA/WA-UW-2021040884110/2021	EPI_ISL_1680374	?	Pavitra Roychoudhury et al	UW Virology Lab	UW Virology Lab	Washington
USA/WA-S7912/2021	EPI_ISL_2536450	MZ388205.1	Deborah A. Nickerson et al	Incyte Diagnostics Spokane	Seattle Flu Study	Washington
USA/WA-S9591/2021	EPI_ISL_3104986	MZ616506.1	Deborah A. Nickerson et al	Overlake Hospital	Seattle Flu Study	North_King_County
USA/WA-UW-21072931671/2021	EPI_ISL_4299228	OK229989.1	Pavitra Roychoudhury et al	UW Virology Lab	UW Virology Lab	Washington
USA/WA-UW-21043083232/2021	EPI_ISL_2618146	?	Pavitra Roychoudhury et al	UW Virology Lab	UW Virology Lab	North_King_County
USA/WA-UW-21051405933/2021	EPI_ISL_2426532	MZ394468.1	Pavitra Roychoudhury et al	UW Virology Lab	UW Virology Lab	Washington
USA/WA-CDC-UW21042669826/2021	EPI_ISL_2086391	?	Pavitra Roychoudhury et al	UW Virology Lab	UW Virology Lab	North_King_County
USA/WA-S8762/2021	EPI_ISL_2715172	MZ461258.1	Deborah A. Nickerson et al	Northwest Laboratory	Seattle Flu Study	Washington
USA/WA-UW-21042428781/2021	EPI_ISL_2082484	MZ328506.1	Pavitra Roychoudhury et al	UW Virology Lab	UW Virology Lab	North_King_County
USA/WA-S9699/2021	EPI_ISL_3104881	?	Deborah A. Nickerson et al	Interpath Laboratory	Seattle Flu Study	Washington
USA/WA-S7333/2021	EPI_ISL_2136599	?	Deborah A. Nickerson et al	Northwest Laboratory	Seattle Flu Study	Washington
USA/WA-CDC-UW21050671425/2021	EPI_ISL_2194156	MZ269824.1	Pavitra Roychoudhury et al	UW Virology Lab	UW Virology Lab	South_King_County
USA/WA-PROV-1021/2021	EPI_ISL_2555541	?	Alexa K Dowdell et al	Providence Regional Medical Center Everett	Providence St. Joseph Health Molecular Genomics Laboratory	Washington
USA/WA-S9622/2021	EPI_ISL_3104904	MZ616536.1	Deborah A. Nickerson et al	Northwest Laboratory	Seattle Flu Study	Washington
USA/WA-PHL-000556/2021	EPI_ISL_1897384	?	Drew MacKellar et al	Washington State Department of Health Public Health Laboratories	Washington State Department of Health Public Health Laboratories	Washington
USA/WA-UW-2021033003624/2021	EPI_ISL_1616765	MZ238306.1	Pavitra Roychoudhury et al	UW Virology Lab	UW Virology Lab	Washington
USA/WA-S6119/2021	EPI_ISL_1711467	?	Deborah A. Nickerson et al	Seattle Flu Study	Seattle Flu Study	North_King_County
USA/WA-S5740/2021	EPI_ISL_1586967	MW931990.1	Deborah A. Nickerson et al	WA State PHL	Seattle Flu Study	Washington
USA/WA-S7948/2021	EPI_ISL_2536486	MZ388238.1	Deborah A. Nickerson et al	Incyte Diagnostics Spokane	Seattle Flu Study	Washington
USA/WA-CDC-UW21061024428/2021	EPI_ISL_2618076	MZ441013.1	Pavitra Roychoudhury et al	UW Virology Lab	UW Virology Lab	Washington
USA/WA-CDC-UW21042707396/2021	EPI_ISL_2086417	MZ199124.1	Pavitra Roychoudhury et al	UW Virology Lab	UW Virology Lab	Washington
USA/WA-PHL-001216/2021	EPI_ISL_3216976	?	Drew MacKellar et al	Washington State Department of Health Public Health Laboratories	Washington State Department of Health Public Health Laboratories	Washington
USA/WA-UW-21042088193/2021	EPI_ISL_2002384	MZ172293.1	Pavitra Roychoudhury et al	UW Virology Lab	UW Virology Lab	Washington
USA/WA-PHL-000215/2021	EPI_ISL_1527331	?	Drew MacKellar et al	Washington State Department of Health Public Health Laboratories	Washington State Department of Health Public Health Laboratories	Washington
USA/WA-UW-21050559852/2021	EPI_ISL_2233319	MZ278603.1	Pavitra Roychoudhury et al	UW Virology Lab	UW Virology Lab	South_King_County
USA/WA-PHL-004221/2021	EPI_ISL_5628545	?	Drew MacKellar et al	Washington State Department of Health Public Health Laboratories	Washington State Department of Health Public Health Laboratories	Washington
USA/WA-UW-21060595342/2021	EPI_ISL_2716480	MZ467704.1	Pavitra Roychoudhury et al	UW Virology Lab	UW Virology Lab	Washington
USA/WA-UW-21052821016/2021	EPI_ISL_2545130	MZ433733.1	Pavitra Roychoudhury et al	UW Virology Lab	UW Virology Lab	South_King_County
USA/WA-S9547/2021	EPI_ISL_3104983	MZ616475.1	Deborah A. Nickerson et al	Atlas Genomics	Seattle Flu Study	South_King_County
USA/WA-S7855/2021	EPI_ISL_2536395	MZ388151.1	Deborah A. Nickerson et al	Incyte Diagnostics Spokane	Seattle Flu Study	Washington
USA/WA-UW-21043028804/2021	EPI_ISL_2618655	MZ434132.1	Pavitra Roychoudhury et al	UW Virology Lab	UW Virology Lab	South_King_County
USA/WA-PHL-000187/2021	EPI_ISL_1527286	?	Drew MacKellar et al	Washington State Department of Health Public Health Laboratories	Washington State Department of Health Public Health Laboratories	Washington
USA/WA-UW-21042338150/2021	EPI_ISL_2037570	MZ171657.1	Pavitra Roychoudhury et al	UW Virology Lab	UW Virology Lab	South_King_County
USA/WA-UW-2021041011317/2021	EPI_ISL_1789398	MZ231829.1	Pavitra Roychoudhury et al	UW Virology Lab	UW Virology Lab	Washington
USA/WA-CDC-UW21050635330/2021	EPI_ISL_2194146	OK189315.1	Pavitra Roychoudhury et al	UW Virology Lab	UW Virology Lab	North_King_County
USA/WA-Curative-011885/2021	EPI_ISL_2755776	?	Mikhail Hanewich-Hollatz et al	Curative Labs	Curative Labs	Washington
USA/WA-S7911/2021	EPI_ISL_2536449	MZ388204.1	Deborah A. Nickerson et al	Incyte Diagnostics Spokane	Seattle Flu Study	Washington
USA/WA-S6464/2021	EPI_ISL_1823036	?	Deborah A. Nickerson et al	Northwest Laboratories	Seattle Flu Study	Washington
USA/WA-S9407/2021	EPI_ISL_3015795	MZ513830.1	Deborah A. Nickerson et al	Northwest Laboratory	Seattle Flu Study	Washington
USA/WA-S9009/2021	EPI_ISL_2736227	MZ469441.1	Deborah A. Nickerson et al	Atlas Genomics	Seattle Flu Study	South_King_County
USA/WA-CDC-UW21051719721/2021	EPI_ISL_2426393	OK189366.1	Pavitra Roychoudhury et al	UW Virology Lab	UW Virology Lab	South_King_County
USA/WA-S8591/2021	EPI_ISL_2715005	MZ461102.1	Deborah A. Nickerson et al	Interpath Laboratory	Seattle Flu Study	Washington
USA/WA-CDC-UW21061155254/2021	EPI_ISL_2618046	MZ449655.1	Pavitra Roychoudhury et al	UW Virology Lab	UW Virology Lab	Washington
USA/WA-S8265/2021	EPI_ISL_2692301	MZ453565.1	Deborah A. Nickerson et al	Atlas Genomics	Seattle Flu Study	South_King_County
USA/WA-UW-2021041274640/2021	EPI_ISL_1785772	MZ233219.1	Pavitra Roychoudhury et al	UW Virology Lab	UW Virology Lab	Washington
USA/WA-PHL-000828/2021	EPI_ISL_2378855	?	Drew MacKellar et al	Washington State Department of Health Public Health Laboratories	Washington State Department of Health Public Health Laboratories	Washington
USA/WA-UW-21051054603/2021	EPI_ISL_2340807	MZ329007.1	Pavitra Roychoudhury et al	UW Virology Lab	UW Virology Lab	Washington
USA/WA-UW-21042774386/2021	EPI_ISL_2503045	MZ394297.1	Pavitra Roychoudhury et al	UW Virology Lab	UW Virology Lab	North_King_County
USA/WA-S7340/2021	EPI_ISL_2136606	?	Deborah A. Nickerson et al	Northwest Laboratory	Seattle Flu Study	Washington
USA/WA-S7738/2021	EPI_ISL_2490200	MZ368033.1	Deborah A. Nickerson et al	Northwest Laboratory	Seattle Flu Study	Washington
USA/WA-S7295/2021	EPI_ISL_2136562	MZ222567.1	Deborah A. Nickerson et al	Northwest Laboratory	Seattle Flu Study	Washington
USA/WA-CDC-UW21061553212/2021	EPI_ISL_2693256	MZ478002.1	Pavitra Roychoudhury et al	UW Virology Lab	UW Virology Lab	North_King_County
USA/WA-UW-2021040744063/2021	EPI_ISL_1680338	?	Pavitra Roychoudhury et al	UW Virology Lab	UW Virology Lab	South_King_County
USA/WA-UW-2021041357088/2021	EPI_ISL_1785625	MZ233074.1	Pavitra Roychoudhury et al	UW Virology Lab	UW Virology Lab	North_King_County
USA/WA-CDC-UW21052419355/2021	EPI_ISL_2497408	MZ385977.1	Pavitra Roychoudhury et al	UW Virology Lab	UW Virology Lab	South_King_County
USA/WA-UW-21042675856/2021	EPI_ISL_2502852	?	Pavitra Roychoudhury et al	UW Virology Lab	UW Virology Lab	Washington
USA/WA-S7688/2021	EPI_ISL_2490151	MZ367986.1	Deborah A. Nickerson et al	Northwest Laboratory	Seattle Flu Study	Washington
USA/WA-UW-21042631224/2021	EPI_ISL_2502871	MZ394148.1	Pavitra Roychoudhury et al	UW Virology Lab	UW Virology Lab	Washington
USA/WA-UW-21050354972/2021	EPI_ISL_2618159	?	Pavitra Roychoudhury et al	UW Virology Lab	UW Virology Lab	Washington
USA/WA-CDC-QDX25930958/2021	EPI_ISL_4368555	OK249596.1	Dakota Howard et al	Quest Diagnostics Incorporated	Centers for Disease Control and Prevention Division of Viral Diseases, Pathogen Discovery	Washington
USA/WA-UW-21061596155/2021	EPI_ISL_2864523	?	Pavitra Roychoudhury et al	UW Virology Lab	UW Virology Lab	Washington
USA/WA-S7530/2021	EPI_ISL_2490002	MZ367786.1	Deborah A. Nickerson et al	Seattle Flu Study	Seattle Flu Study	Washington
USA/WA-UW-2021033006141/2021	EPI_ISL_1628044	MZ238982.1	Pavitra Roychoudhury et al	UW Virology Lab	UW Virology Lab	South_King_County
USA/WA-S8068/2021	EPI_ISL_2621558	MZ388354.1	Nickerson et al	University of Washington Medical Center, Seattle Flu Study	University of Washington Medical Center, Seattle Flu Study	Washington
USA/WA-S8056/2021	EPI_ISL_2536593	MZ388342.1	Deborah A. Nickerson et al	Northwest Laboratory	Seattle Flu Study	Washington
USA/WA-CDC-UW21050339213/2021	EPI_ISL_2105094	MZ217753.1	Pavitra Roychoudhury et al	UW Virology Lab	UW Virology Lab	Washington
USA/WA-PHL-000906/2021	EPI_ISL_2557073	?	Drew MacKellar et al	Washington State Department of Health Public Health Laboratories	Washington State Department of Health Public Health Laboratories	Washington
USA/WA-UW-21051639602/2021	EPI_ISL_2426442	MZ394395.1	Pavitra Roychoudhury et al	UW Virology Lab	UW Virology Lab	Washington
USA/WA-S7781/2021	EPI_ISL_2490242	?	Deborah A. Nickerson et al	Northwest Laboratory	Seattle Flu Study	Washington
USA/WA-PHL-000782/2021	EPI_ISL_2336239	?	Drew MacKellar et al	Washington State Department of Health Public Health Laboratories	Washington State Department of Health Public Health Laboratories	Washington
USA/WA-S10035/2021	EPI_ISL_3347116	MZ768465.1	Deborah A. Nickerson et al	Interpath Laboratory	Seattle Flu Study	Washington
USA/WA-CDC-QDX26765196/2021	EPI_ISL_3214105	MZ694615.1	Dakota Howard et al	Quest Diagnostics Incorporated	Centers for Disease Control and Prevention Division of Viral Diseases, Pathogen Discovery	South_King_County
USA/WA-S7341/2021	EPI_ISL_2136607	MZ222607.1	Deborah A. Nickerson et al	Northwest Laboratory	Seattle Flu Study	Washington
USA/WA-CDC-UW21050318710/2021	EPI_ISL_2161941	MZ257701.1	Pavitra Roychoudhury et al	UW Virology Lab	UW Virology Lab	South_King_County
USA/WA-CDC-UW21051804932/2021	EPI_ISL_2426276	MZ477022.1	Pavitra Roychoudhury et al	UW Virology Lab	UW Virology Lab	Washington
USA/WA-S8495/2021	EPI_ISL_2692524	MZ453745.1	Deborah A. Nickerson et al	Overlake Hospital	Seattle Flu Study	Washington
USA/WA-UW-2021040998225/2021	EPI_ISL_1715643	?	Pavitra Roychoudhury et al	UW Virology Lab	UW Virology Lab	North_King_County
USA/WA-CDC-UW21051802056/2021	EPI_ISL_2426273	MZ477019.1	Pavitra Roychoudhury et al	UW Virology Lab	UW Virology Lab	South_King_County
USA/WA-CDC-UW21060239865/2021	EPI_ISL_2549528	MZ415284.1	Pavitra Roychoudhury et al	UW Virology Lab	UW Virology Lab	Washington
USA/WA-S8628/2021	EPI_ISL_2715042	MZ461135.1	Deborah A. Nickerson et al	Atlas Genomics	Seattle Flu Study	South_King_County
USA/WA-S6908/2021	EPI_ISL_2011261	?	Deborah A. Nickerson et al	Seattle Flu Study	Seattle Flu Study	Washington
USA/WA-S7207/2021	EPI_ISL_2136477	?	Deborah A. Nickerson et al	Incyte Diagnostics Spokane	Seattle Flu Study	Washington
USA/WA-S7286/2021	EPI_ISL_2136553	?	Deborah A. Nickerson et al	Northwest Laboratory	Seattle Flu Study	Washington
USA/WA-S8502/2021	EPI_ISL_2714918	MZ461014.1	Deborah A. Nickerson et al	Incyte Diagnostics Spokane	Seattle Flu Study	Washington
USA/WA-UW-2021041502717/2021	EPI_ISL_1825986	MZ240584.1	Pavitra Roychoudhury et al	UW Virology Lab	UW Virology Lab	Washington
USA/WA-CDC-UW21052354838/2021	EPI_ISL_2432635	MZ359997.1	Pavitra Roychoudhury et al	UW Virology Lab	UW Virology Lab	Washington
USA/WA-S8466/2021	EPI_ISL_2692495	MZ453728.1	Deborah A. Nickerson et al	Atlas Genomics	Seattle Flu Study	North_King_County
USA/WA-UW-21080287734/2021	EPI_ISL_3666071	MZ893381.1	Pavitra Roychoudhury et al	UW Virology Lab	UW Virology Lab	Washington
USA/WA-CDC-UW21050352603/2021	EPI_ISL_2161966	MZ257723.1	Pavitra Roychoudhury et al	UW Virology Lab	UW Virology Lab	North_King_County
USA/WA-UW-21050881465/2021	EPI_ISL_2340748	MZ328952.1	Pavitra Roychoudhury et al	UW Virology Lab	UW Virology Lab	Washington
USA/WA-UW-2021041669913/2021	EPI_ISL_1826061	MZ240672.1	Pavitra Roychoudhury et al	UW Virology Lab	UW Virology Lab	Washington
USA/WA-S8973/2021	EPI_ISL_2736134	MZ469407.1	Deborah A. Nickerson et al	Northwest Laboratory	Seattle Flu Study	Washington
USA/WA-CDC-QDX26257922/2021	EPI_ISL_2875125	MZ536173.1	Dakota Howard et al	Quest Diagnostics Incorporated	Centers for Disease Control and Prevention Division of Viral Diseases, Pathogen Discovery	Washington
USA/WA-S8565/2021	EPI_ISL_2714980	MZ461076.1	Deborah A. Nickerson et al	Interpath Laboratory	Seattle Flu Study	Washington
USA/WA-S10021/2021	EPI_ISL_3347106	MZ768451.1	Deborah A. Nickerson et al	Interpath Laboratory	Seattle Flu Study	Washington
USA/WA-UW-21041906497/2021	EPI_ISL_2002303	MZ172220.1	Pavitra Roychoudhury et al	UW Virology Lab	UW Virology Lab	Washington
USA/WA-S8421/2021	EPI_ISL_2692452	MZ453689.1	Deborah A. Nickerson et al	Atlas Genomics	Seattle Flu Study	South_King_County
USA/WA-UW-2021041013173/2021	EPI_ISL_1789382	MZ231816.1	Pavitra Roychoudhury et al	UW Virology Lab	UW Virology Lab	Washington
USA/WA-S7459/2021	EPI_ISL_2136724	?	Deborah A. Nickerson et al	Atlas Genomics	Seattle Flu Study	South_King_County
USA/WA-Curative-043543/2021	EPI_ISL_2755980	?	Mikhail Hanewich-Hollatz et al	Curative Labs	Curative Labs	Washington
USA/WA-S7484/2021	EPI_ISL_2489959	MZ367757.1	Deborah A. Nickerson et al	Seattle Flu Study	Seattle Flu Study	Washington
USA/WA-UW-21042921118/2021	EPI_ISL_2618654	?	Pavitra Roychoudhury et al	UW Virology Lab	UW Virology Lab	Washington
USA/WA-UW-2021040532645/2021	EPI_ISL_1715607	?	Pavitra Roychoudhury et al	UW Virology Lab	UW Virology Lab	Washington
USA/WA-UW-2021032901078/2021	EPI_ISL_1616717	?	Pavitra Roychoudhury et al	UW Virology Lab	UW Virology Lab	North_King_County
USA/WA-CDC-UW21050415231/2021	EPI_ISL_2161832	MZ257609.1	Pavitra Roychoudhury et al	UW Virology Lab	UW Virology Lab	Washington
USA/WA-UW-21050658952/2021	EPI_ISL_2299519	MZ328841.1	Pavitra Roychoudhury et al	UW Virology Lab	UW Virology Lab	South_King_County
USA/WA-S6430/2021	EPI_ISL_1822982	?	Deborah A. Nickerson et al	Northwest Laboratories	Seattle Flu Study	Washington
USA/WA-S8464/2021	EPI_ISL_2692493	MZ453727.1	Deborah A. Nickerson et al	Atlas Genomics	Seattle Flu Study	South_King_County
USA/WA-CDC-UW21061450558/2021	EPI_ISL_2693273	MZ478015.1	Pavitra Roychoudhury et al	UW Virology Lab	UW Virology Lab	Washington
USA/WA-PHL-000156/2021	EPI_ISL_1447490	?	Drew MacKellar et al	Washington State Department of Health Public Health Laboratories	Washington State Department of Health Public Health Laboratories	Washington
USA/WA-UW-2021040505423/2021	EPI_ISL_1628127	MZ239152.1	Pavitra Roychoudhury et al	UW Virology Lab	UW Virology Lab	Washington
USA/WA-UW-21050878274/2021	EPI_ISL_2340709	MZ328913.1	Pavitra Roychoudhury et al	UW Virology Lab	UW Virology Lab	Washington
USA/WA-CDC-UW21050307191/2021	EPI_ISL_2161841	MZ257615.1	Pavitra Roychoudhury et al	UW Virology Lab	UW Virology Lab	Washington
USA/WA-UW-2021041475746/2021	EPI_ISL_1825964	MZ240521.1	Pavitra Roychoudhury et al	UW Virology Lab	UW Virology Lab	Washington
USA/WA-S8160/2021	EPI_ISL_2536690	?	Deborah A. Nickerson et al	Seattle Flu Study	Seattle Flu Study	North_King_County
USA/WA-CDC-UW21060782916/2021	EPI_ISL_2549349	MZ414790.1	Pavitra Roychoudhury et al	UW Virology Lab	UW Virology Lab	Washington
USA/WA-S7409/2021	EPI_ISL_2136674	MZ222666.1	Deborah A. Nickerson et al	Atlas Genomics	Seattle Flu Study	Washington
USA/WA-UW-21051163542/2021	EPI_ISL_2618685	?	Pavitra Roychoudhury et al	UW Virology Lab	UW Virology Lab	Washington
USA/WA-S6081/2021	EPI_ISL_1711495	MZ029472.1	Deborah A. Nickerson et al	FidaLab	Seattle Flu Study	Washington
USA/WA-UW-21042342916/2021	EPI_ISL_2082613	MZ192071.1	Pavitra Roychoudhury et al	UW Virology Lab	UW Virology Lab	Washington
USA/WA-CDC-UW21060753352/2021	EPI_ISL_2549347	MZ415121.1	Pavitra Roychoudhury et al	UW Virology Lab	UW Virology Lab	South_King_County
USA/WA-UW-21060527620/2021	EPI_ISL_2716493	MZ467716.1	Pavitra Roychoudhury et al	UW Virology Lab	UW Virology Lab	North_King_County
USA/WA-UW-2021040585939/2021	EPI_ISL_1680033	?	Pavitra Roychoudhury et al	UW Virology Lab	UW Virology Lab	North_King_County
USA/WA-CDC-UW21052691949/2021	EPI_ISL_2497262	MZ385854.1	Pavitra Roychoudhury et al	UW Virology Lab	UW Virology Lab	Washington
USA/WA-UW-21042286192/2021	EPI_ISL_2031392	MZ172023.1	Pavitra Roychoudhury et al	UW Virology Lab	UW Virology Lab	Washington
USA/WA-CDC-UW21051085306/2021	EPI_ISL_2272613	MZ293544.1	Pavitra Roychoudhury et al	UW Virology Lab	UW Virology Lab	North_King_County
USA/WA-OHSU-11708/2021	EPI_ISL_2663640	?	Brendan L. O'Connell et al	OHSU Lab Services Molecular Microbiology Lab	Oregon SARS-CoV-2 Genome Sequencing Center	Washington
USA/WA-UW-21042466030/2021	EPI_ISL_2037683	MZ171756.1	Pavitra Roychoudhury et al	UW Virology Lab	UW Virology Lab	North_King_County
USA/WA-S7077/2021	EPI_ISL_2011484	?	Deborah A. Nickerson et al	Incyte Diagnostics Spokane	Seattle Flu Study	Washington
USA/WA-S9062/2021	EPI_ISL_2736366	MZ469158.1	Deborah A. Nickerson et al	Seattle Flu Study	Seattle Flu Study	Washington
USA/WA-S9757/2021	EPI_ISL_3104903	MZ616393.1	Deborah A. Nickerson et al	Seattle Flu Study	Seattle Flu Study	Washington
USA/WA-S7175/2021	EPI_ISL_2011616	?	Deborah A. Nickerson et al	Incyte Diagnostics Spokane	Seattle Flu Study	Washington
USA/WA-S6439/2021	EPI_ISL_1822891	?	Deborah A. Nickerson et al	Northwest Laboratories	Seattle Flu Study	Washington
USA/WA-S7992/2021	EPI_ISL_2536530	MZ388280.1	Deborah A. Nickerson et al	Interpath Laboratory	Seattle Flu Study	Washington
USA/WA-PROV-1319/2021	EPI_ISL_2551419	?	Alexa K Dowdell et al	Providence Regional Medical Center Everett	Providence St. Joseph Health Molecular Genomics Laboratory	Washington
USA/WA-S5646/2021	EPI_ISL_1468708	MW873448.1	Deborah A. Nickerson et al	Altius Institute	Seattle Flu Study	South_King_County
USA/WA-CDC-UW21060311994/2021	EPI_ISL_2501402	MZ385733.1	Pavitra Roychoudhury et al	UW Virology Lab	UW Virology Lab	Washington
USA/WA-CDC-UW21062322505/2021	EPI_ISL_2803034	MZ532362.1	Pavitra Roychoudhury et al	UW Virology Lab	UW Virology Lab	Washington
USA/WA-CDC-UW21061857600/2021	EPI_ISL_2693199	MZ477953.1	Pavitra Roychoudhury et al	UW Virology Lab	UW Virology Lab	Washington
USA/WA-PROV-1346/2021	EPI_ISL_2551444	?	Alexa K Dowdell et al	Providence Regional Medical Center Everett	Providence St. Joseph Health Molecular Genomics Laboratory	Washington
USA/WA-S7391/2021	EPI_ISL_2136657	?	Deborah A. Nickerson et al	Northwest Laboratory	Seattle Flu Study	Washington
USA/WA-CDC-UW21051116391/2021	EPI_ISL_2273812	MZ293656.1	Pavitra Roychoudhury et al	UW Virology Lab	UW Virology Lab	North_King_County
USA/WA-UW-2021040899674/2021	EPI_ISL_1680386	?	Pavitra Roychoudhury et al	UW Virology Lab	UW Virology Lab	Washington
USA/WA-UW-21042853183/2021	EPI_ISL_2503132	MZ394074.1	Pavitra Roychoudhury et al	UW Virology Lab	UW Virology Lab	North_King_County
USA/WA-OHSU-211810269/2021	EPI_ISL_2896086	?	Rebecca O'Gara et al	OHSU-MM Lab	OHSU-MM Lab	Washington
USA/WA-Curative-017894/2021	EPI_ISL_2755976	?	Mikhail Hanewich-Hollatz et al	Curative Labs	Curative Labs	Washington
USA/WA-UW-2021033006696/2021	EPI_ISL_1616620	MZ238163.1	Pavitra Roychoudhury et al	UW Virology Lab	UW Virology Lab	North_King_County
USA/WA-PHL-000489/2021	EPI_ISL_1747426	?	Drew MacKellar et al	Washington State Department of Health Public Health Laboratories	Washington State Department of Health Public Health Laboratories	Washington
USA/WA-Curative-090745/2021	EPI_ISL_2755911	?	Mikhail Hanewich-Hollatz et al	Curative Labs	Curative Labs	Washington
USA/WA-UW-21042906187/2021	EPI_ISL_2503117	MZ394355.1	Pavitra Roychoudhury et al	UW Virology Lab	UW Virology Lab	South_King_County
USA/WA-CDC-UW21050357412/2021	EPI_ISL_2104874	MZ217587.1	Pavitra Roychoudhury et al	UW Virology Lab	UW Virology Lab	Washington
USA/WA-OHSU-211750263/2021	EPI_ISL_2895912	?	Rebecca O'Gara et al	OHSU-MM Lab	OHSU-MM Lab	Washington
USA/WA-UW-21043008228/2021	EPI_ISL_2618274	?	Pavitra Roychoudhury et al	UW Virology Lab	UW Virology Lab	North_King_County
USA/WA-PHL-001213/2021	EPI_ISL_3216973	?	Drew MacKellar et al	Washington State Department of Health Public Health Laboratories	Washington State Department of Health Public Health Laboratories	Washington
USA/WA-S5902/2021	EPI_ISL_1587123	MW931588.1	Deborah A. Nickerson et al	Seattle Flu Study	Seattle Flu Study	North_King_County
USA/WA-UW-21051450308/2021	EPI_ISL_2426478	MZ394424.1	Pavitra Roychoudhury et al	UW Virology Lab	UW Virology Lab	Washington
USA/WA-UW-21042853204/2021	EPI_ISL_2233188	?	Pavitra Roychoudhury et al	UW Virology Lab	UW Virology Lab	Washington
USA/WA-S4836/2021	EPI_ISL_1049684	MW687202.2	Deborah A. Nickerson et al	Altius Institute for Biomedical Sciences	Seattle Flu Study	South_King_County
USA/WA-CDC-UW21062599744/2021	EPI_ISL_2802936	MZ532269.1	Pavitra Roychoudhury et al	UW Virology Lab	UW Virology Lab	North_King_County
USA/WA-CDC-UW21051365877/2021	EPI_ISL_2332925	MZ319588.1	Pavitra Roychoudhury et al	UW Virology Lab	UW Virology Lab	South_King_County
USA/WA-S9678/2021	EPI_ISL_3104922	MZ616592.1	Deborah A. Nickerson et al	Interpath Laboratory	Seattle Flu Study	Washington
USA/WA-CDC-UW21050381283/2021	EPI_ISL_2161936	MZ257699.1	Pavitra Roychoudhury et al	UW Virology Lab	UW Virology Lab	South_King_County
USA/WA-CDC-UW21061803815/2021	EPI_ISL_2693188	MZ477944.1	Pavitra Roychoudhury et al	UW Virology Lab	UW Virology Lab	Washington
USA/WA-S9462/2021	EPI_ISL_3105029	MZ616397.1	Deborah A. Nickerson et al	Seattle Flu Study	Seattle Flu Study	Washington
USA/WA-UW-21050368444/2021	EPI_ISL_2233265	?	Pavitra Roychoudhury et al	UW Virology Lab	UW Virology Lab	Washington
USA/WA-CDC-UW21062321890/2021	EPI_ISL_2803026	MZ532355.1	Pavitra Roychoudhury et al	UW Virology Lab	UW Virology Lab	Washington
USA/WA-S6755/2021	EPI_ISL_1926020	MZ144539.1	Deborah A. Nickerson et al	Northwest Laboratories	Seattle Flu Study	Washington
USA/WA-UW-2021040882283/2021	EPI_ISL_1715469	?	Pavitra Roychoudhury et al	UW Virology Lab	UW Virology Lab	Washington
USA/WA-CDC-UW21043069553/2021	EPI_ISL_2104835	MZ217557.1	Pavitra Roychoudhury et al	UW Virology Lab	UW Virology Lab	Washington
USA/WA-UW-21042897085/2021	EPI_ISL_2618652	MZ434130.1	Pavitra Roychoudhury et al	UW Virology Lab	UW Virology Lab	South_King_County
USA/WA-CDC-UW21051198686/2021	EPI_ISL_2273823	OK189451.1	Pavitra Roychoudhury et al	UW Virology Lab	UW Virology Lab	North_King_County
USA/WA-UW-21052240746/2021	EPI_ISL_2544979	?	Pavitra Roychoudhury et al	UW Virology Lab	UW Virology Lab	Washington
USA/WA-CDC-UW21050453090/2021	EPI_ISL_2161960	MZ257717.1	Pavitra Roychoudhury et al	UW Virology Lab	UW Virology Lab	Washington
USA/WA-PHL-001092/2021	EPI_ISL_3016333	?	Drew MacKellar et al	Washington State Department of Health Public Health Laboratories	Washington State Department of Health Public Health Laboratories	Washington
USA/WA-S6880/2021	EPI_ISL_1926202	MZ127363.1	Deborah A. Nickerson et al	Altius Institute	Seattle Flu Study	Washington
USA/WA-UW-21053004397/2021	EPI_ISL_2545129	MZ433732.1	Pavitra Roychoudhury et al	UW Virology Lab	UW Virology Lab	Washington
USA/WA-UW-2021040200574/2021	EPI_ISL_1620891	MZ236805.1	Pavitra Roychoudhury et al	UW Virology Lab	UW Virology Lab	South_King_County
USA/WA-CDC-UW21051101655/2021	EPI_ISL_2273800	?	Pavitra Roychoudhury et al	UW Virology Lab	UW Virology Lab	North_King_County
USA/WA-UW-2021040301608/2021	EPI_ISL_1620905	MZ236572.1	Pavitra Roychoudhury et al	UW Virology Lab	UW Virology Lab	Washington
USA/WA-CDC-UW21050377672/2021	EPI_ISL_2104918	MZ217623.1	Pavitra Roychoudhury et al	UW Virology Lab	UW Virology Lab	North_King_County
USA/WA-S8948/2021	EPI_ISL_2736079	MZ469383.1	Deborah A. Nickerson et al	Northwest Laboratory	Seattle Flu Study	Washington
USA/WA-UW-2021040306663/2021	EPI_ISL_1628021	MZ239073.1	Pavitra Roychoudhury et al	UW Virology Lab	UW Virology Lab	Washington
USA/WA-UW-21042293451/2021	EPI_ISL_2037539	MZ171630.1	Pavitra Roychoudhury et al	UW Virology Lab	UW Virology Lab	North_King_County
USA/WA-CDC-UW21042113710/2021	EPI_ISL_2106090	MZ153029.1	Howard et al	Respiratory Viruses Branch, Centers for Disease Control and Prevention	Respiratory Viruses Branch, Centers for Disease Control and Prevention	Washington
USA/WA-CDC-UW21050429001/2021	EPI_ISL_2161882	MZ257653.1	Pavitra Roychoudhury et al	UW Virology Lab	UW Virology Lab	North_King_County
USA/WA-CDC-UW21051708795/2021	EPI_ISL_2426332	MZ477065.1	Pavitra Roychoudhury et al	UW Virology Lab	UW Virology Lab	Washington
USA/WA-S8197/2021	EPI_ISL_2692234	?	Deborah A. Nickerson et al	Atlas Genomics	Seattle Flu Study	South_King_County
USA/WA-CDC-QDX25930964/2021	EPI_ISL_4368267	OK249394.1	Dakota Howard et al	Quest Diagnostics Incorporated	Centers for Disease Control and Prevention Division of Viral Diseases, Pathogen Discovery	Washington
USA/WA-CDC-UW21042934410/2021	EPI_ISL_2106044	MZ152983.1	Howard et al	Respiratory Viruses Branch, Centers for Disease Control and Prevention	Respiratory Viruses Branch, Centers for Disease Control and Prevention	Washington
USA/WA-UW-2021041504278/2021	EPI_ISL_1785939	MZ233379.1	Pavitra Roychoudhury et al	UW Virology Lab	UW Virology Lab	North_King_County
USA/WA-S7578/2021	EPI_ISL_2490042	MZ367817.1	Deborah A. Nickerson et al	Seattle Flu Study	Seattle Flu Study	South_King_County
USA/WA-CDC-UW21051304019/2021	EPI_ISL_2332886	MZ319552.1	Pavitra Roychoudhury et al	UW Virology Lab	UW Virology Lab	Washington
USA/WA-CDC-UW21060217003/2021	EPI_ISL_2549536	MZ415291.1	Pavitra Roychoudhury et al	UW Virology Lab	UW Virology Lab	Washington
USA/WA-CDC-UW21051743040/2021	EPI_ISL_2426346	MZ477073.1	Pavitra Roychoudhury et al	UW Virology Lab	UW Virology Lab	North_King_County
USA/WA-S6249/2021	EPI_ISL_1711493	MZ029544.1	Deborah A. Nickerson et al	Interpath Laboratory	Seattle Flu Study	Washington
USA/WA-S6256/2021	EPI_ISL_1759742	?	Deborah A. Nickerson et al	Seattle Flu Study	Seattle Flu Study	North_King_County
USA/WA-PHL-000259/2021	EPI_ISL_1527275	?	Drew MacKellar et al	Washington State Department of Health Public Health Laboratories	Washington State Department of Health Public Health Laboratories	Washington
USA/WA-S8214/2021	EPI_ISL_2692251	MZ453518.1	Deborah A. Nickerson et al	Atlas Genomics	Seattle Flu Study	South_King_County
USA/WA-CDC-UW21062380144/2021	EPI_ISL_2803041	MZ532368.1	Pavitra Roychoudhury et al	UW Virology Lab	UW Virology Lab	Washington
USA/WA-CDC-UW21051729677/2021	EPI_ISL_2992047	MZ477050.1	Howard et al	Respiratory Viruses Branch, Centers for Disease Control and Prevention	Respiratory Viruses Branch, Centers for Disease Control and Prevention	Washington
USA/WA-S8567/2021	EPI_ISL_2714982	MZ461078.1	Deborah A. Nickerson et al	Interpath Laboratory	Seattle Flu Study	Washington
USA/WA-UW-21042772778/2021	EPI_ISL_2502921	MZ394191.1	Pavitra Roychoudhury et al	UW Virology Lab	UW Virology Lab	South_King_County
USA/WA-OHSU-211810281/2021	EPI_ISL_2980076	?	Rebecca O'Gara et al	OHSU-MM Lab	OHSU-MM Lab	Washington
USA/WA-CDC-UW21072343848/2021	EPI_ISL_3236650	OK111552.1	Pavitra Roychoudhury et al	UW Virology Lab	UW Virology Lab	Washington
USA/WA-UW-21071916904/2021	EPI_ISL_3245043	MZ713945.1	Pavitra Roychoudhury et al	UW Virology Lab	UW Virology Lab	Washington
USA/WA-CDC-UW21051321803/2021	EPI_ISL_2332966	MZ319626.1	Pavitra Roychoudhury et al	UW Virology Lab	UW Virology Lab	North_King_County
USA/WA-CDC-UW21050380439/2021	EPI_ISL_2161988	MZ257740.1	Pavitra Roychoudhury et al	UW Virology Lab	UW Virology Lab	Washington
USA/WA-UW-21041779218/2021	EPI_ISL_1850308	MZ233021.1	Pavitra Roychoudhury et al	UW Virology Lab	UW Virology Lab	Washington
USA/WA-UW-21060876169/2021	EPI_ISL_2693712	MZ467887.1	Pavitra Roychoudhury et al	UW Virology Lab	UW Virology Lab	South_King_County
USA/WA-UW-2021040962559/2021	EPI_ISL_1789329	MZ231769.1	Pavitra Roychoudhury et al	UW Virology Lab	UW Virology Lab	North_King_County
USA/WA-CDC-UW21051847261/2021	EPI_ISL_2426274	MZ477020.1	Pavitra Roychoudhury et al	UW Virology Lab	UW Virology Lab	Washington
USA/WA-UW-21051014453/2021	EPI_ISL_2340736	MZ328938.1	Pavitra Roychoudhury et al	UW Virology Lab	UW Virology Lab	South_King_County
USA/WA-CDC-UW21060149447/2021	EPI_ISL_2501440	MZ386088.1	Pavitra Roychoudhury et al	UW Virology Lab	UW Virology Lab	Washington
USA/WA-UW-21042178603/2021	EPI_ISL_2037471	MZ171566.1	Pavitra Roychoudhury et al	UW Virology Lab	UW Virology Lab	Washington
USA/WA-CDC-UW21081336748/2021	EPI_ISL_3666414	MZ952164.1	Pavitra Roychoudhury et al	UW Virology Lab	UW Virology Lab	Washington
USA/WA-UW-21051091195/2021	EPI_ISL_2340773	MZ328975.1	Pavitra Roychoudhury et al	UW Virology Lab	UW Virology Lab	North_King_County
USA/WA-CDC-UW21060319153/2021	EPI_ISL_2501403	MZ385735.1	Pavitra Roychoudhury et al	UW Virology Lab	UW Virology Lab	Washington
USA/WA-UW-21052974047/2021	EPI_ISL_2545079	MZ433684.1	Pavitra Roychoudhury et al	UW Virology Lab	UW Virology Lab	Washington
USA/WA-UW-21051445488/2021	EPI_ISL_2426520	MZ394460.1	Pavitra Roychoudhury et al	UW Virology Lab	UW Virology Lab	Washington
USA/WA-UW-21042004648/2021	EPI_ISL_2002330	MZ172242.1	Pavitra Roychoudhury et al	UW Virology Lab	UW Virology Lab	Other_King_County
USA/WA-UW-2021033009238/2021	EPI_ISL_1616764	MZ238305.1	Pavitra Roychoudhury et al	UW Virology Lab	UW Virology Lab	South_King_County
USA/WA-PHL-000167/2021	EPI_ISL_1447500	?	Drew MacKellar et al	Washington State Department of Health Public Health Laboratories	Washington State Department of Health Public Health Laboratories	Washington
USA/WA-CDC-UW21052556539/2021	EPI_ISL_2432606	MZ357445.1	Pavitra Roychoudhury et al	UW Virology Lab	UW Virology Lab	Washington
USA/WA-UW-21042743802/2021	EPI_ISL_2618483	MZ433985.1	Pavitra Roychoudhury et al	UW Virology Lab	UW Virology Lab	Washington
USA/WA-UW-21050374832/2021	EPI_ISL_2618287	?	Pavitra Roychoudhury et al	UW Virology Lab	UW Virology Lab	South_King_County
USA/WA-S9712/2021	EPI_ISL_3104885	MZ616625.1	Deborah A. Nickerson et al	Interpath Laboratory	Seattle Flu Study	Washington
USA/WA-CDC-UW21051355701/2021	EPI_ISL_2332934	MZ319596.1	Pavitra Roychoudhury et al	UW Virology Lab	UW Virology Lab	Washington
USA/WA-PHL-000654/2021	EPI_ISL_2096081	?	Drew MacKellar et al	Washington State Department of Health Public Health Laboratories	Washington State Department of Health Public Health Laboratories	Washington
USA/WA-UW-21042242248/2021	EPI_ISL_2031378	MZ171987.1	Pavitra Roychoudhury et al	UW Virology Lab	UW Virology Lab	North_King_County
USA/WA-UW-2021041654240/2021	EPI_ISL_1826069	MZ240641.1	Pavitra Roychoudhury et al	UW Virology Lab	UW Virology Lab	Washington
USA/WA-UW-21052278635/2021	EPI_ISL_2544932	?	Pavitra Roychoudhury et al	UW Virology Lab	UW Virology Lab	North_King_County
USA/WA-UW-21043049949/2021	EPI_ISL_2618318	?	Pavitra Roychoudhury et al	UW Virology Lab	UW Virology Lab	Washington
USA/WA-UW-2021041351909/2021	EPI_ISL_1785651	MZ233097.1	Pavitra Roychoudhury et al	UW Virology Lab	UW Virology Lab	North_King_County
USA/WA-CDC-UW21050346777/2021	EPI_ISL_2161887	MZ257657.1	Pavitra Roychoudhury et al	UW Virology Lab	UW Virology Lab	Washington
USA/WA-CDC-UW21042783017/2021	EPI_ISL_2105996	MZ152935.1	Howard et al	Respiratory Viruses Branch, Centers for Disease Control and Prevention	Respiratory Viruses Branch, Centers for Disease Control and Prevention	North_King_County
USA/WA-PHL-000714/2021	EPI_ISL_2336176	?	Drew MacKellar et al	Washington State Department of Health Public Health Laboratories	Washington State Department of Health Public Health Laboratories	Washington
USA/WA-UW-21072592861/2021	EPI_ISL_3825945	MZ970896.1	Pavitra Roychoudhury et al	UW Virology Lab	UW Virology Lab	Washington
USA/WA-CDC-UW21050174551/2021	EPI_ISL_2104917	MZ217622.1	Pavitra Roychoudhury et al	UW Virology Lab	UW Virology Lab	Washington
USA/WA-UW-2021040929124/2021	EPI_ISL_1680432	?	Pavitra Roychoudhury et al	UW Virology Lab	UW Virology Lab	North_King_County
USA/WA-S8472/2021	EPI_ISL_2692501	MZ451975.1	Deborah A. Nickerson et al	Seattle Flu Study	Seattle Flu Study	Washington
USA/WA-S8603/2021	EPI_ISL_2715017	MZ461114.1	Deborah A. Nickerson et al	Atlas Genomics	Seattle Flu Study	Washington
USA/WA-S7801/2021	EPI_ISL_2490262	MZ368091.1	Deborah A. Nickerson et al	Northwest Laboratory	Seattle Flu Study	Washington
USA/WA-UW-2021040900478/2021	EPI_ISL_1680465	?	Pavitra Roychoudhury et al	UW Virology Lab	UW Virology Lab	Washington
USA/WA-UW-21041929835/2021	EPI_ISL_2002855	MZ232664.1	Pavitra Roychoudhury et al	UW Virology Lab	UW Virology Lab	Washington
USA/WA-S8877/2021	EPI_ISL_2786897	?	Deborah A. Nickerson et al	Seattle Flu Study	Seattle Flu Study	South_King_County
USA/WA-UW-21050522587/2021	EPI_ISL_2299304	MZ328731.1	Pavitra Roychoudhury et al	UW Virology Lab	UW Virology Lab	South_King_County
USA/WA-UW-2021040978673/2021	EPI_ISL_1715670	?	Pavitra Roychoudhury et al	UW Virology Lab	UW Virology Lab	Washington
USA/WA-PHL-000287/2021	EPI_ISL_1559388	?	Drew MacKellar et al	Washington State Department of Health Public Health Laboratories	Washington State Department of Health Public Health Laboratories	Washington
USA/WA-CDC-UW21051229949/2021	EPI_ISL_2333004	MZ319660.1	Pavitra Roychoudhury et al	UW Virology Lab	UW Virology Lab	Washington
USA/WA-S7259/2021	EPI_ISL_2136527	?	Deborah A. Nickerson et al	Northwest Laboratory	Seattle Flu Study	Washington
USA/WA-UW-21042221421/2021	EPI_ISL_2031444	MZ172000.1	Pavitra Roychoudhury et al	UW Virology Lab	UW Virology Lab	South_King_County
USA/WA-UW-21042269467/2021	EPI_ISL_2031407	MZ172059.1	Pavitra Roychoudhury et al	UW Virology Lab	UW Virology Lab	Washington
USA/WA-CDC-QDX25316304/2021	EPI_ISL_2451284	MZ390176.1	Dakota Howard et al	Quest Diagnostics Incorporated	Centers for Disease Control and Prevention Division of Viral Diseases, Pathogen Discovery	Washington
USA/WA-S9722/2021	EPI_ISL_3104950	MZ616633.1	Deborah A. Nickerson et al	Interpath Laboratory	Seattle Flu Study	Washington
USA/WA-CDC-UW21050452031/2021	EPI_ISL_2161896	MZ257666.1	Pavitra Roychoudhury et al	UW Virology Lab	UW Virology Lab	North_King_County
USA/WA-S9989/2021	EPI_ISL_3347077	MZ768422.1	Deborah A. Nickerson et al	Interpath Laboratory	Seattle Flu Study	Washington
USA/WA-CDC-UW21042106464/2021	EPI_ISL_2105967	MZ166360.1	Howard et al	Respiratory Viruses Branch, Centers for Disease Control and Prevention	Respiratory Viruses Branch, Centers for Disease Control and Prevention	Washington
USA/WA-S9306/2021	EPI_ISL_3015727	MZ513772.1	Deborah A. Nickerson et al	Atlas Genomics	Seattle Flu Study	South_King_County
USA/WA-UW-21042438554/2021	EPI_ISL_2082646	MZ192103.1	Pavitra Roychoudhury et al	UW Virology Lab	UW Virology Lab	South_King_County
USA/WA-UW-21043076713/2021	EPI_ISL_2618315	?	Pavitra Roychoudhury et al	UW Virology Lab	UW Virology Lab	Washington
USA/WA-S7296/2021	EPI_ISL_2136563	MZ222568.1	Deborah A. Nickerson et al	Northwest Laboratory	Seattle Flu Study	Washington
USA/WA-UW-2021040853547/2021	EPI_ISL_1789293	MZ231734.1	Pavitra Roychoudhury et al	UW Virology Lab	UW Virology Lab	Washington
USA/WA-S11527/2021	EPI_ISL_4636237	OK335501.1	Deborah A. Nickerson et al	Seattle Flu Study	Seattle Flu Study	South_King_County
USA/WA-UW-21042369075/2021	EPI_ISL_2037562	MZ171650.1	Pavitra Roychoudhury et al	UW Virology Lab	UW Virology Lab	Washington
USA/WA-CDC-UW21061051434/2021	EPI_ISL_2618111	MZ441043.1	Pavitra Roychoudhury et al	UW Virology Lab	UW Virology Lab	Washington
USA/WA-S6797/2021	EPI_ISL_1926081	?	Deborah A. Nickerson et al	Northwest Laboratories	Seattle Flu Study	Washington
USA/WA-S7379/2021	EPI_ISL_2136645	?	Deborah A. Nickerson et al	Northwest Laboratory	Seattle Flu Study	Washington
USA/WA-MG_LHPOC268/2021	EPI_ISL_12228498	?	Linhui Hao et al	Paul Drain	Michael Gale, Jr.	Washington
USA/WA-UW-21051425573/2021	EPI_ISL_2426493	?	Pavitra Roychoudhury et al	UW Virology Lab	UW Virology Lab	Washington
USA/WA-S8091/2021	EPI_ISL_2621559	MZ388377.1	Nickerson et al	University of Washington Medical Center, Seattle Flu Study	University of Washington Medical Center, Seattle Flu Study	Washington
USA/WA-CDC-UW21050495584/2021	EPI_ISL_2161969	MZ257726.1	Pavitra Roychoudhury et al	UW Virology Lab	UW Virology Lab	North_King_County
USA/WA-S8588/2021	EPI_ISL_2715002	MZ461099.1	Deborah A. Nickerson et al	Interpath Laboratory	Seattle Flu Study	Washington
USA/WA-CDC-UW21042973013/2021	EPI_ISL_2105993	MZ152932.1	Howard et al	Respiratory Viruses Branch, Centers for Disease Control and Prevention	Respiratory Viruses Branch, Centers for Disease Control and Prevention	North_King_County
USA/WA-PHL-000242/2021	EPI_ISL_1527332	?	Drew MacKellar et al	Washington State Department of Health Public Health Laboratories	Washington State Department of Health Public Health Laboratories	Washington
USA/WA-S5638/2021	EPI_ISL_1468713	MW873441.1	Deborah A. Nickerson et al	Altius Institute	Seattle Flu Study	South_King_County
USA/WA-UW-21042059554/2021	EPI_ISL_2002916	MZ232720.1	Pavitra Roychoudhury et al	UW Virology Lab	UW Virology Lab	North_King_County
USA/WA-UW-2021041296711/2021	EPI_ISL_1789414	MZ231845.1	Pavitra Roychoudhury et al	UW Virology Lab	UW Virology Lab	Washington
USA/WA-CDC-UW21052072729/2021	EPI_ISL_2432771	MZ357570.1	Pavitra Roychoudhury et al	UW Virology Lab	UW Virology Lab	North_King_County
USA/WA-S7905/2021	EPI_ISL_2536443	MZ388198.1	Deborah A. Nickerson et al	Incyte Diagnostics Spokane	Seattle Flu Study	Washington
USA/WA-UW-21041768688/2021	EPI_ISL_2002283	MZ172201.1	Pavitra Roychoudhury et al	UW Virology Lab	UW Virology Lab	Washington
USA/WA-UW-21050309090/2021	EPI_ISL_2233126	MZ278098.1	Pavitra Roychoudhury et al	UW Virology Lab	UW Virology Lab	South_King_County
USA/WA-S6843/2021	EPI_ISL_1926147	?	Deborah A. Nickerson et al	Altius Institute	Seattle Flu Study	South_King_County
USA/WA-CDC-UW21052571035/2021	EPI_ISL_2497314	MZ385897.1	Pavitra Roychoudhury et al	UW Virology Lab	UW Virology Lab	Washington
USA/WA-S8904/2021	EPI_ISL_2786895	?	Deborah A. Nickerson et al	Incyte Diagnostics Spokane	Seattle Flu Study	Washington
USA/WA-PHL-000254/2021	EPI_ISL_1527279	?	Drew MacKellar et al	Washington State Department of Health Public Health Laboratories	Washington State Department of Health Public Health Laboratories	Washington
USA/WA-CDC-UW21042906517/2021	EPI_ISL_2106031	MZ152970.1	Howard et al	Respiratory Viruses Branch, Centers for Disease Control and Prevention	Respiratory Viruses Branch, Centers for Disease Control and Prevention	Washington
USA/WA-UW-21081905103/2021	EPI_ISL_4434741	OK258557.1	Pavitra Roychoudhury et al	UW Virology Lab	UW Virology Lab	North_King_County
USA/WA-UW-2021040401024/2021	EPI_ISL_1628119	MZ239101.1	Pavitra Roychoudhury et al	UW Virology Lab	UW Virology Lab	Washington
USA/WA-UW-21042128376/2021	EPI_ISL_2031438	MZ171905.1	Pavitra Roychoudhury et al	UW Virology Lab	UW Virology Lab	North_King_County
USA/WA-UW-21043068260/2021	EPI_ISL_2618411	?	Pavitra Roychoudhury et al	UW Virology Lab	UW Virology Lab	Washington
USA/WA-OHSU-211740450/2021	EPI_ISL_2895908	?	Rebecca O'Gara et al	OHSU-MM Lab	OHSU-MM Lab	Washington
USA/WA-UW-21041430831/2021	EPI_ISL_2172466	MZ239377.1	Pavitra Roychoudhury et al	UW Virology Lab	UW Virology Lab	Washington
USA/WA-UW-21051979961/2021	EPI_ISL_2432908	MZ401586.1	Pavitra Roychoudhury et al	UW Virology Lab	UW Virology Lab	Washington
USA/WA-PHL-000958/2021	EPI_ISL_2651073	?	Drew MacKellar et al	Washington State Department of Health Public Health Laboratories	Washington State Department of Health Public Health Laboratories	Washington
USA/WA-UW-2021040920097/2021	EPI_ISL_1789371	?	Pavitra Roychoudhury et al	UW Virology Lab	UW Virology Lab	South_King_County
USA/WA-UW-2021033007813/2021	EPI_ISL_1628046	MZ238975.1	Pavitra Roychoudhury et al	UW Virology Lab	UW Virology Lab	South_King_County
USA/WA-S7210/2021	EPI_ISL_2136480	MZ222494.1	Deborah A. Nickerson et al	Incyte Diagnostics Spokane	Seattle Flu Study	Washington
USA/WA-PHL-000475/2021	EPI_ISL_1747412	?	Drew MacKellar et al	Washington State Department of Health Public Health Laboratories	Washington State Department of Health Public Health Laboratories	Washington
USA/WA-CDC-UW21052573876/2021	EPI_ISL_2497323	MZ385903.1	Pavitra Roychoudhury et al	UW Virology Lab	UW Virology Lab	North_King_County
USA/WA-S9266/2021	EPI_ISL_3015689	MZ513735.1	Deborah A. Nickerson et al	Northwest Laboratory	Seattle Flu Study	Washington
USA/WA-CDC-UW21051213562/2021	EPI_ISL_2333056	MZ319709.1	Pavitra Roychoudhury et al	UW Virology Lab	UW Virology Lab	North_King_County
USA/WA-UW-21042792579/2021	EPI_ISL_2503038	MZ394290.1	Pavitra Roychoudhury et al	UW Virology Lab	UW Virology Lab	Washington
USA/WA-UW-21042994171/2021	EPI_ISL_2618153	?	Pavitra Roychoudhury et al	UW Virology Lab	UW Virology Lab	South_King_County
USA/WA-S7624/2021	EPI_ISL_2490087	?	Deborah A. Nickerson et al	Atlas Genomics	Seattle Flu Study	South_King_County
USA/WA-PHL-000760/2021	EPI_ISL_2336218	?	Drew MacKellar et al	Washington State Department of Health Public Health Laboratories	Washington State Department of Health Public Health Laboratories	Washington
USA/WA-CDC-UW21052508059/2021	EPI_ISL_2497294	MZ385878.1	Pavitra Roychoudhury et al	UW Virology Lab	UW Virology Lab	North_King_County
USA/WA-CDC-UW21051776788/2021	EPI_ISL_2426385	MZ477100.1	Pavitra Roychoudhury et al	UW Virology Lab	UW Virology Lab	South_King_County
USA/WA-UW-21042859531/2021	EPI_ISL_2618658	MZ434135.1	Pavitra Roychoudhury et al	UW Virology Lab	UW Virology Lab	Other_King_County
USA/WA-UW-21051045611/2021	EPI_ISL_2340819	MZ329019.1	Pavitra Roychoudhury et al	UW Virology Lab	UW Virology Lab	South_King_County
USA/WA-UW-2021041097356/2021	EPI_ISL_1789381	MZ231815.1	Pavitra Roychoudhury et al	UW Virology Lab	UW Virology Lab	Washington
USA/WA-S9205/2021	EPI_ISL_3015632	MZ513680.1	Deborah A. Nickerson et al	Incyte Diagnostics Spokane	Seattle Flu Study	Washington
USA/WA-CDC-UW21050128203/2021	EPI_ISL_2104973	MZ217664.1	Pavitra Roychoudhury et al	UW Virology Lab	UW Virology Lab	Washington
USA/WA-UW-21050383021/2021	EPI_ISL_2233303	MZ278588.1	Pavitra Roychoudhury et al	UW Virology Lab	UW Virology Lab	Washington
USA/WA-CDC-UW21052466167/2021	EPI_ISL_2497395	MZ385965.1	Pavitra Roychoudhury et al	UW Virology Lab	UW Virology Lab	North_King_County
USA/WA-UW-2021041321270/2021	EPI_ISL_1825880	MZ240450.1	Pavitra Roychoudhury et al	UW Virology Lab	UW Virology Lab	Washington
USA/WA-UW-21051403110/2021	EPI_ISL_2426474	MZ394422.1	Pavitra Roychoudhury et al	UW Virology Lab	UW Virology Lab	Washington
USA/WA-S5499/2021	EPI_ISL_1222707	MW773990.1	Deborah A. Nickerson et al	Evergreen Healthcare	Seattle Flu Study	North_King_County
USA/WA-S8695/2021	EPI_ISL_2715107	MZ461197.1	Deborah A. Nickerson et al	Northwest Laboratory	Seattle Flu Study	Washington
USA/WA-CDC-UW21050470659/2021	EPI_ISL_2161872	MZ257644.1	Pavitra Roychoudhury et al	UW Virology Lab	UW Virology Lab	Washington
USA/WA-S8301/2021	EPI_ISL_2692336	MZ453577.1	Deborah A. Nickerson et al	Northwest Laboratory	Seattle Flu Study	Washington
USA/WA-S9098/2021	EPI_ISL_2736463	MZ469189.1	Deborah A. Nickerson et al	Seattle Flu Study	Seattle Flu Study	Washington
USA/WA-UW-2021040992341/2021	EPI_ISL_1789348	MZ231787.1	Pavitra Roychoudhury et al	UW Virology Lab	UW Virology Lab	Washington
USA/WA-S8000/2021	EPI_ISL_2536538	MZ388288.1	Deborah A. Nickerson et al	Interpath Laboratory	Seattle Flu Study	Washington
USA/WA-UW-21042260997/2021	EPI_ISL_2031361	MZ171946.1	Pavitra Roychoudhury et al	UW Virology Lab	UW Virology Lab	Washington
USA/WA-CDC-UW21062162314/2021	EPI_ISL_2803124	MZ532445.1	Pavitra Roychoudhury et al	UW Virology Lab	UW Virology Lab	Washington
USA/WA-S7666/2021	EPI_ISL_2490129	MZ367967.1	Deborah A. Nickerson et al	Northwest Laboratory	Seattle Flu Study	Washington
USA/WA-PHL-000949/2021	EPI_ISL_2651065	?	Drew MacKellar et al	Washington State Department of Health Public Health Laboratories	Washington State Department of Health Public Health Laboratories	Washington
USA/WA-UW-2021040914642/2021	EPI_ISL_1680441	?	Pavitra Roychoudhury et al	UW Virology Lab	UW Virology Lab	North_King_County
USA/WA-S6143/2021	EPI_ISL_1711580	?	Deborah A. Nickerson et al	Seattle Flu Study	Seattle Flu Study	Washington
USA/WA-PHL-000868/2021	EPI_ISL_2557038	?	Drew MacKellar et al	Washington State Department of Health Public Health Laboratories	Washington State Department of Health Public Health Laboratories	Washington
USA/WA-UW-21041994434/2021	EPI_ISL_2002441	MZ172348.1	Pavitra Roychoudhury et al	UW Virology Lab	UW Virology Lab	Washington
USA/WA-CDC-UW21062763435/2021	EPI_ISL_2802889	MZ532226.1	Pavitra Roychoudhury et al	UW Virology Lab	UW Virology Lab	Washington
USA/WA-Curative-097590/2021	EPI_ISL_2839950	?	Mikhail Hanewich-Hollatz et al	Curative Labs	Curative Labs	Washington
USA/WA-S6052/2021	EPI_ISL_1711444	?	Deborah A. Nickerson et al	Northwest Laboratories	Seattle Flu Study	Washington
[truncated: 12,094,074 more chars]
